# Peripheral Immune Alterations and T Cell Clonal Dynamics Across the Parkinson’s Disease Spectrum

**DOI:** 10.64898/2026.09.23.26363800

**Authors:** Mikaela Rosen, J. Oriol Narcis Majos, Daniele Mattei, Elena Mejia, Carlos Perez Mandry, Beomjin Jang, Kailash BP, Tatsuhiko Naito, Amanda Allan, Tarek Khashan, Charlie Argyrou, Mengxi Yang, Deborah Raymond, Casey Young, Kelly Astudillo, Aloysius Domingo, Steven Frucht, Susan Bressman, Anna Tocheva, Giulietta Riboldi, Rachel Saunders-Pullman, Towfique Raj

## Abstract

The role of peripheral immunity in Parkinson’s disease (PD) remains incompletely understood. Here, we performed paired single-cell RNA sequencing (scRNA-seq) and T-cell receptor (TCR) profiling of 630k peripheral blood mononuclear cells (PBMCs) from 168 donors spanning idiopathic and genetic PD, prodromal PD, and healthy controls. We identify broad changes in immune-cell composition across the disease spectrum, including decreased naive B cells and increased naive CD8+ T cells in idiopathic PD. Transcriptional profiling reveals disease stage-dependent remodeling of mitochondrial and oxidative phosphorylation programs, with increased activity in prodromal disease followed by reduced activity in manifest PD, consistent with a transition in peripheral immune state during disease progression. High-resolution T cell analysis further identifies sex-dependent changes in cytotoxic CD8+ T-cell states and TCR clonal diversity. TCR motif analysis reveals disease-associated receptor groups with predicted specificities spanning PD-related, viral and autoimmune antigens. Together, these findings provide a comprehensive single-cell map of peripheral immune dysregulation in PD, defining dynamic and sex-dependent remodeling of peripheral immunity across the PD spectrum.

## Supplementary Tables for "Peripheral Immune Alterations and T Cell Clonal Dynamics Across the Parkinson’s Disease Spectrum" (part 1 of 3)

### Sheet: Contents
Description of Supplementary Tables
Supplementary Tables	Description
Supplementary Table 1	Expanded cohort demographics and clinical metadata.
Supplementary Table 2	Sequencing quality control metrics.
Supplementary Table 3	Cell type annotation marker lists.
Supplementary Table 4	Cell type composition.
Supplementary Table 5	CNA and Crumblr results.
Supplementary Table 6	Pseudobulk DESeq2 results: all pairwise comparisons, tested cell types.
Supplementary Table 7	GSEA results: all pairwise comparisons, tested cell types.
Supplementary Table 8	T-cell subtype composition counts.
Supplementary Table 9	Top 50 clonal expansions: cell type composition and donor distribution
Supplementary Table 10	TCR recovery and clonal expansion summary per donor.
Supplementary Table 11	GLIPH patterns of three or more amino-acid-length with membership from at least three samples.
Supplementary Table 12	GLIPH patterns containing at least one PD annotation.

### Sheet: Table1_Demo
Supplementary Table 1. Expanded cohort demographics and clinical metadata.
Donor ID	Clinic	Run	Batch	Sex	Diagnosis Broad	Diagnosis Detailed	Self-reported ethnicity	Predicted Ancestry
001	NYUMD	Run-1	1	Male	Control	Control	White	AJ
002	NYUMD	Run-1	1	Female	Control	Control	White	NotAJ
003	NYUMD	Run-1	1	Female	PD	iPD	White	NotAJ
004	NYUMD	Run-1	1	Male	PD	iPD	White	AJ
005	NYUMD	Run-2	1	Male	Control	Control	White	NotAJ
006	NYUMD	Run-2	1	Female	Control	Control	White	NotAJ
007	NYUMD	Run-2	1	Male	PD	iPD	White	NotAJ
008	NYUMD	Run-2	1	Female	PD	iPD	White	NotAJ
009	NYUMD	Run-3-2	1	Male	Control	Control	White	NotAJ
010	NYUMD	Run-3-2	1	Male	PD	iPD	White	NotAJ
011	NYUMD	Run-3-2	1	Female	Control	Control	White	AJ
012	NYUMD	Run-3-2	1	Female	PD	iPD	White	NotAJ
013	NYUMD	Run-4	1	Male	PD	iPD	White	NotAJ
014	NYUMD	Run-4	1	Male	Control	Control	White	NotAJ
015	NYUMD	Run-4	1	Female	Control	Control	White	AJ
016	NYUMD	Run-4	1	Female	PD	iPD	White	NotAJ
017	NYUMD	Run-7-1	2	Male	PD	iPD	White	AJ
018	NYUMD	Run-7-1	2	Female	Control	Control	White	AJ
019	NYUMD	Run-7-1	2	Male	Control	Control	White	AJ
020	NYUMD	Run-7-1	2	Female	PD	iPD	White	NotAJ
021	NYUMD	Run-8	2	Male	Control	Control	White	AJ
022	NYUMD	Run-8	2	Male	PD	iPD	White	AJ
023	NYUMD	Run-8	2	Female	PD	iPD	White	AJ
024	NYUMD	Run-8	2	Female	Control	Control	White	AJ
025	NYUMD	Run-9	2	Female	PD	iPD	White	NotAJ
026	NYUMD	Run-9	2	Male	Control	Control	White	AJ
027	NYUMD	Run-9	2	Female	Control	Control	White	AJ
028	NYUMD	Run-9	2	Male	PD	iPD	White	AJ
029	NYUMD	Run-10	2	Male	Control	Control	White	NotAJ
030	NYUMD	Run-10	2	Male	PD	iPD	White	AJ
031	NYUMD	Run-10	2	Female	Control	Control	White	NotAJ
032	NYUMD	Run-10	2	Female	PD	iPD	White	AJ
033	NYUMD	Run-11	2	Female	Control	Control	White	NotAJ
034	NYUMD	Run-11	2	Female	PD	iPD	White	NotAJ
035	NYUMD	Run-11	2	Male	Control	Control	White	NotAJ
036	NYUMD	Run-11	2	Male	PD	iPD	White	NotAJ
037	NYUMD	Run-12	2	Male	Control	Control	White	NotAJ
038	NYUMD	Run-12	2	Female	PD	iPD	White	AJ
039	NYUMD	Run-12	2	Female	Control	NMC_GBA1	White	AJ
040	NYUMD	Run-12	2	Male	PD	iPD	White	NotAJ
041	BIMD	Run-13	3	Female	Control	NMC_GBA1	White	AJ
042	BIMD	Run-13	3	Female	Control	Control	White	AJ
043	BIMD	Run-13	3	Male	PD	PD_GBA1	White	AJ
044	BIMD	Run-14	3	Female	PD	PD_GBA1	White	AJ
045	BIMD	Run-14	3	Male	Control	Control	White	AJ
046	BIMD	Run-14	3	Female	PD	iPD	White	AJ
047	BIMD	Run-14	3	Male	Control	NMC_GBA1	White	AJ
048	BIMD	Run-15	3	Female	Control	Control	White	AJ
049	BIMD	Run-15	3	Female	Control	NMC_GBA1	White	AJ
050	BIMD	Run-15	3	Male	PD	iPD	White	AJ
051	BIMD	Run-15	3	Male	PD	PD_GBA1	Other	AJ
052	BIMD	Run-16	3	Male	Control	NMC_GBA1	White	AJ
053	BIMD	Run-16	3	Male	Control	Control	White	AJ
054	BIMD	Run-16	3	Female	PD	iPD	White	AJ
055	BIMD	Run-16	3	Female	PD	PD_GBA1	White	AJ
056	BIMD	Run-17	3	Male	PD	iPD	White	AJ
057	BIMD	Run-17	3	Male	Control	NMC_GBA1	White	AJ
058	BIMD	Run-17	3	Male	PD	PD_GBA1	White	NotAJ
059	BIMD	Run-18	3	Male	Control	NMC_LRRK2	White	AJ
060	BIMD	Run-18	3	Female	PD	iPD	White	AJ
061	BIMD	Run-18	3	Female	PD	PD_LRRK2	White	AJ
062	BIMD	Run-18	3	Female	Control	Control	White	NotAJ
063	BIMD	Run-19	3	Female	PD	PD_GBA1_LRRK2	White	AJ
064	BIMD	Run-19	3	Male	PD	iPD	White	AJ
065	BIMD	Run-19	3	Female	Control	NMC_LRRK2	White	AJ
066	BIMD	Run-19	3	Male	PD	PD_LRRK2	White	AJ
067	BIMD	Run-20	3	Male	Control	Control	White	AJ
068	BIMD	Run-20	3	Male	Control	NMC_LRRK2	White	AJ
069	BIMD	Run-20	3	Female	PD	PD_LRRK2	White	AJ
070	BIMD	Run-20	3	Female	PD	iPD	White	AJ
071	BIMD	Run-21	3	Male	PD	iPD	White	AJ
072	BIMD	Run-21	3	Female	Control	Control	White	AJ
073	BIMD	Run-21	3	Male	PD	PD_LRRK2	White	AJ
074	BIMD	Run-21	3	Female	Control	NMC_LRRK2	White	AJ
075	BIMD	Run-22	3	Female	PD	PD_LRRK2	White	AJ
076	BIMD	Run-22	3	Male	PD	iPD	White	AJ
077	BIMD	Run-22	3	Female	PD	PD_GBA1_LRRK2	White	AJ
078	BIMD	Run-23	3	Male	PD	PD_GBA1	White	AJ
079	BIMD	Run-23	3	Male	PD	PD_LRRK2	White	AJ
080	BIMD	Run-23	3	Female	PD	PD_LRRK2	White	AJ
081	BIMD	Run-23	3	Male	PD	PD_GBA1	White	AJ
082	BIMD	Run-24	3	Female	PD	PD_LRRK2	White	AJ
083	BIMD	Run-24	3	Male	PD	PD_LRRK2	White	AJ
084	BIMD	Run-24	3	Male	PD	PD_GBA1	White	AJ
085	BIMD	Run-24	3	Male	PD	PD_GBA1	White	AJ
086	BIMD	Run-25	3	Female	PD	PD_LRRK2	White	AJ
087	BIMD	Run-25	3	Male	PD	PD_GBA1_LRRK2	White	AJ
088	BIMD	Run-25	3	Male	PD	PD_LRRK2	White	AJ
089	BIMD	Run-25	3	Male	PD	PD_GBA1	White	AJ
090	BIMD	Run-26	3	Male	PD	PD_LRRK2	White	AJ
091	BIMD	Run-26	3	Male	PD	PD_GBA1	White	AJ
092	BIMD	Run-26	3	Female	PD	PD_GBA1	White	AJ
093	BIMD	Run-26	3	Male	PD	PD_LRRK2	White	AJ
094	BIMD	Run-27	3	Female	PD	PD_GBA1	White	AJ
095	BIMD	Run-27	3	Male	PD	PD_LRRK2	White	AJ
096	BIMD	Run-27	3	Male	PD	PD_GBA1	White	AJ
097	BIMD	Run-27	3	Female	PD	PD_LRRK2	White	AJ
098	NYUMD	Run-28	4	Male	PD	iPD	Hispanic	NotAJ
099	NYUMD	Run-28	4	Female	Control	Control	White	NotAJ
100	EPG	Run-28	4	Male	Prodromal	Prodromal	White	NotAJ
101	EPG	Run-28	4	Female	Prodromal	Prodromal	African American	AJ
102	EPG	Run-29	4	Male	Prodromal	Prodromal	White	AJ
103	NYUMD	Run-29	4	Female	PD	PD_GBA1	White	AJ
104	EPG	Run-29	4	Female	Prodromal	Prodromal	White	AJ
105	EPG	Run-30	4	Male	Prodromal	Prodromal	White	NotAJ
106	EPG	Run-30	4	Female	Prodromal	Prodromal	White_Hispanic	NotAJ
107	NYUMD	Run-30	4	Male	PD	PD_GBA1	White	AJ
108	NYUMD	Run-30	4	Female	Control	Control	White	NotAJ
109	NYUMD	Run-31	4	Male	Control	Control	White	AJ
110	EPG	Run-31	4	Female	Prodromal	Prodromal	White	NotAJ
111	NYUMD	Run-31	4	Female	PD	iPD	White	AJ
112	EPG	Run-31	4	Male	Prodromal	Prodromal	White	AJ
113	EPG	Run-32	4	Male	Prodromal	Prodromal	White	NotAJ
114	EPG	Run-32	4	Male	Prodromal	Prodromal	White	NotAJ
115	NYUMD	Run-32	4	Male	PD	iPD	White	AJ
116	NYUMD	Run-33	4	Male	Control	Control	White	NotAJ
117	NYUMD	Run-33	4	Female	PD	iPD	White	NotAJ
118	EPG	Run-33	4	Male	Prodromal	Prodromal	White	AJ
119	EPG	Run-33	4	Male	Prodromal	Prodromal	White	AJ
120	EPG	Run-34	4	Male	Prodromal	Prodromal	White	NotAJ
121	NYUMD	Run-34	4	Female	Control	Control	White	NotAJ
122	NYUMD	Run-34	4	Male	PD	iPD	White	AJ
123	EPG	Run-34	4	Female	Prodromal	Prodromal	White	NotAJ
124	EPG	Run-35	4	Male	Prodromal	Prodromal	White	NotAJ
125	NYUMD	Run-35	4	Female	Control	Control	White	AJ
126	NYUMD	Run-35	4	Male	PD	iPD	Hispanic	NotAJ
127	EPG	Run-35	4	Male	Prodromal	Prodromal	White	NotAJ
128	EPG	Run-36	4	Male	Prodromal	Prodromal	White	NotAJ
129	NYUMD	Run-36	4	Male	Control	Control	White	AJ
130	EPG	Run-36	4	Male	Prodromal	Prodromal	White	NotAJ
131	EPG	Run-37	4	Male	Prodromal	Prodromal	White	NotAJ
132	NYUMD	Run-37	4	Female	Control	Control	White	NotAJ
133	NYUMD	Run-37	4	Male	PD	iPD	White	AJ
134	EPG	Run-37	4	Male	Prodromal	Prodromal	White	NotAJ
135	NYUMD	Run-38	4	Male	PD	iPD	White	AJ
136	NYUMD	Run-38	4	Male	Control	Control	White	AJ
137	NYUMD	Run-38	4	Female	Control	Control	White	AJ
138	NYUMD	Run-38	4	Male	PD	iPD	NA	NotAJ
139	NYUMD	Run-39	4	Female	PD	iPD	White	AJ
140	NYUMD	Run-39	4	Male	PD	iPD	White	AJ
141	NYUMD	Run-39	4	Male	Control	Control	White	NotAJ
142	NYUMD	Run-40	4	Female	Control	Control	White	NotAJ
143	NYUMD	Run-40	4	Male	PD	iPD	White	AJ
144	NYUMD	Run-40	4	Female	PD	iPD	White	AJ
145	NYUMD	Run-40	4	Male	Control	Control	White	AJ
146	NYUMD	Run-41	4	Female	Control	Control	White	AJ
147	NYUMD	Run-41	4	Male	Control	Control	White	NotAJ
148	NYUMD	Run-41	4	Male	PD	iPD	White	AJ
149	NYUMD	Run-41	4	Male	PD	iPD	White	NotAJ
150	NYUMD	Run-42	4	Female	Control	Control	White	AJ
151	NYUMD	Run-42	4	Female	PD	iPD	White	NotAJ
152	NYUMD	Run-42	4	Male	Control	Control	White	AJ
153	BIMD	Run-43	5	Female	PD	PD_GBA1	NA	AJ
154	BIMD	Run-43	5	Female	Control	Control	NA	AJ
155	BIMD	Run-43	5	Male	PD	PD_GBA1	NA	AJ
156	BIMD	Run-43	5	Male	PD	iPD	NA	NotAJ
157	BIMD	Run-44	5	Male	PD	PD_GBA1	NA	AJ
158	NYUMD	Run-44	5	Female	Control	Control	NA	NotAJ
159	BIMD	Run-44	5	Female	PD	PD_GBA1	NA	AJ
160	BIMD	Run-44	5	Female	PD	iPD	NA	AJ
161	NYUMD	Run-45	5	Female	Control	Control	NA	NotAJ
162	BIMD	Run-45	5	Female	PD	iPD	NA	AJ
163	BIMD	Run-45	5	Female	PD	PD_GBA1	NA	AJ
164	BIMD	Run-45	5	Female	PD	PD_GBA1	NA	AJ
165	BIMD	Run-46	5	Male	PD	iPD	NA	AJ
166	BIMD	Run-46	5	Male	PD	PD_GBA1	NA	AJ
167	BIMD	Run-46	5	Female	PD	PD_GBA1	NA	AJ
168	NYUMD	Run-46	5	Female	Control	Control	NA	NotAJ

### Sheet: Table2_QC
Supplementary Table 2. Sequencing quality control metrics per donor and sequencing run.
Donor ID	Number of Singlets Per Donor	Percent Singlets	Mean nCount	Mean nFeature	Mean Percent Mitochondria	Mean Percent Ribosomal	Mean Percent Cell Cycle	Sequencing Run	Total Cells Sequenced	Sequencing Read Depth	Median Genes	Median UMI
001	2072	75.61	6612.03	2655.75	4.35936	16.5133	0.5642	Run-1	21598	33966	2774	6638
002	4990	75.61	7228.69	2790.29	4.14579	16.57	0.560747	Run-1	21598	33966	2774	6638
003	5034	75.61	7083.5	2739.61	4.55922	16.3906	0.546143	Run-1	21598	33966	2774	6638
004	4234	75.61	6244.42	2588.99	4.04347	17.8258	0.525787	Run-1	21598	33966	2774	6638
005	4095	68.57	5921.98	2184.1	3.52646	20.5726	0.464319	Run-2	23901	35083	2375	6056
006	4991	68.57	5450.93	2090.04	2.43191	23.109	0.443812	Run-2	23901	35083	2375	6056
007	3677	68.57	5806.79	2105.91	3.27321	24.7268	0.438378	Run-2	23901	35083	2375	6056
008	3627	68.57	5563.74	2031.51	3.17802	24.1315	0.437404	Run-2	23901	35083	2375	6056
009	3358	56.73	3183.59	1453.64	2.316	20.9638	0.496055	Run-3-2	35544	15263	1740	3723
010	7580	56.73	3277.06	1490.38	2.73993	22.2102	0.456305	Run-3-2	35544	15263	1740	3723
011	5257	56.73	3283.76	1494.21	2.75153	21.1328	0.46287	Run-3-2	35544	15263	1740	3723
012	3968	56.73	3170.77	1405.23	3.07907	25.0229	0.446095	Run-3-2	35544	15263	1740	3723
013	3077	75.64	4972.54	2062.41	2.98747	20.3914	0.517574	Run-4	21614	26652	2122	4970
014	3911	75.64	4778.43	1963.76	3.28266	21.7388	0.513804	Run-4	21614	26652	2122	4970
015	4194	75.64	5086.33	2078.87	3.0081	22.8738	0.475386	Run-4	21614	26652	2122	4970
016	5166	75.64	5601.11	2232.39	3.51669	21.3446	0.474409	Run-4	21614	26652	2122	4970
017	1247	68.79	4287.58	1719.8	1.43766	27.2157	0.477495	Run-7-1	26700	31057	1769	4345
018	4661	68.79	4039.07	1650.25	1.34603	27.4715	0.487879	Run-7-1	26700	31057	1769	4345
019	6574	68.79	4583.67	1788.77	1.50255	25.8597	0.481129	Run-7-1	26700	31057	1769	4345
020	5884	68.79	4327.68	1691.23	1.34222	28.8119	0.496134	Run-7-1	26700	31057	1769	4345
021	3135	53.45	4798.07	1886.38	2.76039	24.462	0.485291	Run-8	28684	22848	1848	4633
022	3923	53.45	5198.1	1885.67	2.27208	28.9368	0.467506	Run-8	28684	22848	1848	4633
023	4887	53.45	4943.19	1829.95	2.20086	27.263	0.482664	Run-8	28684	22848	1848	4633
024	3388	53.45	4787.03	1817.61	2.62745	26.9512	0.464893	Run-8	28684	22848	1848	4633
025	5031	69.48	6038.63	2140.17	3.96966	23.3693	0.556833	Run-9	25159	28162	2135	5768
026	3894	69.48	5644.44	2091.41	3.92754	23.6549	0.621272	Run-9	25159	28162	2135	5768
027	4386	69.48	5540.76	1950.09	4.86133	27.1555	0.530204	Run-9	25159	28162	2135	5768
028	4169	69.48	5851.16	2132.48	3.8056	22.3153	0.57518	Run-9	25159	28162	2135	5768
029	4058	66.62	4388.93	1708.11	3.71742	25.9421	0.503892	Run-10	29672	23861	1879	4812
030	5287	66.62	4550.69	1729.65	3.70521	25.4468	0.559067	Run-10	29672	23861	1879	4812
031	5415	66.62	4703	1850.62	3.04541	20.5533	0.531975	Run-10	29672	23861	1879	4812
032	5008	66.62	4790.96	1754.6	4.06927	26.3704	0.534835	Run-10	29672	23861	1879	4812
033	1497	22.19	5953.36	2100.03	3.67179	28.5042	0.493692	Run-11	30223	29788	1785	4014
034	1576	22.19	5548.73	2070.82	3.59072	25.6969	0.476806	Run-11	30223	29788	1785	4014
035	1774	22.19	5612.32	2087.26	3.3895	27.9247	0.486861	Run-11	30223	29788	1785	4014
036	1858	22.19	6117.56	2151.38	3.20206	27.2328	0.498285	Run-11	30223	29788	1785	4014
037	3843	76.04	6376.67	2256.07	3.28618	26.4449	0.554356	Run-12	19924	33893	2250	6507
038	4334	76.04	7116.82	2336.84	3.62284	28.4915	0.522987	Run-12	19924	33893	2250	6507
039	3565	76.04	6599.26	2159.65	2.73654	30.8098	0.53429	Run-12	19924	33893	2250	6507
040	3409	76.04	7109.45	2365.33	3.03285	26.9061	0.563475	Run-12	19924	33893	2250	6507
041	4647	64.1	5255.05	1880.51	3.71509	27.4585	0.409482	Run-13	20015	26603	1859	4918
042	4126	64.1	5072.44	1876.18	3.4124	27.2388	0.401204	Run-13	20015	26603	1859	4918
043	3852	64.1	4882.31	1645.11	2.6398	32.5	0.484082	Run-13	20015	26603	1859	4918
044	3772	71.78	4535.14	1691.62	3.28311	27.6901	0.521555	Run-14	22633	21079	1924	4868
045	4662	71.78	5088.33	1928.1	2.96598	25.9607	0.501007	Run-14	22633	21079	1924	4868
046	3776	71.78	4719.22	1923.86	3.55069	20.0316	0.510967	Run-14	22633	21079	1924	4868
047	4037	71.78	5289.79	2030.93	3.29891	22.5713	0.523393	Run-14	22633	21079	1924	4868
048	3752	74.29	4816.82	1707.08	3.12353	29.8422	0.406278	Run-15	22845	34248	1836	5046
049	3680	74.29	4655.19	1690.51	3.89498	28.1332	0.381404	Run-15	22845	34248	1836	5046
050	3561	74.29	5231.25	1856.32	2.83501	28.1806	0.41655	Run-15	22845	34248	1836	5046
051	5979	74.29	5507.07	2000.69	3.26674	25.783	0.437758	Run-15	22845	34248	1836	5046
052	3759	70.31	5006.6	1809.43	3.19944	28.9779	0.487818	Run-16	25263	28388	1827	5003
053	4747	70.31	4310.51	1678.94	3.39465	26.109	0.510314	Run-16	25263	28388	1827	5003
054	4047	70.31	4588.86	1629.96	2.93985	29.5091	0.507343	Run-16	25263	28388	1827	5003
055	5209	70.31	4975.97	1839.16	3.57882	27.8528	0.487822	Run-16	25263	28388	1827	5003
056	2670	78.53	6614.65	2324.62	3.35232	23.0195	0.497348	Run-17	15206	42101	2188	5996
057	3156	78.53	6245.81	2234.96	3.263	26.0991	0.484349	Run-17	15206	42101	2188	5996
058	2953	78.53	5915.54	2054.51	3.67306	27.4814	0.543788	Run-17	15206	42101	2188	5996
059	4199	74.11	5379.2	1919.85	4.30672	26.9579	0.427874	Run-18	21858	31857	1857	5040
060	3852	74.11	4917.3	1774.62	3.8393	28.7686	0.405015	Run-18	21858	31857	1857	5040
061	4203	74.11	5270.07	1926.62	4.162	23.9062	0.450743	Run-18	21858	31857	1857	5040
062	3945	74.11	4899.47	1835.53	3.93142	25.2597	0.440279	Run-18	21858	31857	1857	5040
063	4010	76.53	5137.95	2000.82	2.97212	22.6929	0.513654	Run-19	22397	28296	1987	5013
064	4494	76.53	5208.51	1958.51	3.09574	26.0722	0.541166	Run-19	22397	28296	1987	5013
065	4154	76.53	4524.95	1781.56	3.57972	24.8372	0.458309	Run-19	22397	28296	1987	5013
066	4482	76.53	5597.38	2102.8	2.55769	22.9909	0.462604	Run-19	22397	28296	1987	5013
067	4143	76.79	6898.94	2385.22	3.25367	23.3149	0.449545	Run-20	18077	38388	2276	6211
068	3576	76.79	6665.39	2226.88	3.05927	25.8896	0.51615	Run-20	18077	38388	2276	6211
069	3267	76.79	6027.86	2214.79	3.15391	24.919	0.493747	Run-20	18077	38388	2276	6211
070	2896	76.79	5892.99	2120.65	3.51296	25.024	0.474021	Run-20	18077	38388	2276	6211
071	4180	73.68	6073.71	2150.8	2.56407	26.0301	0.459737	Run-21	22799	36284	2128	5902
072	3565	73.68	5629.39	2009.73	3.3294	25.0207	0.519907	Run-21	22799	36284	2128	5902
073	5470	73.68	6207.81	2177	3.41206	25.2618	0.51428	Run-21	22799	36284	2128	5902
074	3583	73.68	5671.95	1995.41	3.27847	26.9705	0.506076	Run-21	22799	36284	2128	5902
075	4289	59.34	5557.04	1948.49	2.95271	30.1464	0.40688	Run-22	20883	24355	1865	5054
076	3849	59.34	5453.76	2021.56	2.88085	24.2423	0.434384	Run-22	20883	24355	1865	5054
077	4031	59.34	4626.84	1714.74	2.8209	29.0185	0.444854	Run-22	20883	24355	1865	5054
078	4928	75.22	5534.4	1979.68	3.54906	25.2479	0.458302	Run-23	22942	21962	1952	5077
079	3498	75.22	4942.88	1870.12	3.15586	24.313	0.498116	Run-23	22942	21962	1952	5077
080	4264	75.22	5416.84	2011.51	3.47907	23.7705	0.43983	Run-23	22942	21962	1952	5077
081	4566	75.22	5205.45	1919.02	2.95362	24.2616	0.460291	Run-23	22942	21962	1952	5077
082	3444	76.4	6778.43	2263.35	3.27958	26.5379	0.50748	Run-24	18299	40302	2261	6464
083	4217	76.4	6539.62	2236.58	3.11766	28.0205	0.457575	Run-24	18299	40302	2261	6464
084	3031	76.4	6526.67	2288.72	2.64066	23.372	0.429001	Run-24	18299	40302	2261	6464
085	3288	76.4	6165.21	2176.79	3.26156	27.4631	0.426397	Run-24	18299	40302	2261	6464
086	3845	75.62	5178.43	1969.02	3.69709	23.1127	0.444904	Run-25	19180	27741	1954	5074
087	3278	75.62	5329.16	1992.47	3.11616	26.4504	0.415098	Run-25	19180	27741	1954	5074
088	3755	75.62	5432.41	2000.18	2.93085	26.2394	0.421023	Run-25	19180	27741	1954	5074
089	3626	75.62	5053.17	1865.98	3.46796	28.5266	0.406574	Run-25	19180	27741	1954	5074
090	4480	75.63	5370.78	2016.73	3.26334	24.3923	0.466999	Run-26	23402	26551	2041	5308
091	4245	75.63	5227.77	1962.09	3.17753	25.1026	0.454444	Run-26	23402	26551	2041	5308
092	4626	75.63	5468.65	1986.76	3.82316	25.8251	0.427622	Run-26	23402	26551	2041	5308
093	4348	75.63	5557.72	2114.15	2.83744	23.731	0.44566	Run-26	23402	26551	2041	5308
094	2552	78.24	5836.16	2103.06	3.66777	26.8946	0.45478	Run-27	16221	39352	2035	5539
095	2566	78.24	6426.83	2225.2	3.79834	24.4923	0.408915	Run-27	16221	39352	2035	5539
096	4296	78.24	5581.51	1993.08	3.54424	29.0865	0.395186	Run-27	16221	39352	2035	5539
097	3278	78.24	5489.25	1944.66	3.36135	28.4445	0.457481	Run-27	16221	39352	2035	5539
098	4724	71.99	4626.88	1735.76	2.50528	27.9909	0.421016	Run-28	21278	28886	1736	4464
099	3541	71.99	4832.05	1878.36	3.12348	24.6073	0.431757	Run-28	21278	28886	1736	4464
100	4468	71.99	4360.98	1671.65	2.78767	29.9925	0.419562	Run-28	21278	28886	1736	4464
101	2586	71.99	4390.62	1664.28	2.48927	28.3875	0.498909	Run-28	21278	28886	1736	4464
102	2742	75.31	5565.53	2084.88	3.02683	24.9067	0.481096	Run-29	18740	35362	2147	5731
103	4779	75.31	5970.24	2210.07	2.85914	25.2235	0.439201	Run-29	18740	35362	2147	5731
104	3383	75.31	6027.25	2195.78	2.65703	24.3815	0.47478	Run-29	18740	35362	2147	5731
105	3825	64.75	5303.9	1991.99	3.28204	23.7556	0.457062	Run-30	22273	27711	1833	4513
106	3096	64.75	4618.11	1761.26	3.69083	28.1429	0.419378	Run-30	22273	27711	1833	4513
107	3178	64.75	4607.02	1744.3	2.90562	27.1165	0.435476	Run-30	22273	27711	1833	4513
108	4322	64.75	4833.76	1869.43	3.67528	25.0448	0.451642	Run-30	22273	27711	1833	4513
109	4207	71.82	5940.39	2273.38	3.07269	19.821	0.462479	Run-31	21350	26995	2066	5116
110	3039	71.82	4610.22	1750.2	2.71568	24.9805	0.607012	Run-31	21350	26995	2066	5116
111	4334	71.82	5719.77	2158.1	3.10423	22.828	0.487051	Run-31	21350	26995	2066	5116
112	3754	71.82	5337.86	1980.19	3.24374	26.692	0.449156	Run-31	21350	26995	2066	5116
113	3350	71.44	4987.32	1855.13	3.48086	27.923	0.432624	Run-32	20487	29738	1916	5176
114	3991	71.44	5549.65	1963.26	2.92918	28.7932	0.465438	Run-32	20487	29738	1916	5176
115	3588	71.44	5386.91	1925.4	3.01595	30.9057	0.448972	Run-32	20487	29738	1916	5176
116	3241	75.35	5050.41	1832.57	3.15057	27.9774	0.438166	Run-33	19665	30114	1926	5221
117	3678	75.35	5077.48	1846.39	2.20406	27.8939	0.451042	Run-33	19665	30114	1926	5221
118	4325	75.35	5403.07	1923.89	3.01446	28.4473	0.418594	Run-33	19665	30114	1926	5221
119	3574	75.35	6439.27	2246.79	3.33949	23.8344	0.476957	Run-33	19665	30114	1926	5221
120	3095	76.98	4198.73	1641.16	3.26839	28.3857	0.448675	Run-34	18447	29536	1770	4488
121	3900	76.98	4746.04	1749.46	2.71586	29.6308	0.410401	Run-34	18447	29536	1770	4488
122	4057	76.98	4657.33	1825.43	3.39477	23.3763	0.471239	Run-34	18447	29536	1770	4488
123	3149	76.98	4432.81	1733.8	2.79107	28.1992	0.440227	Run-34	18447	29536	1770	4488
124	5686	68.99	3812.74	1438.91	1.90007	28.9779	0.51106	Run-35	28290	20806	1569	3929
125	5357	68.99	3863.91	1524.37	2.28491	27.0071	0.443925	Run-35	28290	20806	1569	3929
126	3834	68.99	3927.2	1587.04	1.99929	25.1505	0.509112	Run-35	28290	20806	1569	3929
127	4641	68.99	3819.28	1472.31	2.08829	29.097	0.441689	Run-35	28290	20806	1569	3929
128	3331	78.03	4185.26	1582.99	2.27364	29.6466	0.404388	Run-36	19031	31382	1652	4271
129	4585	78.03	4327.6	1661.66	1.98666	28.3223	0.415358	Run-36	19031	31382	1652	4271
130	3839	78.03	4145.45	1536.97	2.10226	31.1329	0.404961	Run-36	19031	31382	1652	4271
131	3447	67.47	3894.09	1481.27	2.62698	31.9238	0.407656	Run-37	24301	23709	1483	3816
132	4679	67.47	3612.4	1350.43	2.17184	34.2212	0.410358	Run-37	24301	23709	1483	3816
133	3844	67.47	3803.28	1470.86	2.25239	31.2152	0.392236	Run-37	24301	23709	1483	3816
134	4426	67.47	3697.31	1480.74	2.5749	28.6957	0.442138	Run-37	24301	23709	1483	3816
135	3109	77.74	4028.83	1596.67	1.56853	25.8657	0.632157	Run-38	21063	21910	1790	4278
136	4163	77.74	4160.21	1776.38	1.51409	22.1639	0.556063	Run-38	21063	21910	1790	4278
137	3404	77.74	4472.02	1769.5	2.14979	25.2014	0.580165	Run-38	21063	21910	1790	4278
138	5698	77.74	4358.11	1792.95	1.87727	23.7953	0.569051	Run-38	21063	21910	1790	4278
139	5033	58.01	2655.09	1402.01	1.76157	15.211	0.544438	Run-39	23531	24103	1515	2790
140	4604	58.01	2846.67	1483.24	1.5732	13.1188	0.6805	Run-39	23531	24103	1515	2790
141	3950	58.01	3128.05	1597.49	1.56342	12.7067	0.651059	Run-39	23531	24103	1515	2790
142	5322	74.05	3724.64	1536.22	1.75054	26.4602	0.462879	Run-40	25547	20708	1664	3850
143	4344	74.05	3906.28	1670.32	2.03964	19.9043	0.514814	Run-40	25547	20708	1664	3850
144	4266	74.05	3629.77	1554.36	1.72694	23.7702	0.523557	Run-40	25547	20708	1664	3850
145	4985	74.05	4018.75	1686.95	2.00064	22.6613	0.575317	Run-40	25547	20708	1664	3850
146	3861	73.68	4400.9	1769.73	2.12654	24.7094	0.457288	Run-41	22440	26117	1716	4142
147	5097	73.68	3879.82	1610.77	2.55751	24.6832	0.492731	Run-41	22440	26117	1716	4142
148	3882	73.68	4463.68	1800.93	2.42367	24.7806	0.513831	Run-41	22440	26117	1716	4142
149	3694	73.68	3929.03	1585.98	1.75018	25.8384	0.517464	Run-41	22440	26117	1716	4142
150	4508	65.93	3897.63	1541.81	2.59543	27.794	0.46205	Run-42	19489	26252	1597	3822
151	4288	65.93	3798.84	1595.44	2.25057	25.6976	0.461574	Run-42	19489	26252	1597	3822
152	4015	65.93	3791.9	1592.81	2.63296	26.0815	0.455577	Run-42	19489	26252	1597	3822
153	4517	71.5	3364.22	1432.72	2.10226	28.232	0.391894	Run-43	25607	19673	1456	3490
154	5209	71.5	3531.77	1453.86	2.03014	27.4928	0.46075	Run-43	25607	19673	1456	3490
155	4661	71.5	3010.74	1178.35	1.87854	36.0872	0.47173	Run-43	25607	19673	1456	3490
156	3923	71.5	3717.81	1549.99	1.57553	28.3719	0.417715	Run-43	25607	19673	1456	3490
157	4228	74.16	4259.95	1677.05	1.89936	24.6599	0.396978	Run-44	19639	23989	1571	3922
158	3122	74.16	3850.92	1450.43	1.48185	31.8785	0.410596	Run-44	19639	23989	1571	3922
159	3702	74.16	4061.23	1532.91	1.84739	29.3399	0.38914	Run-44	19639	23989	1571	3922
160	3512	74.16	3682.47	1528.41	1.75999	27.7329	0.38322	Run-44	19639	23989	1571	3922
161	4099	69.59	3509.25	1353.49	1.82777	32.3799	0.391271	Run-45	23830	19962	1499	3623
162	3527	69.59	3832.96	1550.9	2.03141	27.189	0.391686	Run-45	23830	19962	1499	3623
163	4936	69.59	3394.38	1442.42	2.04771	26.5818	0.393617	Run-45	23830	19962	1499	3623
164	4021	69.59	3565.89	1406.79	1.79673	31.953	0.354997	Run-45	23830	19962	1499	3623
165	4100	74.52	4149.9	1668.45	2.54942	27.6427	0.397493	Run-46	19390	37195	1699	4411
166	2962	74.52	3973.88	1388.86	2.02782	36.3304	0.424489	Run-46	19390	37195	1699	4411
167	3582	74.52	4364.36	1674.15	2.22582	31.0423	0.366707	Run-46	19390	37195	1699	4411
168	3806	74.52	4323.59	1664.7	2.19485	29.9618	0.389038	Run-46	19390	37195	1699	4411
AVERAGES	Number of Singlets Per Donor	Percent Singlets	Mean nCount	Mean nFeature	Mean Percent Mitochondria	Mean Percent Ribosomal	Mean Percent Cell Cycle	Sequencing Run	Total Cells Sequenced	Sequencing Read Depth	Median Genes	Median UMI
	4002.76	70.4126	4934.71	1862.65	2.88297	25.9423	0.471549	NA	22621.2	28387	1894.93	4847.44

### Sheet: Table3_Annot
Supplementary Table 3. Cell type annotation marker gene lists.
Figure 1 Markers	All Markers	CD4 T-cell Markers	CD8 T-cell Markers	Monocyte Markers
CD3D	LTB	CD3E	CD3E	CD14
CD3E	CD3D	CD4	CD4	S100A8
CD3G	CD3E	CD8A	CD8A	S100A9
CD8A	CD3G	CCR7	CCR7	LYZ
CD8B	CD4	SELL	SELL	VCAN
CCR7	CD8A	IL10	TOX	FCGR3A
LEF1	CD8B	AQP3	LAG3	LST1
FOXP3	CCR7	ITGB1	GZMB	IFITM2
TRAV1-2	TCF7	CCL5	GZMK	NAP1L1
GZMB	LEF1	CXCR3	GZMA	IL1B
GZMK	FOXP3	TBX21	GZMH	CXCL8
TOP2A	CTLA4	ISG15	FCGR3A	G0S2
MKI67	IL2RA	LY6E	CX3CR1	ISG15
KLRF1	CCL5	GZMK	FGFBP2	IFI6
NCAM1	CXCR3	GZMA	NKG7	LY6E
CD79A	GATA3	GZMH	GNLY	IFI44L
MS4A1	CCR4	EOMES	TRAV25	PHLDA1
IGHM	CCR6	CCR4	KLRF1	THBD
CD38	KLRB1	GATA3	KLRC1	THBS1
MZB1	ICOS	CXCR4	TRAV1-2	HAVCR2
LYZ	CXCR5	STAT6	SLC4A10
CD14	TRAV1-2	SPINT2	KLRB1
FCGR3A	TRGV9	CST7	TRGC1
CD1C	GZMA	IL17A
LILRA4	GZMB	RORC
IL3RA	GZMK	CTSH
IRF7	GNLY	KLRB1
PPBP	PRF1	IL7R
HBB	KLRF1	CCR6
	NCAM1	RBPJ
	CD79A	BATF
	MS4A1	TOX
	IGHM	PDCD1
	IGHG1	ICOS
	AIM2	CXCR5
	CD38	FOXP3
	MZB1	CTLA4
	LYZ	IL2RA
	CD14
	FCGR3A
	S100A8
	TYROBP
	MS4A7
	HLA-DQA1
	HLA-DQB1
	CD1C
	LILRA4
	IL3RA
	CLEC4C
	IRF7
	TOP2A
	MKI67
	PCNA
	PF4
	PPBP
	GP9
	HBB

### Sheet: Table4_Counts
Supplementary Table 4. Cell type composition and counts.
Donor ID	Celltype Broad Annotation Counts									Donor ID	Celltype Specific Annotation Counts
	B cell	CD4+ T cell	CD8+ T cell	DC	Monocyte	NK cell	Plasmablasts	Proliferating cells			CD8+ T cell (GZMB)	CD8+ T cell (GZMK)	Classical Monocyte	Intermediate Monocyte	MAIT	mDC	Memory B cell	Memory CD4+ T cell	Naive B cell	Naive CD4+ T cell	Naive CD8+ T cell	NK cell (CD56bright)	NK cell (CD56dim)	Nonclassical Monocyte	pDC	Plasmablasts	Proliferating cells	Treg
001	48	459	819	34	549	111	1	7		001	479	243	442	46	64	32	36	338	12	90	33	24	87	61	2	1	7	31
002	175	1380	772	107	1871	518	0	10		002	178	382	1431	148	67	102	107	678	68	587	145	49	469	292	5	0	10	115
003	80	1370	1187	107	1452	640	4	17		003	519	368	1007	163	35	103	39	617	41	613	265	20	620	282	4	4	17	140
004	146	1618	487	78	1061	796	2	3		004	216	109	838	92	19	72	44	608	102	910	143	29	767	131	6	2	3	100
005	79	620	925	42	1319	388	1	18		005	428	382	1107	117	89	40	37	428	42	145	26	18	370	95	2	1	18	47
006	157	1455	679	15	904	626	6	11		006	292	173	807	55	130	14	32	496	125	825	84	19	607	42	1	6	11	134
007	55	1343	518	27	904	238	4	12		007	159	142	816	58	36	23	21	628	34	630	181	15	223	30	4	4	12	85
008	97	1512	161	31	891	383	5	9		008	4	107	815	39	24	22	47	797	50	642	26	21	362	37	9	5	9	73
009	32	1058	190	104	1599	217	0	4		009	53	75	1468	93	16	103	25	594	7	326	46	12	205	38	1	0	4	138
010	205	2303	756	108	1841	1550	18	17		010	230	420	1339	223	79	101	95	681	110	1499	27	66	1484	279	7	18	17	123
011	154	1263	879	116	1353	946	3	7		011	444	297	967	165	71	115	55	702	99	458	67	53	893	221	1	3	7	103
012	344	1690	424	68	808	445	7	6		012	11	145	598	77	82	68	196	797	148	827	186	25	420	133	0	7	6	66
013	29	827	869	44	1026	215	0	19		013	535	250	887	48	23	42	27	441	2	319	61	9	206	91	2	0	19	67
014	83	1294	918	84	816	453	1	7		014	564	299	655	62	19	83	46	624	37	528	36	15	438	99	1	1	7	142
015	208	1527	916	50	882	327	1	7		015	495	299	704	74	26	46	33	485	175	952	96	28	299	104	4	1	7	90
016	84	2010	800	116	1257	398	7	5		016	151	239	898	137	53	111	44	935	40	986	357	71	327	222	5	7	5	89
017	24	686	226	22	399	62	1	1		017	108	75	300	52	27	22	10	304	14	338	16	12	50	47	0	1	1	44
018	124	2473	920	68	802	301	0	11		018	564	313	551	110	16	64	27	814	97	1508	27	55	246	141	4	0	11	151
019	250	1920	1899	166	2253	396	11	20		019	936	607	1799	231	132	156	130	871	120	893	224	28	368	223	10	11	20	156
020	303	2945	534	76	1077	763	2	12		020	43	170	888	80	24	65	66	885	237	1935	297	24	739	109	11	2	12	125
021	226	1069	932	63	629	372	1	4		021	528	283	456	73	27	62	77	655	149	349	94	20	352	100	1	1	4	65
022	300	1849	325	58	1000	266	0	4		022	154	95	877	61	40	54	173	706	127	1069	36	14	252	62	4	0	4	74
023	224	1735	738	105	1175	543	3	8		023	47	204	1028	91	97	87	94	528	130	1115	390	41	502	56	18	3	8	92
024	298	1427	867	34	724	153	0	6		024	588	159	571	84	29	31	168	493	130	858	91	26	127	69	3	0	6	76
025	165	1032	1631	131	1177	605	6	12		025	1198	289	878	139	136	126	91	474	74	441	8	52	553	160	5	6	12	117
026	71	1160	1168	43	713	442	1	12		026	878	262	543	96	15	42	30	615	41	460	13	10	432	74	1	1	12	85
027	496	1727	390	57	608	783	1	10		027	38	203	496	52	34	49	221	787	275	793	115	43	740	60	8	1	10	147
028	266	1125	214	120	1526	918	6	14		028	15	148	1180	153	12	112	110	491	156	563	39	35	883	193	8	6	14	71
029	250	1505	791	61	850	619	1	6		029	443	200	650	75	44	59	43	503	207	912	104	37	582	125	2	1	6	90
030	569	1910	497	51	1268	780	2	14		030	78	276	1116	83	113	49	437	1198	132	584	30	72	708	69	2	2	14	128
031	270	1827	319	98	1938	599	1	9		031	44	67	1674	164	135	95	57	612	213	1005	73	13	586	100	3	1	9	210
032	843	1467	768	61	1124	522	1	9		032	201	421	983	93	41	61	591	588	252	800	105	77	445	48	0	1	9	79
033	89	1198	180	2	269	288	0	1		033	53	62	265	2	21	2	23	310	66	843	44	6	282	2	0	0	1	45
034	91	688	156	1	294	184	1	0		034	43	89	275	12	10	1	13	221	78	411	14	6	178	7	0	1	0	56
035	45	1018	659	0	218	98	0	0		035	426	108	214	2	76	0	23	319	22	676	49	6	92	2	0	0	0	23
036	65	841	170	6	422	186	0	0		036	61	38	412	6	23	6	16	435	49	362	48	15	171	4	0	0	0	44
037	187	1402	1224	51	411	482	2	4		037	505	236	311	35	145	34	123	541	64	735	338	19	463	65	17	2	4	126
038	246	2175	1069	67	507	119	11	11		038	490	185	429	41	27	57	58	489	188	1581	367	17	102	37	10	11	11	105
039	62	2394	219	51	516	302	2	5		039	15	92	403	27	26	30	20	526	42	1772	86	28	274	86	21	2	5	96
040	174	1398	504	115	813	348	3	7		040	64	136	641	70	38	92	30	595	144	713	266	16	332	102	23	3	7	90
041	560	1508	946	100	771	358	9	23		041	486	193	534	88	138	91	400	581	160	869	129	27	331	149	9	9	23	58
042	198	1997	194	36	856	430	0	11		042	10	91	673	68	48	28	72	615	126	1281	45	40	390	115	8	0	11	101
043	168	1803	245	50	528	371	0	3		043	25	162	444	42	16	48	67	739	101	938	42	12	359	42	2	0	3	126
044	274	1285	1058	68	798	162	3	10		044	261	302	619	84	69	68	153	417	121	780	426	18	144	95	0	3	10	88
045	388	1917	526	48	834	643	7	13		045	27	230	667	80	33	45	275	1219	113	546	236	14	629	87	3	7	13	152
046	24	905	653	73	1202	527	0	10		046	431	177	1042	93	37	72	21	343	3	483	8	26	501	67	1	0	10	79
047	244	1256	307	57	1438	242	9	17		047	98	126	1270	75	33	53	69	627	175	557	50	37	205	93	4	9	17	72
048	367	1626	761	49	527	333	7	9		048	38	475	413	46	111	49	106	782	261	733	137	19	314	68	0	7	9	111
049	156	1220	1360	76	681	263	2	7		049	795	246	556	80	78	75	79	638	77	537	241	40	223	45	1	2	7	45
050	234	1046	957	81	1376	127	0	3		050	378	228	1078	130	145	78	147	414	87	578	206	30	97	168	3	0	3	54
051	572	2452	505	80	1858	491	4	17		051	22	318	1550	153	19	80	154	1695	418	602	146	52	439	155	0	4	17	155
052	605	1559	371	6	588	328	0	4		052	70	152	530	49	109	5	472	874	133	588	40	25	303	9	1	0	4	97
053	250	1270	665	3	605	1523	1	4		053	219	348	568	26	37	1	31	497	219	673	61	37	1486	11	2	1	4	100
054	755	1224	939	9	574	206	3	12		054	535	337	539	26	54	4	502	513	253	604	13	26	180	9	5	3	12	107
055	360	1799	1214	1	578	655	3	9		055	552	469	552	21	43	1	151	871	209	819	150	70	585	5	0	3	9	109
056	107	762	525	70	1099	163	0	3		056	178	233	823	160	55	59	85	451	22	252	59	16	147	116	11	0	3	59
057	221	1555	252	57	764	116	1	11		057	27	154	660	39	16	52	102	646	119	737	55	7	109	65	5	1	11	172
058	132	1023	781	63	477	329	3	5		058	320	171	381	39	256	50	50	413	82	547	34	33	296	57	13	3	5	63
059	199	1712	553	110	897	731	3	9		059	36	297	684	103	105	96	87	827	112	777	115	52	679	110	14	3	9	108
060	245	1715	366	59	903	516	1	2		060	4	120	786	66	54	45	172	527	73	1123	188	23	493	51	14	1	2	65
061	86	797	1645	71	955	511	2	6		061	1020	555	719	101	45	43	58	656	28	77	25	15	496	135	28	2	6	64
062	339	992	1406	74	675	454	1	12		062	1076	180	561	69	103	61	188	561	151	357	47	31	423	45	13	1	12	74
063	139	1149	992	111	979	536	0	16		063	291	262	770	118	263	93	93	666	46	376	176	70	466	91	18	0	16	107
064	183	2100	520	133	1114	328	6	5		064	77	250	952	104	111	101	71	603	112	1376	82	42	286	58	32	6	5	121
065	291	1544	1282	59	516	325	0	8		065	742	449	393	53	42	49	140	811	151	607	49	19	306	70	10	0	8	126
066	277	1527	722	68	1109	533	6	15		066	181	164	779	117	161	53	70	731	207	694	216	45	488	213	15	6	15	102
067	166	1556	1147	45	936	291	42	20		067	614	479	551	149	33	42	159	1145	7	275	21	55	236	236	3	42	20	136
068	137	1396	242	123	1237	416	7	7		068	48	127	1049	75	24	110	27	404	110	904	43	49	367	113	13	7	7	88
069	104	1487	202	42	871	395	2	5		069	15	99	788	33	56	34	53	368	51	998	32	18	377	50	8	2	5	121
070	89	1349	402	47	794	241	8	7		070	62	213	661	51	89	45	15	612	74	646	38	14	227	82	2	8	7	91
071	359	1561	469	87	1112	355	2	13		071	134	258	909	105	43	76	260	989	99	450	34	53	302	98	11	2	13	122
072	184	1338	341	91	1052	513	4	12		072	197	128	922	62	8	73	62	435	122	795	8	15	498	68	18	4	12	108
073	494	1802	454	86	1910	492	2	11		073	153	180	1622	98	71	76	270	766	224	897	50	51	441	190	10	2	11	139
074	201	1492	631	75	700	243	3	6		074	183	183	600	51	124	56	106	785	95	622	141	33	210	49	19	3	6	85
075	87	2702	167	49	899	199	1	10		075	47	84	537	156	11	38	58	653	29	1981	25	5	194	206	11	1	10	68
076	207	1417	408	107	1312	297	10	13		076	187	134	1098	75	51	82	57	622	150	734	36	25	272	139	25	10	13	61
077	345	1750	655	33	587	193	0	10		077	306	223	489	47	50	27	61	564	284	1093	76	19	174	51	6	0	10	93
078	105	2027	475	125	1384	531	1	10		078	182	246	1240	65	19	124	64	1124	41	796	28	23	508	79	1	1	10	107
079	93	1291	430	99	1219	375	2	4		079	96	89	1047	83	194	93	77	736	16	457	51	20	355	89	6	2	4	98
080	184	1358	743	96	1158	445	2	10		080	260	361	944	102	79	96	98	703	86	573	43	29	416	112	0	2	10	82
081	38	1419	913	93	1735	421	1	12		081	632	175	1365	179	18	92	9	419	29	901	88	24	397	191	1	1	12	99
082	201	1640	295	46	928	241	1	7		082	16	191	723	62	76	45	150	1276	51	245	12	37	204	143	1	1	7	119
083	144	1758	733	68	1113	252	5	20		083	75	206	923	112	58	66	70	760	74	907	394	28	224	78	2	5	20	91
084	79	978	376	29	1107	361	3	7		084	128	221	892	104	11	24	43	595	36	310	16	20	341	111	5	3	7	73
085	116	1432	466	51	607	403	0	5		085	192	115	520	55	63	51	46	316	70	1041	96	17	386	32	0	0	5	75
086	289	371	1753	46	885	265	21	7		086	1315	370	755	84	31	36	123	263	166	57	37	29	236	46	10	21	7	51
087	139	1496	281	78	791	311	0	5		087	28	146	622	98	15	59	25	648	114	723	92	19	292	71	19	0	5	125
088	52	1580	202	89	898	697	1	15		088	15	51	730	70	44	69	15	470	37	1026	92	20	677	98	20	1	15	84
089	73	2012	313	69	545	392	0	4		089	33	113	453	46	31	52	28	937	45	1002	136	26	366	46	17	0	4	73
090	192	1623	459	68	1075	698	5	15		090	40	233	774	133	65	67	94	487	98	1039	121	21	677	168	1	5	15	97
091	83	1649	619	85	1192	212	3	9		091	145	150	1018	83	196	83	40	543	43	996	128	26	186	91	2	3	9	110
092	143	1544	1009	28	1153	377	4	8		092	365	370	890	107	53	28	76	591	67	841	221	32	345	156	0	4	8	112
093	51	1496	697	89	1248	377	8	14		093	306	305	1009	132	64	88	31	862	20	543	22	82	295	107	1	8	14	91
094	149	1082	519	25	467	197	0	2		094	191	176	313	65	32	19	126	766	23	275	120	25	172	89	6	0	2	41
095	87	928	126	130	842	463	6	9		095	32	61	556	133	5	112	31	360	56	529	28	16	447	153	18	6	9	39
096	181	1621	1115	61	589	381	0	9		096	300	460	469	41	257	50	123	720	58	793	98	29	352	79	11	0	9	108
097	118	1438	524	41	545	357	5	4		097	87	175	438	32	141	32	43	769	75	534	121	40	317	75	9	5	4	135
098	564	1410	736	70	1114	582	3	9		098	311	285	854	109	21	60	266	773	298	515	119	38	544	151	10	3	9	122
099	345	1150	549	94	1147	380	6	10		099	151	237	855	142	85	69	74	540	271	538	76	14	366	150	25	6	10	72
100	394	2147	668	58	600	408	5	9		100	172	223	473	59	198	50	179	783	215	1273	75	48	360	68	8	5	9	91
101	172	877	721	51	459	91	0	6		101	512	143	296	58	31	40	47	476	125	308	35	13	78	105	11	0	6	93
102	147	1094	358	56	859	372	0	10		102	44	153	723	67	59	50	73	501	74	512	102	45	327	69	6	0	10	81
103	665	1969	336	63	820	597	1	13		103	101	118	716	41	43	59	413	762	252	1030	74	26	571	63	4	1	13	177
104	224	1165	378	28	768	473	1	6		104	58	166	632	70	85	21	101	450	123	662	69	69	404	66	7	1	6	53
105	306	722	632	25	950	573	1	5		105	114	175	753	100	259	16	91	361	215	311	84	30	543	97	9	1	5	50
106	202	1092	876	16	374	197	0	4		106	391	162	277	61	79	15	38	469	164	534	244	15	182	36	1	0	4	89
107	111	1310	243	31	721	523	2	8		107	1	44	574	99	15	26	96	373	15	848	183	13	510	48	5	2	8	89
108	407	1285	1234	25	624	195	5	11		108	721	386	424	73	27	24	114	664	293	534	100	15	180	127	1	5	11	87
109	189	479	1039	60	906	952	0	12		109	700	250	740	109	22	59	41	280	148	134	67	49	903	57	1	0	12	65
110	253	713	891	39	617	586	8	1		110	302	412	516	63	168	26	166	392	87	269	9	43	543	38	13	8	1	52
111	208	1390	484	56	1088	675	11	13		111	50	225	854	73	105	55	76	708	132	579	104	75	600	161	1	11	13	103
112	241	1408	1003	32	520	348	0	4		112	355	340	415	56	120	30	60	663	181	643	188	19	329	49	2	0	4	102
113	170	1579	428	39	534	556	5	1		113	108	143	449	45	61	26	74	766	96	700	116	35	521	40	13	5	1	113
114	327	1492	522	58	819	377	1	4		114	93	143	735	41	78	45	152	808	175	565	208	19	358	43	13	1	4	119
115	233	1636	792	55	496	145	3	4		115	246	364	405	46	36	47	65	658	168	901	146	27	118	45	8	3	4	77
116	130	1005	1019	42	376	501	1	6		116	731	199	271	44	63	22	45	556	85	406	26	11	490	61	20	1	6	43
117	101	1254	1045	36	500	354	4	7		117	655	340	423	29	30	33	41	639	60	533	20	7	347	48	3	4	7	82
118	100	1655	1256	48	635	296	4	13		118	806	378	565	40	25	43	20	582	80	979	47	21	275	30	5	4	13	94
119	142	741	561	85	1461	304	2	11		119	121	331	1139	147	37	73	46	362	96	320	72	32	272	175	12	2	11	59
120	57	850	1417	31	473	196	0	3		120	858	483	405	30	36	24	21	346	36	437	40	12	184	38	7	0	3	67
121	294	1907	441	35	783	319	6	18		121	32	125	670	43	39	27	67	974	227	810	245	25	294	70	8	6	18	123
122	56	1396	559	59	1071	918	17	23		122	408	111	683	138	19	56	43	478	13	813	21	30	888	250	3	17	23	105
123	160	1454	431	42	821	348	0	16		123	18	197	644	74	82	39	104	628	56	740	134	29	319	103	3	0	16	86
124	207	2080	574	101	1714	677	2	6		124	52	252	1461	172	186	97	81	796	126	1172	84	38	639	81	4	2	6	112
125	525	1659	938	74	1287	660	3	17		125	586	252	874	134	34	74	257	845	268	643	66	75	585	279	0	3	17	171
126	164	971	761	93	1277	735	0	9		126	139	264	977	147	301	89	136	594	28	250	57	27	708	153	4	0	9	127
127	259	1655	597	77	1079	744	0	14		127	295	178	883	78	57	74	82	480	177	1083	67	22	722	118	3	0	14	92
128	87	1247	749	49	584	480	1	10		128	283	388	466	44	22	45	15	558	72	632	56	35	445	74	4	1	10	57
129	290	1907	466	112	1315	487	4	22		129	28	244	1028	168	40	103	150	823	140	926	154	19	468	119	9	4	22	158
130	219	1927	234	43	660	631	0	6		130	53	131	512	68	24	33	60	826	159	989	26	19	612	80	10	0	6	112
131	279	1976	341	53	588	390	5	7		131	85	183	455	74	35	40	63	715	216	1150	38	39	351	59	13	5	7	111
132	359	2644	714	90	555	339	3	2		132	233	209	431	46	235	65	169	969	190	1571	37	19	320	78	25	3	2	104
133	134	2382	253	78	644	589	4	12		133	70	136	533	75	8	59	79	806	55	1472	39	37	552	36	19	4	12	104
134	310	1233	2017	80	809	224	3	3		134	1513	329	633	64	80	54	70	499	240	633	95	11	213	112	26	3	3	101
135	192	1073	182	50	893	581	1	7		135	84	22	738	83	34	47	164	380	28	647	42	78	503	72	3	1	7	46
136	416	1272	419	93	1125	391	4	7		136	105	213	945	111	35	88	163	516	253	662	66	51	340	69	5	4	7	94
137	408	1364	471	28	672	165	2	5		137	90	223	556	45	63	27	47	650	361	579	95	35	130	71	1	2	5	135
138	349	2251	475	68	1393	671	2	8		138	166	199	1172	123	84	60	160	1337	189	773	26	55	616	98	8	2	8	141
139	317	2008	795	48	505	668	1	8		139	267	333	316	103	69	36	238	715	79	1146	126	21	647	86	12	1	8	147
140	298	1424	479	107	1254	818	0	14		140	116	235	919	186	55	86	204	727	94	554	73	21	797	149	21	0	14	143
141	798	944	330	85	1143	271	0	15		141	139	109	822	164	30	55	83	647	715	208	52	33	238	157	30	0	15	89
142	557	2483	637	121	1053	280	4	29		142	229	187	770	111	63	86	82	762	475	1522	158	31	249	172	35	4	29	199
143	154	937	188	108	1541	1102	2	15		143	19	90	1282	125	13	85	88	370	66	508	66	27	1075	134	23	2	15	59
144	349	1505	728	101	833	551	11	12		144	51	263	657	93	187	77	156	701	193	673	227	31	520	83	24	11	12	131
145	251	1791	277	80	1993	268	0	18		145	43	175	1611	191	14	70	176	746	75	945	45	35	233	191	10	0	18	100
146	169	1739	211	60	916	600	2	8		146	5	111	754	101	8	56	41	662	128	948	87	32	568	61	4	2	8	129
147	182	923	2787	56	891	98	0	5		147	1847	796	741	80	89	53	58	545	124	312	55	25	73	70	3	0	5	66
148	197	1778	454	67	1065	417	1	9		148	69	326	836	102	45	65	18	831	179	791	14	20	397	127	2	1	9	156
149	201	1116	1249	58	931	196	0	2		149	752	355	779	70	115	57	137	734	64	286	27	23	173	82	1	0	2	96
150	303	1390	373	45	847	109	1	6		150	54	175	673	84	39	43	134	627	169	662	105	22	87	90	2	1	6	101
151	342	1537	449	42	1209	298	0	6		151	108	165	941	128	60	42	97	664	245	755	116	5	293	140	0	0	6	118
152	135	1459	492	30	1017	429	1	10		152	166	210	836	63	51	30	68	682	67	657	65	16	413	118	0	1	10	120
153	219	2328	752	31	660	437	0	10		153	407	180	535	37	40	31	47	801	172	1432	125	34	403	88	0	0	10	95
154	388	2243	1062	62	1012	413	3	9		154	683	335	823	92	25	59	139	867	249	1267	19	34	379	97	3	3	9	109
155	462	2854	809	44	206	306	0	3		155	42	459	181	18	121	43	238	1277	224	1438	187	64	242	7	1	0	3	139
156	185	2073	450	49	637	293	0	3		156	36	82	522	51	68	49	100	898	85	1091	264	34	259	64	0	0	3	84
157	340	693	1105	77	1573	271	0	2		157	669	262	1169	114	156	75	291	600	49	74	18	47	224	290	2	0	2	19
158	374	1361	278	38	473	323	0	9		158	21	176	384	41	39	37	124	550	250	717	42	17	306	48	1	0	9	94
159	514	1325	395	70	938	229	1	10		159	17	193	734	97	26	68	135	731	379	502	159	30	199	107	2	1	10	92
160	384	1453	307	41	678	463	0	4		160	42	123	564	55	15	40	64	497	320	866	127	41	422	59	1	0	4	90
161	448	1955	336	44	702	256	1	3		161	17	167	647	22	48	38	121	922	327	943	104	27	229	33	6	1	3	90
162	117	1390	348	74	1119	527	2	5		162	100	160	819	124	65	66	38	534	79	772	23	16	511	176	8	2	5	84
163	152	1351	2061	71	811	209	1	8		163	1520	468	613	94	44	69	88	832	64	471	29	20	189	104	2	1	8	48
164	367	2201	480	35	426	225	1	5		164	245	60	331	39	5	35	87	584	280	1501	170	11	214	56	0	1	5	116
165	547	1400	707	13	525	301	5	7		165	300	320	478	36	37	7	455	870	92	442	50	29	272	11	6	5	7	88
166	359	1424	452	19	354	71	1	1		166	142	107	330	16	85	17	266	817	93	555	118	16	55	8	2	1	1	52
167	283	1887	388	4	269	360	0	8		167	42	112	231	21	23	2	31	700	252	1050	211	47	313	17	2	0	8	137
168	383	1747	580	12	305	253	1	6		168	89	336	243	33	52	12	195	979	188	659	103	18	235	29	0	1	6	109

### Sheet: Table5_Comp
Supplementary Table 5. CNA and Crumblr results
Celltype (Specific Annotation)	Comparison	Direction	meanCNA	crumblr
				logFC	AveExpr	t	P.Value	adj.P.Val	B	z.std
Classical Monocyte	Diagnosis	NA	0.0305768	0.076039	2.23724	1.30024	0.195324	0.390647	-4.67468	1.29499
CD8+ T cell (GZMB)	Diagnosis	Control	-0.100631	-0.288447	0.65502	-1.63417	0.104121	0.390647	-4.29826	-1.62519
Nonclassical Monocyte	Diagnosis	PD	0.0563081	0.113251	0.0408468	1.34707	0.17979	0.390647	-4.61986	1.3414
Naive CD4+ T cell	Diagnosis	NA	0.0155038	0.0454724	2.20226	0.548958	0.58377	0.690203	-5.21547	0.547886
Memory CD4+ T cell	Diagnosis	NA	0.00631092	0.0124865	2.16399	0.220809	0.825513	0.874073	-5.30487	0.22046
NK cell (CD56dim)	Diagnosis	NA	0.01806	0.141584	1.54964	1.78089	0.0767573	0.390647	-4.11441	1.76982
MAIT	Diagnosis	NA	-5.36683e-05	0.0152608	-0.392293	0.136979	0.891212	0.891212	-5.30138	0.136771
Naive B cell	Diagnosis	Control	-0.113765	-0.239171	0.297832	-2.4392	0.0157847	0.284124	-3.0863	-2.41386
Treg	Diagnosis	NA	-0.0134152	-0.0603838	0.250876	-1.07666	0.283184	0.463392	-4.88067	-1.07319
CD8+ T cell (GZMK)	Diagnosis	NA	-0.0409256	-0.0865172	1.01606	-1.11954	0.264515	0.463392	-4.84827	-1.11578
Intermediate Monocyte	Diagnosis	NA	0.0391534	0.098806	-0.0172307	1.44394	0.150631	0.390647	-4.52106	1.43731
Naive CD8+ T cell	Diagnosis	NA	0.022421	0.20484	-0.0161012	2.00601	0.0465565	0.390647	-3.79311	1.99031
Memory B cell	Diagnosis	NA	-0.00982085	0.106263	0.080812	0.972419	0.332273	0.49841	-4.94891	0.969546
mDC	Diagnosis	NA	0.0416905	0.0913461	-0.480473	1.34374	0.180866	0.390647	-4.62317	1.33809
NK cell (CD56bright)	Diagnosis	NA	0.0161758	0.0451293	-1.00097	0.601445	0.548359	0.690203	-5.18853	0.600221
Plasmablasts	Diagnosis	NA	0.024373	0.167888	-3.5756	1.33411	0.183985	0.390647	-4.63818	1.32859
pDC	Diagnosis	NA	0.00178695	0.0731991	-2.79133	0.510999	0.610032	0.690203	-5.20754	0.510028
Proliferating cells	Diagnosis	NA	0.0130202	-0.0366278	-2.22058	-0.506015	0.613514	0.690203	-5.2183	-0.505064
Classical Monocyte	Age	NA	0.0359703	0.0773409	2.23724	2.66215	0.00852455	0.0511473	-3.52281	2.63056
CD8+ T cell (GZMB)	Age	NA	0.0239445	0.0918328	0.65502	1.08553	0.279286	0.41893	-6.41621	1.08192
Nonclassical Monocyte	Age	NA	0.024674	0.0373689	0.0408468	0.917285	0.36033	0.463282	-6.57139	0.914736
Naive CD4+ T cell	Age	NA	-0.00446296	0.0625345	2.20226	1.54284	0.124885	0.374656	-5.83113	1.53459
Memory CD4+ T cell	Age	NA	-0.0343608	0.00873669	2.16399	0.310829	0.756318	0.822156	-6.93565	0.310319
NK cell (CD56dim)	Age	Older	0.080724	0.122293	1.54964	3.11154	0.00219464	0.0197518	-2.29866	3.06254
MAIT	Age	Younger	-0.104829	-0.0173855	-0.392293	-0.319712	0.749586	0.822156	-6.93125	-0.319185
Naive B cell	Age	NA	-0.0374402	-0.00148024	0.297832	-0.029228	0.976718	0.976718	-6.91923	-0.0291838
Treg	Age	NA	-3.53872e-05	0.0680876	0.250876	2.50066	0.0133595	0.0601179	-3.94846	2.47404
CD8+ T cell (GZMK)	Age	NA	-0.0271608	0.0423458	1.01606	1.12373	0.262738	0.41893	-6.38594	1.11994
Intermediate Monocyte	Age	NA	0.0206304	0.0390647	-0.0172307	1.1717	0.24305	0.41893	-6.3106	1.1674
Naive CD8+ T cell	Age	Younger	-0.203851	-0.36836	-0.0161012	-7.17187	2.34613e-11	4.22303e-10	15.3635	-6.68268
Memory B cell	Age	Younger	-0.0662518	-0.0652927	0.080812	-1.16583	0.245363	0.41893	-6.26022	-1.16169
mDC	Age	NA	0.00417207	0.0743782	-0.480473	2.22588	0.0273626	0.0985054	-4.54158	2.20631
NK cell (CD56bright)	Age	NA	-0.0176673	-0.0107363	-1.00097	-0.284367	0.776481	0.822156	-6.93735	-0.283908
Plasmablasts	Age	NA	0.0189329	0.0751098	-3.5756	1.24602	0.214521	0.41893	-6.24213	1.24123
pDC	Age	NA	-0.0394152	-0.0672687	-2.79133	-0.939474	0.348849	0.463282	-6.51795	-0.936825
Proliferating cells	Age	NA	0.0264938	0.0475718	-2.22058	1.33321	0.184346	0.41893	-6.10105	1.32749
Classical Monocyte	Sex	Male	0.0630932	0.172974	2.23724	3.10323	0.00225094	0.040517	-1.59774	3.05496
CD8+ T cell (GZMB)	Sex	NA	-0.016936	-0.160965	0.65502	-0.979629	0.328686	0.657371	-5.58357	-0.976765
Nonclassical Monocyte	Sex	Male	0.0616903	0.0661727	0.0408468	0.845264	0.399172	0.658416	-5.69812	0.8431
Naive CD4+ T cell	Sex	NA	-0.043366	-0.136846	2.20226	-1.72454	0.0864614	0.269249	-4.63912	-1.71437
Memory CD4+ T cell	Sex	NA	-0.0206619	0.0275383	2.16399	0.511553	0.609648	0.731577	-5.90975	0.510576
NK cell (CD56dim)	Sex	NA	0.0281823	0.109554	1.54964	1.44795	0.149508	0.38445	-5.04626	1.44127
MAIT	Sex	NA	0.0283128	0.0553129	-0.392293	0.542208	0.588397	0.731577	-5.91217	0.54116
Naive B cell	Sex	Female	-0.104724	-0.26156	0.297832	-2.87267	0.0046075	0.0413538	-2.21658	-2.83327
Treg	Sex	NA	-0.0377752	-0.0698867	0.250876	-1.32856	0.185805	0.41806	-5.2169	-1.32309
CD8+ T cell (GZMK)	Sex	NA	0.00702786	-0.0184146	1.01606	-0.252095	0.801278	0.901437	-6.02071	-0.251694
Intermediate Monocyte	Sex	Male	0.0651179	0.152855	-0.0172307	2.36101	0.0193823	0.0872204	-3.43072	2.3381
Naive CD8+ T cell	Sex	NA	-0.0471148	-0.161251	-0.0161012	-1.70668	0.0897497	0.269249	-4.67411	-1.69672
Memory B cell	Sex	NA	-0.00702382	-0.0846748	0.080812	-0.833069	0.406021	0.658416	-5.70908	-0.830916
mDC	Sex	Male	0.0728279	0.173941	-0.480473	2.73599	0.0068923	0.0413538	-2.56249	2.702
NK cell (CD56bright)	Sex	NA	0.010598	-0.00575623	-1.00097	-0.0808973	0.93562	0.937323	-6.04011	-0.0807756
Plasmablasts	Sex	NA	0.00390531	-0.0769137	-3.5756	-0.654497	0.513697	0.711273	-5.84181	-0.653092
pDC	Sex	NA	0.0031911	0.010594	-2.79133	0.0787538	0.937323	0.937323	-6.0234	0.0786347
Proliferating cells	Sex	NA	0.0248952	0.0526369	-2.22058	0.77584	0.438944	0.658416	-5.75439	0.773977
CD8+ T cell (GZMB)	Ancestry	NA	NA	0.179777	0.65502	0.929165	0.354284	0.637711	-5.67522	0.926312
CD8+ T cell (GZMK)	Ancestry	NA	NA	-0.0249308	1.01606	-0.290386	0.771881	0.914046	-6.06086	-0.289915
Classical Monocyte	Ancestry	NA	NA	-0.0746358	2.23724	-1.09619	0.274575	0.637711	-5.47587	-1.09259
Intermediate Monocyte	Ancestry	NA	NA	-0.119713	-0.0172307	-1.52986	0.128133	0.576596	-4.94758	-1.52151
MAIT	Ancestry	AJ	NA	0.38989	-0.392293	3.20555	0.00161521	0.0290737	-1.33304	3.15315
mDC	Ancestry	NA	NA	-0.0751187	-0.480473	-0.974453	0.331256	0.637711	-5.60258	-0.971587
Memory B cell	Ancestry	NA	NA	-0.231878	0.080812	-1.82857	0.0692477	0.415486	-4.46161	-1.8168
Memory CD4+ T cell	Ancestry	NA	NA	0.0321776	2.16399	0.488429	0.625889	0.914046	-5.93244	0.487522
Naive B cell	Ancestry	NA	NA	0.0920372	0.297832	0.843877	0.399957	0.654476	-5.72611	0.841697
Naive CD4+ T cell	Ancestry	NA	NA	-0.01027	2.20226	-0.108108	0.914046	0.914046	-6.06558	-0.107937
Naive CD8+ T cell	Ancestry	NA	NA	0.0215871	-0.0161012	0.189247	0.850141	0.914046	-6.05384	0.188939
NK cell (CD56bright)	Ancestry	Not AJ	NA	-0.225292	-1.00097	-2.63718	0.00914866	0.0823379	-2.82766	-2.60645
NK cell (CD56dim)	Ancestry	NA	NA	0.0140092	1.54964	0.154875	0.877111	0.914046	-6.05762	0.154633
Nonclassical Monocyte	Ancestry	NA	NA	-0.0947073	0.0408468	-0.998569	0.319503	0.637711	-5.58489	-0.995479
pDC	Ancestry	NA	NA	0.168219	-2.79133	1.03537	0.301997	0.637711	-5.54248	1.03216
Plasmablasts	Ancestry	NA	NA	-0.0368155	-3.5756	-0.25483	0.799172	0.914046	-6.02187	-0.254418
Proliferating cells	Ancestry	NA	NA	-0.0801584	-2.22058	-0.949861	0.343814	0.637711	-5.60911	-0.946656
Treg	Ancestry	NA	NA	0.0158523	0.250876	0.252851	0.800694	0.914046	-6.05835	0.252449
CD8+ T cell (GZMB)	GBA1	NA	NA	0.310751	0.65502	1.31338	0.193614	0.697011	-4.56615	1.29996
CD8+ T cell (GZMK)	GBA1	NA	NA	0.0233209	1.01606	0.21306	0.83154	0.942772	-5.10346	0.212727
Classical Monocyte	GBA1	NA	NA	0.0114924	2.23724	0.12535	0.900414	0.942772	-5.0426	0.125139
Intermediate Monocyte	GBA1	NA	NA	-0.0853701	-0.0172307	-0.831057	0.40904	0.846913	-4.85593	-0.825584
MAIT	GBA1	GBA1 mutation	NA	0.35318	-0.392293	2.36022	0.0194182	0.255596	-3.32701	2.3374
mDC	GBA1	NA	NA	0.0192496	-0.480473	0.19806	0.843325	0.942772	-5.08048	0.197642
Memory B cell	GBA1	NA	NA	-0.0317869	0.080812	-0.198573	0.842845	0.942772	-5.06574	-0.198256
Memory CD4+ T cell	GBA1	NA	NA	0.104506	2.16399	1.18876	0.236403	0.709209	-4.62929	1.18403
Naive B cell	GBA1	NA	NA	0.113549	0.297832	0.774024	0.440015	0.846913	-4.8784	0.772168
Naive CD4+ T cell	GBA1	NA	NA	0.216328	2.20226	1.75918	0.0819078	0.368585	-4.12452	1.73972
Naive CD8+ T cell	GBA1	NA	NA	0.0849577	-0.0161012	0.641789	0.523197	0.856141	-5.01953	0.638424
NK cell (CD56bright)	GBA1	NA	NA	-0.00729668	-1.00097	-0.0718945	0.942772	0.942772	-5.14362	-0.0717864
NK cell (CD56dim)	GBA1	NA	NA	-0.0895701	1.54964	-0.72413	0.470507	0.846913	-4.89543	-0.721654
Nonclassical Monocyte	GBA1	NA	NA	-0.0533708	0.0408468	-0.443648	0.658324	0.911526	-5.03015	-0.442228
pDC	GBA1	NA	NA	-0.198808	-2.79133	-0.970759	0.333224	0.846913	-4.79426	-0.96764
Plasmablasts	GBA1	NA	NA	-0.349856	-3.5756	-1.8341	0.0691752	0.368585	-4.04872	-1.81727
Proliferating cells	GBA1	NA	NA	0.0518862	-2.22058	0.505746	0.614761	0.911526	-5.02266	0.503289
Treg	GBA1	GBA1 mutation	NA	0.17149	0.250876	2.21091	0.0283996	0.255596	-3.54631	2.19172
CD8+ T cell (GZMB)	LRRK2	NA	NA	0.310751	0.65502	1.31338	0.193614	0.697011	-4.56615	1.29996
CD8+ T cell (GZMK)	LRRK2	NA	NA	0.0233209	1.01606	0.21306	0.83154	0.942772	-5.10346	0.212727
Classical Monocyte	LRRK2	NA	NA	0.0114924	2.23724	0.12535	0.900414	0.942772	-5.0426	0.125139
Intermediate Monocyte	LRRK2	NA	NA	-0.0853701	-0.0172307	-0.831057	0.40904	0.846913	-4.85593	-0.825584
MAIT	LRRK2	LRRK2 mutation	NA	0.35318	-0.392293	2.36022	0.0194182	0.255596	-3.32701	2.3374
mDC	LRRK2	NA	NA	0.0192496	-0.480473	0.19806	0.843325	0.942772	-5.08048	0.197642
Memory B cell	LRRK2	NA	NA	-0.0317869	0.080812	-0.198573	0.842845	0.942772	-5.06574	-0.198256
Memory CD4+ T cell	LRRK2	NA	NA	0.104506	2.16399	1.18876	0.236403	0.709209	-4.62929	1.18403
Naive B cell	LRRK2	NA	NA	0.113549	0.297832	0.774024	0.440015	0.846913	-4.8784	0.772168
Naive CD4+ T cell	LRRK2	NA	NA	0.216328	2.20226	1.75918	0.0819078	0.368585	-4.12452	1.73972
Naive CD8+ T cell	LRRK2	NA	NA	0.0849577	-0.0161012	0.641789	0.523197	0.856141	-5.01953	0.638424
NK cell (CD56bright)	LRRK2	NA	NA	-0.00729668	-1.00097	-0.0718945	0.942772	0.942772	-5.14362	-0.0717864
NK cell (CD56dim)	LRRK2	NA	NA	-0.0895701	1.54964	-0.72413	0.470507	0.846913	-4.89543	-0.721654
Nonclassical Monocyte	LRRK2	NA	NA	-0.0533708	0.0408468	-0.443648	0.658324	0.911526	-5.03015	-0.442228
pDC	LRRK2	NA	NA	-0.198808	-2.79133	-0.970759	0.333224	0.846913	-4.79426	-0.96764
Plasmablasts	LRRK2	NA	NA	-0.349856	-3.5756	-1.8341	0.0691752	0.368585	-4.04872	-1.81727
Proliferating cells	LRRK2	NA	NA	0.0518862	-2.22058	0.505746	0.614761	0.911526	-5.02266	0.503289
Treg	LRRK2	LRRK2 mutation	NA	0.17149	0.250876	2.21091	0.0283996	0.255596	-3.54631	2.19172

### Sheet: Table6_DE
Supplementary Table 6. Pseudobulk DESeq2 results: all pairwise comparisons, tested cell types
Gene	Base Mean	log2FoldChange	lfcSE	Stat	pvalue	padj	Celltype	Comparison
NOC2L	21.4937	-0.0345204	0.0714833	-0.482915	0.629156	0.999823	CD8+ T cell (GZMB)	iPD_Control
KLHL17	4.51396	0.145247	0.141652	1.02538	0.305186	0.999823	CD8+ T cell (GZMB)	iPD_Control
ISG15	37.1591	-0.161265	0.126118	-1.27869	0.201007	0.999823	CD8+ T cell (GZMB)	iPD_Control
TNFRSF18	3.08975	-0.0715436	0.379548	-0.188497	0.850487	0.999823	CD8+ T cell (GZMB)	iPD_Control
SDF4	57.7212	-0.00437	0.0501927	-0.0870644	0.93062	0.999823	CD8+ T cell (GZMB)	iPD_Control
B3GALT6	10.5145	-0.00334152	0.0900941	-0.0370893	0.970414	0.999823	CD8+ T cell (GZMB)	iPD_Control
UBE2J2	26.1964	-0.0626001	0.0687385	-0.910698	0.362454	0.999823	CD8+ T cell (GZMB)	iPD_Control
ACAP3	7.59598	0.0106625	0.106056	0.100536	0.919919	0.999823	CD8+ T cell (GZMB)	iPD_Control
PUSL1	4.48469	-0.0104807	0.144571	-0.0724953	0.942208	0.999823	CD8+ T cell (GZMB)	iPD_Control
INTS11	36.2104	-0.0804717	0.0565485	-1.42306	0.15472	0.999823	CD8+ T cell (GZMB)	iPD_Control
CPTP	8.20653	-0.157761	0.118475	-1.3316	0.18299	0.999823	CD8+ T cell (GZMB)	iPD_Control
AURKAIP1	63.0957	0.00613716	0.0556377	0.110306	0.912167	0.999823	CD8+ T cell (GZMB)	iPD_Control
CCNL2	25.2108	-0.0584157	0.0616887	-0.946943	0.343668	0.999823	CD8+ T cell (GZMB)	iPD_Control
MRPL20	54.1221	-0.0229683	0.0813288	-0.282413	0.777627	0.999823	CD8+ T cell (GZMB)	iPD_Control
ATAD3B	4.76144	0.0312813	0.125124	0.250002	0.802586	0.999823	CD8+ T cell (GZMB)	iPD_Control
ATAD3A	4.56742	-0.242817	0.13956	-1.73988	0.0818807	0.999823	CD8+ T cell (GZMB)	iPD_Control
SSU72	74.2444	0.04256	0.0482326	0.88239	0.377566	0.999823	CD8+ T cell (GZMB)	iPD_Control
MIB2	36.4574	0.0151505	0.0756265	0.200333	0.84122	0.999823	CD8+ T cell (GZMB)	iPD_Control
MMP23B	15.9934	0.186366	0.124292	1.49942	0.133764	0.999823	CD8+ T cell (GZMB)	iPD_Control
CDK11B	38.5526	0.0465409	0.0690457	0.674059	0.500274	0.999823	CD8+ T cell (GZMB)	iPD_Control
SLC35E2B	15.6438	0.0790344	0.0979573	0.806824	0.419768	0.999823	CD8+ T cell (GZMB)	iPD_Control
CDK11A	36.5155	-0.0289095	0.0891255	-0.324368	0.74566	0.999823	CD8+ T cell (GZMB)	iPD_Control
SLC35E2A	7.89311	-0.00910092	0.140996	-0.0645476	0.948534	0.999823	CD8+ T cell (GZMB)	iPD_Control
NADK	15.4263	-0.0349329	0.0762693	-0.45802	0.646938	0.999823	CD8+ T cell (GZMB)	iPD_Control
GNB1	89.4248	-0.0033707	0.0359715	-0.0937046	0.925344	0.999823	CD8+ T cell (GZMB)	iPD_Control
PRKCZ	7.30403	0.346159	0.127925	2.70596	0.00681081	0.999823	CD8+ T cell (GZMB)	iPD_Control
FAAP20	50.3757	0.0123242	0.0724284	0.170157	0.864887	0.999823	CD8+ T cell (GZMB)	iPD_Control
SKI	7.01632	0.0445133	0.13898	0.320285	0.748752	0.999823	CD8+ T cell (GZMB)	iPD_Control
RER1	54.4288	0.00810069	0.0628429	0.128904	0.897434	0.999823	CD8+ T cell (GZMB)	iPD_Control
PEX10	5.87057	0.0931449	0.110168	0.845481	0.397843	0.999823	CD8+ T cell (GZMB)	iPD_Control
PANK4	6.824	-0.0572451	0.106946	-0.53527	0.592463	0.999823	CD8+ T cell (GZMB)	iPD_Control
TNFRSF14	79.5361	-0.0543957	0.0489568	-1.1111	0.266527	0.999823	CD8+ T cell (GZMB)	iPD_Control
TPRG1L	27.3258	-0.0448859	0.0726986	-0.617425	0.536954	0.999823	CD8+ T cell (GZMB)	iPD_Control
WRAP73	15.9071	-0.0724059	0.0726991	-0.995966	0.319266	0.999823	CD8+ T cell (GZMB)	iPD_Control
LRRC47	16.5646	-0.0559367	0.0727421	-0.768973	0.44191	0.999823	CD8+ T cell (GZMB)	iPD_Control
CEP104	12.1131	-0.0554666	0.0745992	-0.743528	0.457162	0.999823	CD8+ T cell (GZMB)	iPD_Control
KCNAB2	67.2211	-0.127896	0.0715429	-1.78769	0.0738267	0.999823	CD8+ T cell (GZMB)	iPD_Control
ICMT	7.34728	-0.142704	0.0999807	-1.42731	0.15349	0.999823	CD8+ T cell (GZMB)	iPD_Control
ACOT7	9.55434	0.144764	0.116811	1.2393	0.215235	0.999823	CD8+ T cell (GZMB)	iPD_Control
TNFRSF25	6.70848	-0.639177	0.228946	-2.79183	0.00524116	0.999823	CD8+ T cell (GZMB)	iPD_Control
NOL9	11.6563	0.0452212	0.0765708	0.59058	0.554802	0.999823	CD8+ T cell (GZMB)	iPD_Control
ZBTB48	8.66014	0.0028379	0.1037	0.0273664	0.978168	0.999823	CD8+ T cell (GZMB)	iPD_Control
KLHL21	6.35599	-0.228421	0.10712	-2.13238	0.0329758	0.999823	CD8+ T cell (GZMB)	iPD_Control
THAP3	5.84968	0.00656369	0.110547	0.0593748	0.952654	0.999823	CD8+ T cell (GZMB)	iPD_Control
DNAJC11	9.41053	-0.036869	0.0937597	-0.393229	0.69415	0.999823	CD8+ T cell (GZMB)	iPD_Control
CAMTA1	27.9534	0.0870624	0.0782538	1.11256	0.265896	0.999823	CD8+ T cell (GZMB)	iPD_Control
VAMP3	16.0957	0.00986876	0.0783869	0.125898	0.899813	0.999823	CD8+ T cell (GZMB)	iPD_Control
PER3	4.15941	-0.242725	0.18875	-1.28596	0.198457	0.999823	CD8+ T cell (GZMB)	iPD_Control
UTS2	6.04354	-0.556133	0.361137	-1.53995	0.123573	0.999823	CD8+ T cell (GZMB)	iPD_Control
TNFRSF9	3.12798	-0.112591	0.317343	-0.354793	0.722745	0.999823	CD8+ T cell (GZMB)	iPD_Control
PARK7	130.757	0.0259216	0.0535065	0.484456	0.628062	0.999823	CD8+ T cell (GZMB)	iPD_Control
RERE	24.4113	-0.0505078	0.078801	-0.640955	0.521552	0.999823	CD8+ T cell (GZMB)	iPD_Control
ENO1	143.271	-0.0159001	0.0484766	-0.327995	0.742916	0.999823	CD8+ T cell (GZMB)	iPD_Control
H6PD	7.88245	-0.00789742	0.109708	-0.071986	0.942613	0.999823	CD8+ T cell (GZMB)	iPD_Control
SLC25A33	8.5245	-0.00146199	0.128424	-0.011384	0.990917	0.999823	CD8+ T cell (GZMB)	iPD_Control
PIK3CD	45.8073	-0.0339918	0.0655545	-0.518527	0.604091	0.999823	CD8+ T cell (GZMB)	iPD_Control
CLSTN1	35.1772	0.0240869	0.0698354	0.344909	0.730163	0.999823	CD8+ T cell (GZMB)	iPD_Control
CTNNBIP1	13.3137	0.169924	0.0807562	2.10416	0.0353646	0.999823	CD8+ T cell (GZMB)	iPD_Control
LZIC	18.5714	0.00828539	0.0730043	0.113492	0.909641	0.999823	CD8+ T cell (GZMB)	iPD_Control
UBE4B	19.8879	-0.0417691	0.0593654	-0.703592	0.481687	0.999823	CD8+ T cell (GZMB)	iPD_Control
KIF1B	10.669	-0.0183195	0.101991	-0.179618	0.857452	0.999823	CD8+ T cell (GZMB)	iPD_Control
PGD	13.0086	-0.118864	0.086023	-1.38177	0.167044	0.999823	CD8+ T cell (GZMB)	iPD_Control
DFFA	10.3446	0.145162	0.0948269	1.53081	0.125817	0.999823	CD8+ T cell (GZMB)	iPD_Control
PEX14	15.6123	0.0105575	0.0789772	0.133678	0.893657	0.999823	CD8+ T cell (GZMB)	iPD_Control
CASZ1	6.90239	-0.0356583	0.128814	-0.276819	0.781919	0.999823	CD8+ T cell (GZMB)	iPD_Control
TARDBP	20.08	0.0251189	0.0668911	0.37552	0.707274	0.999823	CD8+ T cell (GZMB)	iPD_Control
SRM	43.293	-0.04883	0.0658701	-0.741308	0.458507	0.999823	CD8+ T cell (GZMB)	iPD_Control
EXOSC10	26.5009	-0.0767582	0.0576052	-1.33249	0.1827	0.999823	CD8+ T cell (GZMB)	iPD_Control
MTOR	14.3519	-0.0406576	0.0872163	-0.466169	0.641094	0.999823	CD8+ T cell (GZMB)	iPD_Control
UBIAD1	9.97273	-0.0957188	0.0895433	-1.06897	0.285085	0.999823	CD8+ T cell (GZMB)	iPD_Control
FBXO2	3.74432	-0.103921	0.200913	-0.517245	0.604985	0.999823	CD8+ T cell (GZMB)	iPD_Control
FBXO44	14.7563	0.0472931	0.080561	0.587047	0.557172	0.999823	CD8+ T cell (GZMB)	iPD_Control
FBXO6	16.0308	-0.00355134	0.106713	-0.0332795	0.973452	0.999823	CD8+ T cell (GZMB)	iPD_Control
MAD2L2	32.4153	0.101746	0.0614922	1.65463	0.0980005	0.999823	CD8+ T cell (GZMB)	iPD_Control
DRAXIN	3.12275	0.615074	0.295816	2.07924	0.0375951	0.999823	CD8+ T cell (GZMB)	iPD_Control
AGTRAP	43.2293	0.0378879	0.0768148	0.493238	0.621845	0.999823	CD8+ T cell (GZMB)	iPD_Control
MTHFR	6.11735	-0.0992265	0.122333	-0.811116	0.417299	0.999823	CD8+ T cell (GZMB)	iPD_Control
CLCN6	3.96207	-0.00586777	0.144138	-0.0407093	0.967528	0.999823	CD8+ T cell (GZMB)	iPD_Control
KIAA2013	30.4391	-0.0689473	0.069993	-0.985059	0.324595	0.999823	CD8+ T cell (GZMB)	iPD_Control
PLOD1	10.2634	-0.334581	0.137067	-2.44099	0.014647	0.999823	CD8+ T cell (GZMB)	iPD_Control
MFN2	7.67012	-0.123724	0.0916236	-1.35035	0.176903	0.999823	CD8+ T cell (GZMB)	iPD_Control
MIIP	16.0607	0.0415671	0.0779549	0.53322	0.593881	0.999823	CD8+ T cell (GZMB)	iPD_Control
TNFRSF1B	77.7544	-0.0462926	0.0609169	-0.75993	0.447296	0.999823	CD8+ T cell (GZMB)	iPD_Control
VPS13D	28.6847	-0.00574456	0.0719338	-0.0798591	0.936349	0.999823	CD8+ T cell (GZMB)	iPD_Control
DHRS3	8.47398	-0.0591381	0.140383	-0.421263	0.673563	0.999823	CD8+ T cell (GZMB)	iPD_Control
PRDM2	44.3616	0.147936	0.0670401	2.20668	0.0273361	0.999823	CD8+ T cell (GZMB)	iPD_Control
EFHD2	374.037	0.0215939	0.0578776	0.373097	0.709077	0.999823	CD8+ T cell (GZMB)	iPD_Control
DNAJC16	7.06869	-0.00829262	0.10393	-0.0797903	0.936404	0.999823	CD8+ T cell (GZMB)	iPD_Control
DDI2	7.68083	-0.119595	0.103744	-1.15279	0.248997	0.999823	CD8+ T cell (GZMB)	iPD_Control
PLEKHM2	19.7088	0.0148433	0.0750091	0.197887	0.843134	0.999823	CD8+ T cell (GZMB)	iPD_Control
SPEN	34.3111	0.0255648	0.072592	0.352171	0.72471	0.999823	CD8+ T cell (GZMB)	iPD_Control
ZBTB17	8.21744	-0.11651	0.097867	-1.19049	0.233853	0.999823	CD8+ T cell (GZMB)	iPD_Control
FBXO42	16.8174	0.00534575	0.0764184	0.0699537	0.944231	0.999823	CD8+ T cell (GZMB)	iPD_Control
SZRD1	34.7419	0.0264069	0.0458491	0.575951	0.564648	0.999823	CD8+ T cell (GZMB)	iPD_Control
NECAP2	31.6609	0.0299371	0.0611492	0.489576	0.624434	0.999823	CD8+ T cell (GZMB)	iPD_Control
NBPF1	6.91168	-0.0118829	0.156321	-0.0760161	0.939406	0.999823	CD8+ T cell (GZMB)	iPD_Control
CROCC	19.7602	0.0469474	0.0884904	0.530536	0.59574	0.999823	CD8+ T cell (GZMB)	iPD_Control
ATP13A2	9.82588	-0.0754203	0.0868641	-0.868255	0.385255	0.999823	CD8+ T cell (GZMB)	iPD_Control
SDHB	34.0606	-0.0170207	0.0515769	-0.330006	0.741396	0.999823	CD8+ T cell (GZMB)	iPD_Control
RCC2	11.9502	0.129756	0.102541	1.26541	0.205725	0.999823	CD8+ T cell (GZMB)	iPD_Control
IFFO2	17.1153	0.0545207	0.0950451	0.57363	0.566219	0.999823	CD8+ T cell (GZMB)	iPD_Control
UBR4	31.7726	0.0242573	0.0664575	0.365004	0.715109	0.999823	CD8+ T cell (GZMB)	iPD_Control
EMC1	8.73315	-0.0587897	0.0917032	-0.641087	0.521466	0.999823	CD8+ T cell (GZMB)	iPD_Control
MRTO4	8.08973	-0.0249803	0.110076	-0.226937	0.820473	0.999823	CD8+ T cell (GZMB)	iPD_Control
AKR7A2	28.0368	-0.001798	0.0574705	-0.0312856	0.975042	0.999823	CD8+ T cell (GZMB)	iPD_Control
CAPZB	209.674	-0.0411981	0.0436653	-0.943498	0.345426	0.999823	CD8+ T cell (GZMB)	iPD_Control
MICOS10	71.8985	-0.0233805	0.0850622	-0.274864	0.783421	0.999823	CD8+ T cell (GZMB)	iPD_Control
TMCO4	9.52684	0.0246742	0.102718	0.240214	0.810164	0.999823	CD8+ T cell (GZMB)	iPD_Control
OTUD3	5.79268	-0.0085772	0.138628	-0.0618721	0.950665	0.999823	CD8+ T cell (GZMB)	iPD_Control
CAMK2N1	18.6365	0.0814218	0.0971899	0.83776	0.402166	0.999823	CD8+ T cell (GZMB)	iPD_Control
MUL1	9.97534	0.0994777	0.110125	0.903319	0.366357	0.999823	CD8+ T cell (GZMB)	iPD_Control
PINK1	12.4056	-0.00457818	0.0825585	-0.0554538	0.955777	0.999823	CD8+ T cell (GZMB)	iPD_Control
DDOST	101.391	-0.00976581	0.0488963	-0.199725	0.841696	0.999823	CD8+ T cell (GZMB)	iPD_Control
HP1BP3	132.633	-0.0241753	0.0382201	-0.632529	0.527041	0.999823	CD8+ T cell (GZMB)	iPD_Control
EIF4G3	51.8972	0.0825115	0.0807609	1.02168	0.306934	0.999823	CD8+ T cell (GZMB)	iPD_Control
ECE1	11.6834	-0.0276528	0.0902083	-0.306543	0.759191	0.999823	CD8+ T cell (GZMB)	iPD_Control
NBPF3	4.95	-0.288037	0.147001	-1.95942	0.0500633	0.999823	CD8+ T cell (GZMB)	iPD_Control
USP48	27.9494	0.0205938	0.0519927	0.396091	0.692038	0.999823	CD8+ T cell (GZMB)	iPD_Control
CDC42	191.192	0.00396397	0.0469331	0.0844599	0.932691	0.999823	CD8+ T cell (GZMB)	iPD_Control
ZBTB40	11.2558	0.0196083	0.100592	0.194929	0.845448	0.999823	CD8+ T cell (GZMB)	iPD_Control
KDM1A	20.4873	0.0113632	0.0588402	0.193119	0.846866	0.999823	CD8+ T cell (GZMB)	iPD_Control
LUZP1	15.4271	0.0499919	0.0800267	0.62469	0.532174	0.999823	CD8+ T cell (GZMB)	iPD_Control
HNRNPR	83.3435	-0.0522941	0.0372166	-1.40513	0.159983	0.999823	CD8+ T cell (GZMB)	iPD_Control
ELOA	13.2384	-0.0364367	0.0892754	-0.408139	0.683172	0.999823	CD8+ T cell (GZMB)	iPD_Control
PITHD1	32.9619	-0.0475729	0.0560348	-0.848989	0.395887	0.999823	CD8+ T cell (GZMB)	iPD_Control
LYPLA2	33.8645	0.104806	0.066176	1.58374	0.113253	0.999823	CD8+ T cell (GZMB)	iPD_Control
HMGCL	6.39259	0.117575	0.11819	0.994795	0.319836	0.999823	CD8+ T cell (GZMB)	iPD_Control
FUCA1	5.99214	-0.132003	0.111147	-1.18764	0.234975	0.999823	CD8+ T cell (GZMB)	iPD_Control
CNR2	4.11292	0.671479	0.299022	2.24558	0.0247308	0.999823	CD8+ T cell (GZMB)	iPD_Control
PNRC2	57.531	-0.00326957	0.0502715	-0.0650382	0.948144	0.999823	CD8+ T cell (GZMB)	iPD_Control
SRSF10	82.5753	-0.00165719	0.0625467	-0.0264953	0.978862	0.999823	CD8+ T cell (GZMB)	iPD_Control
NIPAL3	15.0139	-0.172418	0.0902409	-1.91064	0.0560506	0.999823	CD8+ T cell (GZMB)	iPD_Control
RCAN3	5.11986	-0.0634934	0.219494	-0.289271	0.772374	0.999823	CD8+ T cell (GZMB)	iPD_Control
SRRM1	145.496	-0.0103299	0.0570315	-0.181127	0.856268	0.999823	CD8+ T cell (GZMB)	iPD_Control
RUNX3	225.392	0.0481512	0.0716594	0.671945	0.501619	0.999823	CD8+ T cell (GZMB)	iPD_Control
SYF2	72.7491	0.00754383	0.0648284	0.116366	0.907362	0.999823	CD8+ T cell (GZMB)	iPD_Control
RSRP1	144.922	0.0828798	0.0579153	1.43105	0.152415	0.999823	CD8+ T cell (GZMB)	iPD_Control
TMEM50A	110.237	-0.00294952	0.039545	-0.0745864	0.940544	0.999823	CD8+ T cell (GZMB)	iPD_Control
MACO1	20.6239	0.130006	0.0964156	1.34839	0.177534	0.999823	CD8+ T cell (GZMB)	iPD_Control
LDLRAP1	14.6778	-0.182875	0.0892252	-2.04959	0.0404042	0.999823	CD8+ T cell (GZMB)	iPD_Control
MTFR1L	8.62434	-0.18671	0.0983626	-1.89818	0.0576724	0.999823	CD8+ T cell (GZMB)	iPD_Control
STMN1	28.2107	-0.0215119	0.0927717	-0.23188	0.816631	0.999823	CD8+ T cell (GZMB)	iPD_Control
PAFAH2	9.40169	-0.120415	0.0967189	-1.245	0.213132	0.999823	CD8+ T cell (GZMB)	iPD_Control
PDIK1L	4.39549	-0.0630738	0.13395	-0.470876	0.637729	0.999823	CD8+ T cell (GZMB)	iPD_Control
ZNF593	11.3704	-0.0660457	0.108064	-0.611172	0.541086	0.999823	CD8+ T cell (GZMB)	iPD_Control
CEP85	4.26068	0.0697228	0.131181	0.531502	0.595071	0.999823	CD8+ T cell (GZMB)	iPD_Control
SH3BGRL3	1264.76	-0.0697756	0.0567894	-1.22867	0.219195	0.999823	CD8+ T cell (GZMB)	iPD_Control
UBXN11	13.6281	-0.162469	0.113344	-1.43341	0.151741	0.999823	CD8+ T cell (GZMB)	iPD_Control
CD52	858.071	-0.111887	0.117732	-0.950353	0.341933	0.999823	CD8+ T cell (GZMB)	iPD_Control
ZNF683	64.9024	0.211096	0.301232	0.700776	0.483443	0.999823	CD8+ T cell (GZMB)	iPD_Control
DHDDS	6.37829	0.0160202	0.108583	0.147539	0.882707	0.999823	CD8+ T cell (GZMB)	iPD_Control
HMGN2	143.045	-0.0385411	0.0527975	-0.729981	0.465402	0.999823	CD8+ T cell (GZMB)	iPD_Control
ARID1A	38.886	-0.00159792	0.0626149	-0.0255198	0.97964	0.999823	CD8+ T cell (GZMB)	iPD_Control
ZDHHC18	20.1452	0.19804	0.0654849	3.02421	0.00249282	0.999823	CD8+ T cell (GZMB)	iPD_Control
GPN2	6.65724	-0.0513779	0.104146	-0.493326	0.621782	0.999823	CD8+ T cell (GZMB)	iPD_Control
GPATCH3	7.71281	-0.0434593	0.105483	-0.412002	0.680338	0.999823	CD8+ T cell (GZMB)	iPD_Control
NUDC	47.2963	-0.0231616	0.053426	-0.433526	0.664633	0.999823	CD8+ T cell (GZMB)	iPD_Control
SLC9A1	6.30826	0.141633	0.114588	1.23602	0.21645	0.999823	CD8+ T cell (GZMB)	iPD_Control
WDTC1	22.1768	-0.0320588	0.0642666	-0.498841	0.617891	0.999823	CD8+ T cell (GZMB)	iPD_Control
TMEM222	17.6964	0.0706222	0.0717842	0.983812	0.325208	0.999823	CD8+ T cell (GZMB)	iPD_Control
SYTL1	96.6827	-0.0106949	0.0493787	-0.216589	0.828529	0.999823	CD8+ T cell (GZMB)	iPD_Control
MAP3K6	5.54533	0.117438	0.163237	0.719428	0.471877	0.999823	CD8+ T cell (GZMB)	iPD_Control
WASF2	82.0398	-0.0243417	0.0474481	-0.513017	0.607939	0.999823	CD8+ T cell (GZMB)	iPD_Control
AHDC1	4.55468	-0.0956857	0.13452	-0.711312	0.476891	0.999823	CD8+ T cell (GZMB)	iPD_Control
FGR	75.1779	0.0984547	0.0892164	1.10355	0.269789	0.999823	CD8+ T cell (GZMB)	iPD_Control
IFI6	36.1968	-0.1223	0.0847112	-1.44373	0.148815	0.999823	CD8+ T cell (GZMB)	iPD_Control
FAM76A	11.4054	0.0232812	0.0967354	0.240669	0.809811	0.999823	CD8+ T cell (GZMB)	iPD_Control
STX12	21.0488	0.153111	0.0753926	2.03086	0.0422697	0.999823	CD8+ T cell (GZMB)	iPD_Control
PPP1R8	9.73631	0.113683	0.0914435	1.24321	0.213792	0.999823	CD8+ T cell (GZMB)	iPD_Control
THEMIS2	23.6486	-0.542633	0.218883	-2.47909	0.0131717	0.999823	CD8+ T cell (GZMB)	iPD_Control
XKR8	9.94328	-0.0623026	0.111115	-0.560702	0.575001	0.999823	CD8+ T cell (GZMB)	iPD_Control
EYA3	11.9668	-0.0703802	0.0963063	-0.730795	0.464904	0.999823	CD8+ T cell (GZMB)	iPD_Control
DNAJC8	78.1241	-0.0417344	0.0513577	-0.812622	0.416435	0.999823	CD8+ T cell (GZMB)	iPD_Control
ATP5IF1	124.949	-0.0675139	0.0643337	-1.04943	0.293979	0.999823	CD8+ T cell (GZMB)	iPD_Control
SESN2	11.0694	0.0050509	0.0888543	0.0568447	0.954669	0.999823	CD8+ T cell (GZMB)	iPD_Control
PHACTR4	26.1117	-0.0484728	0.0712109	-0.680693	0.496066	0.999823	CD8+ T cell (GZMB)	iPD_Control
RCC1	4.03272	-0.0768951	0.138614	-0.554741	0.579072	0.999823	CD8+ T cell (GZMB)	iPD_Control
TRNAU1AP	20.8652	0.0255832	0.0630927	0.405486	0.68512	0.999823	CD8+ T cell (GZMB)	iPD_Control
TAF12	21.2489	0.00347349	0.074572	0.046579	0.962849	0.999823	CD8+ T cell (GZMB)	iPD_Control
GMEB1	11.226	-0.0277335	0.0828205	-0.334863	0.737729	0.999823	CD8+ T cell (GZMB)	iPD_Control
YTHDF2	39.4395	0.0170753	0.0569844	0.299648	0.764446	0.999823	CD8+ T cell (GZMB)	iPD_Control
EPB41	100.721	0.0135464	0.0464865	0.291405	0.770741	0.999823	CD8+ T cell (GZMB)	iPD_Control
SRSF4	65.7973	0.0477523	0.0467815	1.02075	0.307372	0.999823	CD8+ T cell (GZMB)	iPD_Control
LAPTM5	318.425	-0.0636071	0.0511028	-1.24469	0.213245	0.999823	CD8+ T cell (GZMB)	iPD_Control
PUM1	44.0226	-0.0204231	0.0551572	-0.370271	0.711181	0.999823	CD8+ T cell (GZMB)	iPD_Control
SNRNP40	26.6428	-0.011031	0.0628802	-0.175428	0.860743	0.999823	CD8+ T cell (GZMB)	iPD_Control
ZCCHC17	24.6396	-0.084874	0.0742956	-1.14238	0.253295	0.999823	CD8+ T cell (GZMB)	iPD_Control
PEF1	24.4704	-0.0597469	0.0702579	-0.850394	0.395106	0.999823	CD8+ T cell (GZMB)	iPD_Control
PTP4A2	208.435	-0.0309907	0.0440953	-0.702813	0.482172	0.999823	CD8+ T cell (GZMB)	iPD_Control
KHDRBS1	107.858	-0.0251245	0.0388045	-0.647463	0.517332	0.999823	CD8+ T cell (GZMB)	iPD_Control
TMEM39B	5.17871	-0.115137	0.122332	-0.94119	0.346607	0.999823	CD8+ T cell (GZMB)	iPD_Control
KPNA6	19.0436	0.0115517	0.0751619	0.153691	0.877854	0.999823	CD8+ T cell (GZMB)	iPD_Control
TXLNA	10.7081	-0.0621379	0.0822037	-0.755901	0.449709	0.999823	CD8+ T cell (GZMB)	iPD_Control
CCDC28B	8.55219	-0.0731651	0.13686	-0.5346	0.592926	0.999823	CD8+ T cell (GZMB)	iPD_Control
TMEM234	5.328	-0.140546	0.119416	-1.17695	0.239215	0.999823	CD8+ T cell (GZMB)	iPD_Control
EIF3I	57.7722	-0.0176697	0.0469728	-0.376169	0.706792	0.999823	CD8+ T cell (GZMB)	iPD_Control
LCK	230.09	0.00545461	0.0533718	0.1022	0.918598	0.999823	CD8+ T cell (GZMB)	iPD_Control
HDAC1	65.2218	-0.0559312	0.0449626	-1.24395	0.213518	0.999823	CD8+ T cell (GZMB)	iPD_Control
MARCKSL1	18.5516	-0.23597	0.116671	-2.02253	0.0431221	0.999823	CD8+ T cell (GZMB)	iPD_Control
BSDC1	22.8286	0.0841607	0.0828269	1.0161	0.30958	0.999823	CD8+ T cell (GZMB)	iPD_Control
ZBTB8OS	33.923	-0.0674572	0.0618898	-1.08996	0.275732	0.999823	CD8+ T cell (GZMB)	iPD_Control
RBBP4	65.106	0.0303921	0.0449358	0.676344	0.498823	0.999823	CD8+ T cell (GZMB)	iPD_Control
SYNC	21.9207	-0.0501678	0.072832	-0.688814	0.49094	0.999823	CD8+ T cell (GZMB)	iPD_Control
YARS	32.9286	-0.0600215	0.0578944	-1.03674	0.299856	0.999823	CD8+ T cell (GZMB)	iPD_Control
S100PBP	15.1638	-0.183209	0.0963206	-1.90208	0.0571608	0.999823	CD8+ T cell (GZMB)	iPD_Control
RNF19B	8.60158	0.0506034	0.0926271	0.546313	0.584851	0.999823	CD8+ T cell (GZMB)	iPD_Control
AK2	18.6207	-0.0955066	0.0720088	-1.32632	0.184734	0.999823	CD8+ T cell (GZMB)	iPD_Control
TRIM62	8.07877	0.0410714	0.117541	0.349422	0.726773	0.999823	CD8+ T cell (GZMB)	iPD_Control
ZNF362	13.3058	0.0610928	0.0798034	0.765542	0.443949	0.999823	CD8+ T cell (GZMB)	iPD_Control
PHC2	19.1699	0.0709988	0.0712198	0.996896	0.318815	0.999823	CD8+ T cell (GZMB)	iPD_Control
SMIM12	23.9496	-0.0216795	0.0621299	-0.348938	0.727136	0.999823	CD8+ T cell (GZMB)	iPD_Control
TMEM35B	39.8689	-0.120702	0.104872	-1.15095	0.249754	0.999823	CD8+ T cell (GZMB)	iPD_Control
ZMYM6	15.564	-0.0505728	0.0738701	-0.684618	0.493585	0.999823	CD8+ T cell (GZMB)	iPD_Control
ZMYM1	10.0921	0.0557294	0.0951943	0.585428	0.55826	0.999823	CD8+ T cell (GZMB)	iPD_Control
SFPQ	112.505	0.0628911	0.0648027	0.9705	0.331797	0.999823	CD8+ T cell (GZMB)	iPD_Control
ZMYM4	15.8183	-0.049358	0.0859093	-0.574536	0.565605	0.999823	CD8+ T cell (GZMB)	iPD_Control
KIAA0319L	18.7016	0.106267	0.0717825	1.4804	0.138768	0.999823	CD8+ T cell (GZMB)	iPD_Control
PSMB2	41.77	-0.0433156	0.0628056	-0.689678	0.490397	0.999823	CD8+ T cell (GZMB)	iPD_Control
AGO4	19.2831	-0.0758673	0.0758412	-1.00034	0.317144	0.999823	CD8+ T cell (GZMB)	iPD_Control
AGO1	6.72942	-0.0167894	0.107562	-0.15609	0.875962	0.999823	CD8+ T cell (GZMB)	iPD_Control
AGO3	27.7062	0.0438095	0.0725509	0.603846	0.545946	0.999823	CD8+ T cell (GZMB)	iPD_Control
ADPRHL2	15.2842	0.0409306	0.0874709	0.467934	0.639832	0.999823	CD8+ T cell (GZMB)	iPD_Control
TRAPPC3	28.1134	0.00647787	0.0701649	0.0923235	0.926441	0.999823	CD8+ T cell (GZMB)	iPD_Control
MAP7D1	51.8713	-0.0155816	0.0559198	-0.278643	0.780519	0.999823	CD8+ T cell (GZMB)	iPD_Control
THRAP3	92.1061	0.0360101	0.039014	0.923006	0.356004	0.999823	CD8+ T cell (GZMB)	iPD_Control
EVA1B	4.44785	-0.0139335	0.135058	-0.103167	0.917831	0.999823	CD8+ T cell (GZMB)	iPD_Control
STK40	15.6758	-0.0193007	0.0704843	-0.27383	0.784215	0.999823	CD8+ T cell (GZMB)	iPD_Control
LSM10	32.0742	-0.0450407	0.0663428	-0.67891	0.497195	0.999823	CD8+ T cell (GZMB)	iPD_Control
MRPS15	33.0644	0.0482235	0.0582171	0.828338	0.407479	0.999823	CD8+ T cell (GZMB)	iPD_Control
ZC3H12A	18.2716	0.0106839	0.130566	0.0818277	0.934784	0.999823	CD8+ T cell (GZMB)	iPD_Control
MEAF6	59.5036	-0.0185135	0.0474937	-0.389809	0.696678	0.999823	CD8+ T cell (GZMB)	iPD_Control
SNIP1	16.9242	-0.0253011	0.111083	-0.227769	0.819826	0.999823	CD8+ T cell (GZMB)	iPD_Control
GNL2	15.1501	-0.0397595	0.0758932	-0.523888	0.600357	0.999823	CD8+ T cell (GZMB)	iPD_Control
YRDC	16.3643	0.208005	0.0959626	2.16756	0.0301922	0.999823	CD8+ T cell (GZMB)	iPD_Control
MTF1	9.97847	-0.0389103	0.0873971	-0.445213	0.656166	0.999823	CD8+ T cell (GZMB)	iPD_Control
INPP5B	9.52699	-0.0235126	0.10346	-0.227263	0.820219	0.999823	CD8+ T cell (GZMB)	iPD_Control
SF3A3	33.5893	-0.118448	0.0493819	-2.39861	0.0164572	0.999823	CD8+ T cell (GZMB)	iPD_Control
FHL3	12.0014	0.199703	0.21208	0.941639	0.346377	0.999823	CD8+ T cell (GZMB)	iPD_Control
UTP11	8.02672	-0.0711714	0.101548	-0.700864	0.483388	0.999823	CD8+ T cell (GZMB)	iPD_Control
RRAGC	13.7497	-0.0725763	0.0788793	-0.920093	0.357524	0.999823	CD8+ T cell (GZMB)	iPD_Control
MYCBP	15.6097	-0.00710745	0.106136	-0.0669656	0.946609	0.999823	CD8+ T cell (GZMB)	iPD_Control
AKIRIN1	24.1016	-0.0208909	0.0667746	-0.312856	0.75439	0.999823	CD8+ T cell (GZMB)	iPD_Control
NDUFS5	100.409	-0.0395594	0.0827617	-0.477992	0.632656	0.999823	CD8+ T cell (GZMB)	iPD_Control
MACF1	124.927	0.0643457	0.0520313	1.23667	0.216209	0.999823	CD8+ T cell (GZMB)	iPD_Control
PABPC4	19.472	0.0118123	0.077869	0.151694	0.879428	0.999823	CD8+ T cell (GZMB)	iPD_Control
PPIE	22.8023	-0.0474052	0.0745014	-0.6363	0.524581	0.999823	CD8+ T cell (GZMB)	iPD_Control
TRIT1	5.18613	0.026613	0.11852	0.224545	0.822333	0.999823	CD8+ T cell (GZMB)	iPD_Control
CAP1	178.206	0.038822	0.0547482	0.709101	0.478262	0.999823	CD8+ T cell (GZMB)	iPD_Control
PPT1	21.6441	0.076039	0.0818409	0.929107	0.352834	0.999823	CD8+ T cell (GZMB)	iPD_Control
RLF	29.8382	0.0922825	0.0887437	1.03988	0.298397	0.999823	CD8+ T cell (GZMB)	iPD_Control
ZMPSTE24	13.7232	-0.111351	0.0827005	-1.34644	0.17816	0.999823	CD8+ T cell (GZMB)	iPD_Control
SMAP2	85.235	0.021663	0.074852	0.289411	0.772267	0.999823	CD8+ T cell (GZMB)	iPD_Control
ZNF684	5.94702	0.101622	0.122747	0.827901	0.407727	0.999823	CD8+ T cell (GZMB)	iPD_Control
NFYC	20.1215	-0.00104931	0.0642341	-0.0163358	0.986967	0.999823	CD8+ T cell (GZMB)	iPD_Control
CITED4	6.07724	0.267961	0.165728	1.61687	0.105906	0.999823	CD8+ T cell (GZMB)	iPD_Control
CTPS1	15.7305	0.0763112	0.124325	0.613804	0.539345	0.999823	CD8+ T cell (GZMB)	iPD_Control
SCMH1	13.83	0.191767	0.0899471	2.13199	0.0330075	0.999823	CD8+ T cell (GZMB)	iPD_Control
HIVEP3	54.414	-0.0312413	0.0636646	-0.490717	0.623626	0.999823	CD8+ T cell (GZMB)	iPD_Control
FOXJ3	33.4622	-0.016559	0.0749112	-0.221048	0.825055	0.999823	CD8+ T cell (GZMB)	iPD_Control
PPCS	37.5872	-0.0533424	0.0565045	-0.944038	0.34515	0.999823	CD8+ T cell (GZMB)	iPD_Control
PPIH	36.6503	0.0298342	0.0607658	0.490969	0.623448	0.999823	CD8+ T cell (GZMB)	iPD_Control
YBX1	254.718	0.0170735	0.0465322	0.366917	0.713681	0.999823	CD8+ T cell (GZMB)	iPD_Control
P3H1	8.43696	-0.0645424	0.0928785	-0.694912	0.48711	0.999823	CD8+ T cell (GZMB)	iPD_Control
SVBP	17.2854	0.0959049	0.0911995	1.05159	0.292986	0.999823	CD8+ T cell (GZMB)	iPD_Control
ZNF691	3.57365	-0.102803	0.185168	-0.555184	0.578769	0.999823	CD8+ T cell (GZMB)	iPD_Control
SLC2A1	12.2272	-0.0395894	0.0900804	-0.43949	0.660306	0.999823	CD8+ T cell (GZMB)	iPD_Control
EBNA1BP2	16.479	-0.0605424	0.0823659	-0.735043	0.462314	0.999823	CD8+ T cell (GZMB)	iPD_Control
ELOVL1	29.4481	-0.0262681	0.0556776	-0.47179	0.637077	0.999823	CD8+ T cell (GZMB)	iPD_Control
MED8	12.7969	-0.194288	0.0906599	-2.14304	0.0321096	0.999823	CD8+ T cell (GZMB)	iPD_Control
SZT2	10.4071	-0.0700621	0.0909172	-0.770615	0.440935	0.999823	CD8+ T cell (GZMB)	iPD_Control
HYI	3.84342	-0.0534975	0.177503	-0.301389	0.763118	0.999823	CD8+ T cell (GZMB)	iPD_Control
KDM4A	12.812	-0.0733011	0.0902433	-0.812261	0.416642	0.999823	CD8+ T cell (GZMB)	iPD_Control
ST3GAL3	8.81867	0.175656	0.0991567	1.7715	0.0764771	0.999823	CD8+ T cell (GZMB)	iPD_Control
IPO13	4.97373	0.143707	0.121263	1.18509	0.235982	0.999823	CD8+ T cell (GZMB)	iPD_Control
DPH2	5.60341	-0.227928	0.114345	-1.99334	0.0462247	0.999823	CD8+ T cell (GZMB)	iPD_Control
ATP6V0B	57.8782	-0.0805243	0.047639	-1.6903	0.0909702	0.999823	CD8+ T cell (GZMB)	iPD_Control
DMAP1	17.1796	0.0320139	0.0736824	0.434485	0.663937	0.999823	CD8+ T cell (GZMB)	iPD_Control
ERI3	17.1885	-0.0149008	0.0719479	-0.207105	0.835928	0.999823	CD8+ T cell (GZMB)	iPD_Control
RNF220	39.0821	0.0395568	0.0572172	0.691345	0.489349	0.999823	CD8+ T cell (GZMB)	iPD_Control
ARMH1	3.61428	-0.185541	0.194139	-0.955709	0.339219	0.999823	CD8+ T cell (GZMB)	iPD_Control
PLK3	5.06448	-0.197342	0.162799	-1.21218	0.225444	0.999823	CD8+ T cell (GZMB)	iPD_Control
PTCH2	3.51247	-0.248043	0.189242	-1.31072	0.189954	0.999823	CD8+ T cell (GZMB)	iPD_Control
EIF2B3	13.8565	-0.0376542	0.08655	-0.435057	0.663521	0.999823	CD8+ T cell (GZMB)	iPD_Control
HECTD3	9.561	-0.0507315	0.0838246	-0.605211	0.545039	0.999823	CD8+ T cell (GZMB)	iPD_Control
UROD	17.1914	-0.0189969	0.0764172	-0.248595	0.803674	0.999823	CD8+ T cell (GZMB)	iPD_Control
ZSWIM5	8.71834	0.0726768	0.117819	0.616851	0.537333	0.999823	CD8+ T cell (GZMB)	iPD_Control
MUTYH	12.0449	0.0829532	0.0800942	1.0357	0.300344	0.999823	CD8+ T cell (GZMB)	iPD_Control
TOE1	6.41297	-0.148144	0.110219	-1.34409	0.17892	0.999823	CD8+ T cell (GZMB)	iPD_Control
TESK2	4.32541	0.0776711	0.133261	0.582848	0.559995	0.999823	CD8+ T cell (GZMB)	iPD_Control
PRDX1	62.6084	-0.0402558	0.0744837	-0.540464	0.588877	0.999823	CD8+ T cell (GZMB)	iPD_Control
AKR1A1	26.8727	-0.0177842	0.0689736	-0.257841	0.79653	0.999823	CD8+ T cell (GZMB)	iPD_Control
NASP	36.4291	0.0588483	0.0571859	1.02907	0.303447	0.999823	CD8+ T cell (GZMB)	iPD_Control
GPBP1L1	29.7506	-0.00537084	0.0508356	-0.105651	0.915859	0.999823	CD8+ T cell (GZMB)	iPD_Control
TMEM69	6.43324	0.135452	0.127578	1.06172	0.288364	0.999823	CD8+ T cell (GZMB)	iPD_Control
IPP	9.08244	0.0614511	0.0967454	0.635184	0.525309	0.999823	CD8+ T cell (GZMB)	iPD_Control
MAST2	5.73615	0.086087	0.120489	0.714483	0.474929	0.999823	CD8+ T cell (GZMB)	iPD_Control
PIK3R3	5.46083	-0.00857508	0.129952	-0.0659864	0.947389	0.999823	CD8+ T cell (GZMB)	iPD_Control
POMGNT1	9.63013	0.0346536	0.0876303	0.395452	0.69251	0.999823	CD8+ T cell (GZMB)	iPD_Control
LRRC41	14.2612	-0.0721917	0.0742157	-0.972728	0.330688	0.999823	CD8+ T cell (GZMB)	iPD_Control
UQCRH	125.829	-0.0273501	0.0759329	-0.360188	0.718707	0.999823	CD8+ T cell (GZMB)	iPD_Control
NSUN4	5.31599	-0.041595	0.114689	-0.362676	0.716847	0.999823	CD8+ T cell (GZMB)	iPD_Control
MKNK1	12.2087	0.0689533	0.0930998	0.740639	0.458913	0.999823	CD8+ T cell (GZMB)	iPD_Control
ATPAF1	18.3133	0.0010825	0.0702008	0.01542	0.987697	0.999823	CD8+ T cell (GZMB)	iPD_Control
EFCAB14	43.0689	-0.00498803	0.0494702	-0.100829	0.919686	0.999823	CD8+ T cell (GZMB)	iPD_Control
CMPK1	63.7694	-0.00884107	0.0505424	-0.174924	0.861139	0.999823	CD8+ T cell (GZMB)	iPD_Control
AGBL4	3.88481	-0.0385169	0.424043	-0.0908324	0.927626	0.999823	CD8+ T cell (GZMB)	iPD_Control
FAF1	50.8818	-0.025269	0.0622155	-0.406153	0.68463	0.999823	CD8+ T cell (GZMB)	iPD_Control
CDKN2C	5.0559	0.154901	0.148603	1.04238	0.297236	0.999823	CD8+ T cell (GZMB)	iPD_Control
RNF11	20.7277	0.105103	0.0712111	1.47593	0.139961	0.999823	CD8+ T cell (GZMB)	iPD_Control
EPS15	84.4057	0.0861905	0.0556983	1.54745	0.121754	0.999823	CD8+ T cell (GZMB)	iPD_Control
OSBPL9	29.8877	0.0327219	0.0572066	0.571996	0.567325	0.999823	CD8+ T cell (GZMB)	iPD_Control
NRDC	44.9814	-0.0206406	0.0475941	-0.43368	0.664521	0.999823	CD8+ T cell (GZMB)	iPD_Control
TXNDC12	28.4745	0.0303339	0.0625214	0.485176	0.627551	0.999823	CD8+ T cell (GZMB)	iPD_Control
BTF3L4	16.5669	-0.0793544	0.083506	-0.950284	0.341968	0.999823	CD8+ T cell (GZMB)	iPD_Control
CC2D1B	10.0973	0.0124136	0.0808357	0.153565	0.877953	0.999823	CD8+ T cell (GZMB)	iPD_Control
PRPF38A	23.2567	0.0285671	0.0615953	0.463788	0.6428	0.999823	CD8+ T cell (GZMB)	iPD_Control
TUT4	62.6561	-0.0165152	0.0543267	-0.303997	0.76113	0.999823	CD8+ T cell (GZMB)	iPD_Control
GPX7	10.2965	-0.145105	0.126304	-1.14886	0.250614	0.999823	CD8+ T cell (GZMB)	iPD_Control
SHISAL2A	12.1466	-0.00256049	0.117464	-0.021798	0.982609	0.999823	CD8+ T cell (GZMB)	iPD_Control
ZYG11B	6.2025	-0.0129216	0.110907	-0.116508	0.90725	0.999823	CD8+ T cell (GZMB)	iPD_Control
ECHDC2	18.6391	0.0627182	0.0791258	0.792639	0.427988	0.999823	CD8+ T cell (GZMB)	iPD_Control
SCP2	74.057	0.0721071	0.0578399	1.24667	0.21252	0.999823	CD8+ T cell (GZMB)	iPD_Control
SLC1A7	5.80411	-0.0284277	0.289441	-0.0982159	0.921761	0.999823	CD8+ T cell (GZMB)	iPD_Control
CZIB	24.8067	-0.0579181	0.0659046	-0.878817	0.379501	0.999823	CD8+ T cell (GZMB)	iPD_Control
MAGOH	56.6386	-0.0234972	0.0581053	-0.40439	0.685926	0.999823	CD8+ T cell (GZMB)	iPD_Control
LRP8	4.28636	0.043935	0.138959	0.316172	0.751872	0.999823	CD8+ T cell (GZMB)	iPD_Control
NDC1	4.96381	-0.149986	0.11831	-1.26773	0.204894	0.999823	CD8+ T cell (GZMB)	iPD_Control
YIPF1	7.60726	0.0377946	0.0957404	0.394761	0.693019	0.999823	CD8+ T cell (GZMB)	iPD_Control
HSPB11	37.7127	-0.0600748	0.0591995	-1.01479	0.310208	0.999823	CD8+ T cell (GZMB)	iPD_Control
LRRC42	4.89673	0.0982766	0.120522	0.815426	0.414829	0.999823	CD8+ T cell (GZMB)	iPD_Control
TMEM59	118.97	-0.0402632	0.0431791	-0.932468	0.351095	0.999823	CD8+ T cell (GZMB)	iPD_Control
TCEANC2	3.88068	-0.0695769	0.138805	-0.501257	0.61619	0.999823	CD8+ T cell (GZMB)	iPD_Control
MRPL37	17.1833	-0.101658	0.0798809	-1.27261	0.203155	0.999823	CD8+ T cell (GZMB)	iPD_Control
SSBP3	55.1941	-0.0829385	0.0749255	-1.10695	0.268317	0.999823	CD8+ T cell (GZMB)	iPD_Control
TTC4	5.50388	-0.0888154	0.120278	-0.738416	0.460262	0.999823	CD8+ T cell (GZMB)	iPD_Control
TTC22	6.59715	-0.0586212	0.10924	-0.536628	0.591525	0.999823	CD8+ T cell (GZMB)	iPD_Control
USP24	52.7503	0.0846574	0.0631856	1.33982	0.180304	0.999823	CD8+ T cell (GZMB)	iPD_Control
DAB1	3.55215	0.106095	0.195195	0.543534	0.586762	0.999823	CD8+ T cell (GZMB)	iPD_Control
OMA1	7.79175	0.105637	0.109812	0.961975	0.336062	0.999823	CD8+ T cell (GZMB)	iPD_Control
MYSM1	21.3969	0.0443948	0.0590777	0.751465	0.452373	0.999823	CD8+ T cell (GZMB)	iPD_Control
JUN	327.323	-0.0522312	0.155207	-0.336527	0.736474	0.999823	CD8+ T cell (GZMB)	iPD_Control
FGGY	7.95675	0.0397222	0.108971	0.36452	0.71547	0.999823	CD8+ T cell (GZMB)	iPD_Control
NFIA	8.80996	-0.0175913	0.110057	-0.159839	0.873008	0.999823	CD8+ T cell (GZMB)	iPD_Control
TM2D1	22.1232	-0.1072	0.0612663	-1.74973	0.0801641	0.999823	CD8+ T cell (GZMB)	iPD_Control
PATJ	8.05796	-0.0780376	0.134448	-0.580431	0.561624	0.999823	CD8+ T cell (GZMB)	iPD_Control
USP1	28.7032	-0.0135259	0.0541058	-0.24999	0.802595	0.999823	CD8+ T cell (GZMB)	iPD_Control
DOCK7	4.81061	-0.00246726	0.1722	-0.0143279	0.988568	0.999823	CD8+ T cell (GZMB)	iPD_Control
ATG4C	6.35713	0.0820472	0.141955	0.577979	0.563278	0.999823	CD8+ T cell (GZMB)	iPD_Control
ALG6	8.74378	-0.0991412	0.0895513	-1.10709	0.268256	0.999823	CD8+ T cell (GZMB)	iPD_Control
ITGB3BP	11.2398	0.00746813	0.0963665	0.0774972	0.938228	0.999823	CD8+ T cell (GZMB)	iPD_Control
EFCAB7	4.3076	-0.162602	0.140836	-1.15454	0.248278	0.999823	CD8+ T cell (GZMB)	iPD_Control
PGM1	18.7538	0.0139823	0.0664782	0.21033	0.83341	0.999823	CD8+ T cell (GZMB)	iPD_Control
JAK1	259.958	-0.0397616	0.0266139	-1.49401	0.135172	0.999823	CD8+ T cell (GZMB)	iPD_Control
LEPROT	11.8433	-0.0168595	0.0856474	-0.196848	0.843947	0.999823	CD8+ T cell (GZMB)	iPD_Control
PDE4B	26.0981	-0.236803	0.144981	-1.63334	0.102398	0.999823	CD8+ T cell (GZMB)	iPD_Control
MIER1	64.0896	0.0345456	0.0648984	0.532303	0.594516	0.999823	CD8+ T cell (GZMB)	iPD_Control
SLC35D1	11.6783	-0.0230899	0.100979	-0.228661	0.819132	0.999823	CD8+ T cell (GZMB)	iPD_Control
IL12RB2	3.2507	-0.616039	0.401766	-1.53333	0.125195	0.999823	CD8+ T cell (GZMB)	iPD_Control
SERBP1	100.895	0.000334916	0.0339683	0.00985967	0.992133	0.999823	CD8+ T cell (GZMB)	iPD_Control
GADD45A	10.5257	0.166379	0.120426	1.38158	0.1671	0.999823	CD8+ T cell (GZMB)	iPD_Control
LRRC40	9.44149	0.113802	0.105375	1.07997	0.280156	0.999823	CD8+ T cell (GZMB)	iPD_Control
SRSF11	115.417	0.0426689	0.0423142	1.00838	0.313271	0.999823	CD8+ T cell (GZMB)	iPD_Control
ANKRD13C	18.4692	0.0473768	0.0854567	0.554395	0.579309	0.999823	CD8+ T cell (GZMB)	iPD_Control
ZRANB2	64.266	-0.00582888	0.0537541	-0.108436	0.91365	0.999823	CD8+ T cell (GZMB)	iPD_Control
FPGT	3.79511	-0.00791274	0.139845	-0.0565822	0.954878	0.999823	CD8+ T cell (GZMB)	iPD_Control
CRYZ	13.9797	0.184339	0.100756	1.82956	0.0673152	0.999823	CD8+ T cell (GZMB)	iPD_Control
TYW3	12.3026	-0.043049	0.0879481	-0.489482	0.624501	0.999823	CD8+ T cell (GZMB)	iPD_Control
ACADM	16.684	-0.0495113	0.0931357	-0.531604	0.595001	0.999823	CD8+ T cell (GZMB)	iPD_Control
RABGGTB	19.3517	-0.0383603	0.0939539	-0.408288	0.683062	0.999823	CD8+ T cell (GZMB)	iPD_Control
PIGK	17.882	-0.0164571	0.0767364	-0.214463	0.830186	0.999823	CD8+ T cell (GZMB)	iPD_Control
AK5	2.62746	0.275704	0.363631	0.758197	0.448333	0.999823	CD8+ T cell (GZMB)	iPD_Control
AC118549.1	17.8399	0.110797	0.075445	1.46858	0.141947	0.999823	CD8+ T cell (GZMB)	iPD_Control
USP33	38.2784	-0.0292017	0.0520666	-0.560853	0.574898	0.999823	CD8+ T cell (GZMB)	iPD_Control
MIGA1	15.2624	0.00621343	0.0895364	0.0693956	0.944675	0.999823	CD8+ T cell (GZMB)	iPD_Control
FUBP1	45.5268	0.0132472	0.056312	0.235247	0.814017	0.999823	CD8+ T cell (GZMB)	iPD_Control
IFI44L	2.49868	0.119912	0.335116	0.357823	0.720476	0.999823	CD8+ T cell (GZMB)	iPD_Control
IFI44	6.90011	0.452685	0.194142	2.33173	0.019715	0.999823	CD8+ T cell (GZMB)	iPD_Control
PRKACB	71.5576	0.0759914	0.0562492	1.35098	0.176703	0.999823	CD8+ T cell (GZMB)	iPD_Control
GNG5	108.662	0.00935041	0.0696524	0.134244	0.89321	0.999823	CD8+ T cell (GZMB)	iPD_Control
CTBS	15.1565	0.0346098	0.0808946	0.427838	0.668769	0.999823	CD8+ T cell (GZMB)	iPD_Control
SSX2IP	7.47828	0.130951	0.123787	1.05788	0.290111	0.999823	CD8+ T cell (GZMB)	iPD_Control
MCOLN2	23.2096	-0.0502232	0.118078	-0.425338	0.67059	0.999823	CD8+ T cell (GZMB)	iPD_Control
WDR63	3.21629	0.101182	0.245773	0.41169	0.680567	0.999823	CD8+ T cell (GZMB)	iPD_Control
BCL10	13.7162	0.0108155	0.0915713	0.11811	0.905981	0.999823	CD8+ T cell (GZMB)	iPD_Control
ZNHIT6	12.3066	0.00460266	0.0831321	0.0553656	0.955847	0.999823	CD8+ T cell (GZMB)	iPD_Control
ODF2L	35.5159	0.0319102	0.0704508	0.452943	0.65059	0.999823	CD8+ T cell (GZMB)	iPD_Control
SH3GLB1	42.3253	0.027767	0.0616985	0.450043	0.65268	0.999823	CD8+ T cell (GZMB)	iPD_Control
SELENOF	85.741	-0.0220631	0.0416865	-0.529263	0.596623	0.999823	CD8+ T cell (GZMB)	iPD_Control
HS2ST1	12.5315	0.0272985	0.084123	0.324507	0.745554	0.999823	CD8+ T cell (GZMB)	iPD_Control
LMO4	17.8368	-0.0132194	0.0803255	-0.164573	0.86928	0.999823	CD8+ T cell (GZMB)	iPD_Control
PKN2	32.5503	0.0114407	0.072839	0.157068	0.875191	0.999823	CD8+ T cell (GZMB)	iPD_Control
GTF2B	41.3324	-0.00528338	0.0876135	-0.0603032	0.951914	0.999823	CD8+ T cell (GZMB)	iPD_Control
KYAT3	10.8056	-0.112757	0.0970783	-1.16151	0.245435	0.999823	CD8+ T cell (GZMB)	iPD_Control
RBMXL1	7.98387	-0.0281278	0.097258	-0.289208	0.772422	0.999823	CD8+ T cell (GZMB)	iPD_Control
GBP3	14.7649	0.0475144	0.11575	0.41049	0.681447	0.999823	CD8+ T cell (GZMB)	iPD_Control
GBP1	29.7006	-0.131648	0.11999	-1.09716	0.272571	0.999823	CD8+ T cell (GZMB)	iPD_Control
GBP2	63.4026	-0.0778819	0.0643772	-1.20977	0.226366	0.999823	CD8+ T cell (GZMB)	iPD_Control
GBP4	32.1106	-0.110306	0.103133	-1.06955	0.284821	0.999823	CD8+ T cell (GZMB)	iPD_Control
GBP5	86.3968	-0.119959	0.10238	-1.1717	0.241318	0.999823	CD8+ T cell (GZMB)	iPD_Control
LRRC8C	36.5182	0.142103	0.0976297	1.45553	0.145522	0.999823	CD8+ T cell (GZMB)	iPD_Control
LRRC8D	8.15127	0.157387	0.0918594	1.71334	0.0866494	0.999823	CD8+ T cell (GZMB)	iPD_Control
ZNF326	21.1431	-0.0316741	0.0955687	-0.331428	0.740321	0.999823	CD8+ T cell (GZMB)	iPD_Control
ZNF644	48.9106	0.0264284	0.0676599	0.390606	0.696088	0.999823	CD8+ T cell (GZMB)	iPD_Control
CDC7	5.52819	-0.0288476	0.181007	-0.159373	0.873375	0.999823	CD8+ T cell (GZMB)	iPD_Control
TGFBR3	140.336	-0.125912	0.0616842	-2.04124	0.0412274	0.999823	CD8+ T cell (GZMB)	iPD_Control
EPHX4	3.39291	-0.429574	0.191293	-2.24564	0.0247273	0.999823	CD8+ T cell (GZMB)	iPD_Control
GLMN	17.1357	0.0546239	0.0738046	0.740114	0.459231	0.999823	CD8+ T cell (GZMB)	iPD_Control
GFI1	20.7659	-0.209545	0.0971739	-2.15639	0.0310533	0.999823	CD8+ T cell (GZMB)	iPD_Control
DIPK1A	28.5987	0.0543919	0.0815774	0.666753	0.50493	0.999823	CD8+ T cell (GZMB)	iPD_Control
MTF2	21.9831	0.0340303	0.0602052	0.565237	0.571912	0.999823	CD8+ T cell (GZMB)	iPD_Control
TMED5	37.306	0.0171009	0.0487716	0.350632	0.725865	0.999823	CD8+ T cell (GZMB)	iPD_Control
CCDC18	11.4246	0.106633	0.0876524	1.21654	0.223779	0.999823	CD8+ T cell (GZMB)	iPD_Control
DR1	35.1778	0.104322	0.0590236	1.76746	0.0771512	0.999823	CD8+ T cell (GZMB)	iPD_Control
DNTTIP2	42.756	-0.0205083	0.0538713	-0.380691	0.703433	0.999823	CD8+ T cell (GZMB)	iPD_Control
GCLM	20.0185	-0.0545335	0.074801	-0.729047	0.465973	0.999823	CD8+ T cell (GZMB)	iPD_Control
ABCD3	14.1883	0.108019	0.0768441	1.40569	0.159815	0.999823	CD8+ T cell (GZMB)	iPD_Control
ALG14	3.94541	-0.0139783	0.145154	-0.0962998	0.923282	0.999823	CD8+ T cell (GZMB)	iPD_Control
RWDD3	22.4546	0.0629916	0.0720148	0.874704	0.381735	0.999823	CD8+ T cell (GZMB)	iPD_Control
PTBP2	16.6278	0.0939773	0.11456	0.820333	0.412026	0.999823	CD8+ T cell (GZMB)	iPD_Control
DPYD	88.9129	0.003538	0.063087	0.0560813	0.955277	0.999823	CD8+ T cell (GZMB)	iPD_Control
AGL	12.3166	0.123899	0.0979978	1.26431	0.206121	0.999823	CD8+ T cell (GZMB)	iPD_Control
SLC35A3	13.0459	-0.0474884	0.0999205	-0.475262	0.6346	0.999823	CD8+ T cell (GZMB)	iPD_Control
MFSD14A	36.7559	0.0252181	0.0836758	0.301379	0.763126	0.999823	CD8+ T cell (GZMB)	iPD_Control
SASS6	6.62687	-0.13764	0.103801	-1.32599	0.184842	0.999823	CD8+ T cell (GZMB)	iPD_Control
TRMT13	9.76239	0.00748813	0.0997058	0.0751022	0.940133	0.999823	CD8+ T cell (GZMB)	iPD_Control
RTCA	18.0617	0.0439424	0.066712	0.658688	0.510096	0.999823	CD8+ T cell (GZMB)	iPD_Control
CDC14A	33.2458	-0.070939	0.116122	-0.6109	0.541266	0.999823	CD8+ T cell (GZMB)	iPD_Control
SLC30A7	21.9111	0.101846	0.0588991	1.72916	0.0837806	0.999823	CD8+ T cell (GZMB)	iPD_Control
DPH5	9.80415	0.0156566	0.0813007	0.192577	0.847291	0.999823	CD8+ T cell (GZMB)	iPD_Control
S1PR1	50.7572	-0.118561	0.123977	-0.956318	0.338912	0.999823	CD8+ T cell (GZMB)	iPD_Control
RNPC3	31.9898	-0.0648588	0.0617778	-1.04987	0.293777	0.999823	CD8+ T cell (GZMB)	iPD_Control
VAV3	68.3187	0.235356	0.0854518	2.75425	0.00588263	0.999823	CD8+ T cell (GZMB)	iPD_Control
SLC25A24	16.8969	0.0440511	0.0827177	0.532547	0.594347	0.999823	CD8+ T cell (GZMB)	iPD_Control
FAM102B	15.3617	-0.0206203	0.0999094	-0.20639	0.836486	0.999823	CD8+ T cell (GZMB)	iPD_Control
HENMT1	23.2271	0.0103474	0.0792433	0.130578	0.896109	0.999823	CD8+ T cell (GZMB)	iPD_Control
PRPF38B	64.4584	0.00236334	0.0406039	0.0582047	0.953586	0.999823	CD8+ T cell (GZMB)	iPD_Control
STXBP3	18.3522	0.00613543	0.0621975	0.0986442	0.921421	0.999823	CD8+ T cell (GZMB)	iPD_Control
WDR47	7.87608	0.0516465	0.105785	0.488223	0.625392	0.999823	CD8+ T cell (GZMB)	iPD_Control
TAF13	11.6057	0.128004	0.0886278	1.44429	0.148658	0.999823	CD8+ T cell (GZMB)	iPD_Control
TMEM167B	15.4771	0.0443708	0.0827477	0.536218	0.591808	0.999823	CD8+ T cell (GZMB)	iPD_Control
SARS	38.5967	-0.0581692	0.0611214	-0.951699	0.34125	0.999823	CD8+ T cell (GZMB)	iPD_Control
PSMA5	64.1736	-0.0351506	0.0750879	-0.468126	0.639695	0.999823	CD8+ T cell (GZMB)	iPD_Control
CYB561D1	9.01788	-0.0899464	0.11691	-0.769361	0.441679	0.999823	CD8+ T cell (GZMB)	iPD_Control
GNAI3	38.7789	-0.0286424	0.0520057	-0.550754	0.581802	0.999823	CD8+ T cell (GZMB)	iPD_Control
AMPD2	7.11039	0.0846537	0.102569	0.82533	0.409184	0.999823	CD8+ T cell (GZMB)	iPD_Control
GSTM4	7.08621	0.172449	0.168567	1.02303	0.306293	0.999823	CD8+ T cell (GZMB)	iPD_Control
GSTM2	3.18123	-0.0340734	0.307083	-0.110958	0.91165	0.999823	CD8+ T cell (GZMB)	iPD_Control
GSTM1	8.21759	0.512038	0.661309	0.77428	0.438765	0.999823	CD8+ T cell (GZMB)	iPD_Control
AHCYL1	15.1059	0.0762485	0.0837665	0.910251	0.36269	0.999823	CD8+ T cell (GZMB)	iPD_Control
STRIP1	17.4183	-0.0660171	0.072519	-0.910341	0.362643	0.999823	CD8+ T cell (GZMB)	iPD_Control
RBM15	12.8521	0.124817	0.107345	1.16277	0.244923	0.999823	CD8+ T cell (GZMB)	iPD_Control
LAMTOR5	50.5323	-0.00184333	0.0587837	-0.0313578	0.974984	0.999823	CD8+ T cell (GZMB)	iPD_Control
KCNA3	24.0658	-0.0296376	0.0722282	-0.410333	0.681561	0.999823	CD8+ T cell (GZMB)	iPD_Control
CD53	175.547	0.0107316	0.0536024	0.200207	0.841319	0.999823	CD8+ T cell (GZMB)	iPD_Control
LRIF1	19.2534	0.0460669	0.10399	0.442993	0.657771	0.999823	CD8+ T cell (GZMB)	iPD_Control
DRAM2	18.8825	-0.0457877	0.0755971	-0.60568	0.544727	0.999823	CD8+ T cell (GZMB)	iPD_Control
CEPT1	10.6272	-0.0178829	0.0896096	-0.199565	0.841821	0.999823	CD8+ T cell (GZMB)	iPD_Control
DENND2D	72.8006	-0.0197705	0.117923	-0.167656	0.866854	0.999823	CD8+ T cell (GZMB)	iPD_Control
CHI3L2	15.6943	0.226772	0.248193	0.913692	0.360879	0.999823	CD8+ T cell (GZMB)	iPD_Control
WDR77	13.3285	-0.127856	0.0929273	-1.37587	0.168862	0.999823	CD8+ T cell (GZMB)	iPD_Control
ATP5PB	100.254	-0.00222267	0.0521847	-0.0425922	0.966027	0.999823	CD8+ T cell (GZMB)	iPD_Control
RAP1A	100.463	-0.0458811	0.0445523	-1.02983	0.303091	0.999823	CD8+ T cell (GZMB)	iPD_Control
INKA2	5.7282	-0.0743632	0.128455	-0.578907	0.562652	0.999823	CD8+ T cell (GZMB)	iPD_Control
DDX20	8.03922	0.0138487	0.11228	0.123341	0.901837	0.999823	CD8+ T cell (GZMB)	iPD_Control
ST7L	6.33232	0.00989234	0.118755	0.0833005	0.933613	0.999823	CD8+ T cell (GZMB)	iPD_Control
CAPZA1	78.6155	-0.00148346	0.0503	-0.0294923	0.976472	0.999823	CD8+ T cell (GZMB)	iPD_Control
MOV10	10.5221	0.0363043	0.0882359	0.411446	0.680745	0.999823	CD8+ T cell (GZMB)	iPD_Control
RHOC	79.2789	0.0361984	0.0718323	0.50393	0.614311	0.999823	CD8+ T cell (GZMB)	iPD_Control
SLC16A1	5.65582	0.0821567	0.125358	0.655376	0.512226	0.999823	CD8+ T cell (GZMB)	iPD_Control
LRIG2	6.80624	0.0139372	0.122228	0.114027	0.909217	0.999823	CD8+ T cell (GZMB)	iPD_Control
PHTF1	11.2053	0.123816	0.0856161	1.44618	0.148126	0.999823	CD8+ T cell (GZMB)	iPD_Control
RSBN1	36.823	0.0524381	0.0601063	0.872423	0.382978	0.999823	CD8+ T cell (GZMB)	iPD_Control
PTPN22	70.3843	0.0334766	0.0691319	0.484242	0.628214	0.999823	CD8+ T cell (GZMB)	iPD_Control
AP4B1	10.7415	0.148665	0.0784176	1.89582	0.0579843	0.999823	CD8+ T cell (GZMB)	iPD_Control
HIPK1	25.677	-0.0983137	0.0706933	-1.39071	0.164314	0.999823	CD8+ T cell (GZMB)	iPD_Control
TRIM33	35.3316	0.036887	0.057606	0.640332	0.521957	0.999823	CD8+ T cell (GZMB)	iPD_Control
BCAS2	44.1302	0.0342552	0.0764166	0.448269	0.653959	0.999823	CD8+ T cell (GZMB)	iPD_Control
NRAS	13.3947	0.0535009	0.0838381	0.638145	0.523379	0.999823	CD8+ T cell (GZMB)	iPD_Control
CSDE1	120.886	-0.0221576	0.0471653	-0.469787	0.638507	0.999823	CD8+ T cell (GZMB)	iPD_Control
SIKE1	14.3707	0.010818	0.0716744	0.150932	0.880029	0.999823	CD8+ T cell (GZMB)	iPD_Control
TSPAN2	14.8543	-0.23014	0.152721	-1.50693	0.131828	0.999823	CD8+ T cell (GZMB)	iPD_Control
VANGL1	4.2772	0.268275	0.143759	1.86614	0.0620221	0.999823	CD8+ T cell (GZMB)	iPD_Control
ATP1A1	54.8001	0.0334637	0.049436	0.676909	0.498464	0.999823	CD8+ T cell (GZMB)	iPD_Control
CD58	35.2596	-0.0219277	0.0562483	-0.389838	0.696656	0.999823	CD8+ T cell (GZMB)	iPD_Control
CD2	154.424	-0.219141	0.0851626	-2.5732	0.0100762	0.999823	CD8+ T cell (GZMB)	iPD_Control
TTF2	7.08094	-0.0502966	0.117966	-0.426364	0.669842	0.999823	CD8+ T cell (GZMB)	iPD_Control
MAN1A2	45.7175	-0.0448388	0.057191	-0.784017	0.43303	0.999823	CD8+ T cell (GZMB)	iPD_Control
TENT5C	79.6962	-0.0778382	0.101067	-0.770163	0.441203	0.999823	CD8+ T cell (GZMB)	iPD_Control
GDAP2	13.1181	-0.0747187	0.087161	-0.857249	0.391307	0.999823	CD8+ T cell (GZMB)	iPD_Control
WDR3	6.93603	0.0238588	0.114972	0.207519	0.835604	0.999823	CD8+ T cell (GZMB)	iPD_Control
WARS2	11.3353	0.0454944	0.121021	0.375921	0.706976	0.999823	CD8+ T cell (GZMB)	iPD_Control
NOTCH2	15.0369	0.0328626	0.0825876	0.397912	0.690695	0.999823	CD8+ T cell (GZMB)	iPD_Control
SEC22B	18.7763	-0.00334546	0.0719971	-0.0464666	0.962938	0.999823	CD8+ T cell (GZMB)	iPD_Control
NBPF26	18.6607	-0.0436779	0.110013	-0.397025	0.691349	0.999823	CD8+ T cell (GZMB)	iPD_Control
SRGAP2C	7.60709	0.018783	0.124246	0.151176	0.879837	0.999823	CD8+ T cell (GZMB)	iPD_Control
NBPF15	6.38975	0.179955	0.134397	1.33898	0.180576	0.999823	CD8+ T cell (GZMB)	iPD_Control
SRGAP2B	5.97274	0.158579	0.133844	1.1848	0.236097	0.999823	CD8+ T cell (GZMB)	iPD_Control
GPR89A	15.4556	-0.0502476	0.0742408	-0.67682	0.49852	0.999823	CD8+ T cell (GZMB)	iPD_Control
CD160	21.3843	-0.183711	0.232472	-0.790251	0.429381	0.999823	CD8+ T cell (GZMB)	iPD_Control
RNF115	46.4159	-0.101808	0.0696789	-1.4611	0.143987	0.999823	CD8+ T cell (GZMB)	iPD_Control
POLR3C	16.4427	-0.0480103	0.0668767	-0.717892	0.472824	0.999823	CD8+ T cell (GZMB)	iPD_Control
PIAS3	7.96178	-0.122537	0.0899439	-1.36237	0.173081	0.999823	CD8+ T cell (GZMB)	iPD_Control
PEX11B	13.1401	-0.0932933	0.0999743	-0.933173	0.350731	0.999823	CD8+ T cell (GZMB)	iPD_Control
RBM8A	86.3601	0.0411058	0.0595996	0.6897	0.490383	0.999823	CD8+ T cell (GZMB)	iPD_Control
LIX1L	28.3587	0.0147052	0.0609686	0.241193	0.809405	0.999823	CD8+ T cell (GZMB)	iPD_Control
POLR3GL	62.5443	-0.00594131	0.0539224	-0.110183	0.912265	0.999823	CD8+ T cell (GZMB)	iPD_Control
TXNIP	1018.77	-0.0105079	0.0663841	-0.15829	0.874228	0.999823	CD8+ T cell (GZMB)	iPD_Control
NOTCH2NLA	7.47476	0.149553	0.132759	1.1265	0.259955	0.999823	CD8+ T cell (GZMB)	iPD_Control
NBPF12	11.3563	-0.0484719	0.096709	-0.501214	0.616221	0.999823	CD8+ T cell (GZMB)	iPD_Control
PRKAB2	6.44874	0.0164257	0.100888	0.162811	0.870668	0.999823	CD8+ T cell (GZMB)	iPD_Control
CHD1L	8.67795	-0.0809715	0.0908284	-0.891479	0.372672	0.999823	CD8+ T cell (GZMB)	iPD_Control
GPR89B	19.8528	0.021762	0.0763129	0.285168	0.775516	0.999823	CD8+ T cell (GZMB)	iPD_Control
NBPF11	11.1432	-0.031585	0.0921058	-0.342921	0.731658	0.999823	CD8+ T cell (GZMB)	iPD_Control
NBPF14	5.66675	0.0666722	0.138723	0.480616	0.63079	0.999823	CD8+ T cell (GZMB)	iPD_Control
PDE4DIP	11.9606	-0.0518607	0.0854432	-0.606961	0.543877	0.999823	CD8+ T cell (GZMB)	iPD_Control
NBPF19	10.3547	0.0231681	0.118198	0.196011	0.844602	0.999823	CD8+ T cell (GZMB)	iPD_Control
HIST2H2BF	3.60206	-0.0261617	0.209787	-0.124706	0.900756	0.999823	CD8+ T cell (GZMB)	iPD_Control
HIST2H2AC	26.04	-0.0315255	0.129701	-0.243063	0.807957	0.999823	CD8+ T cell (GZMB)	iPD_Control
BOLA1	6.45171	-0.004329	0.128029	-0.0338125	0.973027	0.999823	CD8+ T cell (GZMB)	iPD_Control
SF3B4	49.9612	-0.0618117	0.0494685	-1.24952	0.211476	0.999823	CD8+ T cell (GZMB)	iPD_Control
OTUD7B	7.68228	0.0818424	0.121117	0.67573	0.499212	0.999823	CD8+ T cell (GZMB)	iPD_Control
VPS45	13.5417	-0.0888229	0.0915141	-0.970593	0.331751	0.999823	CD8+ T cell (GZMB)	iPD_Control
PLEKHO1	20.4773	0.07904	0.0893019	0.885088	0.376109	0.999823	CD8+ T cell (GZMB)	iPD_Control
ANP32E	53.2917	-0.0821349	0.0548368	-1.4978	0.134184	0.999823	CD8+ T cell (GZMB)	iPD_Control
APH1A	61.8736	0.0272883	0.0456032	0.598386	0.549582	0.999823	CD8+ T cell (GZMB)	iPD_Control
MRPS21	73.1172	-0.0251138	0.0617755	-0.406533	0.684351	0.999823	CD8+ T cell (GZMB)	iPD_Control
PRPF3	20.6263	-0.0261611	0.0646947	-0.404377	0.685935	0.999823	CD8+ T cell (GZMB)	iPD_Control
TARS2	8.69887	-0.0159342	0.107941	-0.14762	0.882643	0.999823	CD8+ T cell (GZMB)	iPD_Control
MCL1	99.7277	-0.127756	0.0752609	-1.69751	0.0896006	0.999823	CD8+ T cell (GZMB)	iPD_Control
ENSA	77.3043	-0.0212432	0.0405707	-0.52361	0.60055	0.999823	CD8+ T cell (GZMB)	iPD_Control
GOLPH3L	4.39072	-0.105067	0.154529	-0.679914	0.496559	0.999823	CD8+ T cell (GZMB)	iPD_Control
CTSS	60.6365	0.0357281	0.0549106	0.65066	0.515266	0.999823	CD8+ T cell (GZMB)	iPD_Control
ARNT	12.8074	0.0932127	0.0763685	1.22057	0.222251	0.999823	CD8+ T cell (GZMB)	iPD_Control
SETDB1	13.4372	0.00317073	0.0764833	0.0414565	0.966932	0.999823	CD8+ T cell (GZMB)	iPD_Control
CERS2	31.9467	-0.0300889	0.0622456	-0.48339	0.628819	0.999823	CD8+ T cell (GZMB)	iPD_Control
PRUNE1	7.78587	-0.107296	0.112843	-0.950845	0.341683	0.999823	CD8+ T cell (GZMB)	iPD_Control
CDC42SE1	102.471	-0.0456203	0.0365364	-1.24862	0.211803	0.999823	CD8+ T cell (GZMB)	iPD_Control
MLLT11	5.58016	-0.0650791	0.118928	-0.547213	0.584233	0.999823	CD8+ T cell (GZMB)	iPD_Control
GABPB2	8.96539	0.110524	0.0878582	1.25798	0.208398	0.999823	CD8+ T cell (GZMB)	iPD_Control
TNFAIP8L2	5.70622	-0.120946	0.222396	-0.543832	0.586557	0.999823	CD8+ T cell (GZMB)	iPD_Control
SCNM1	30.4365	-0.0183739	0.0659259	-0.278706	0.78047	0.999823	CD8+ T cell (GZMB)	iPD_Control
VPS72	21.0931	-0.0279072	0.0788689	-0.353844	0.723456	0.999823	CD8+ T cell (GZMB)	iPD_Control
PIP5K1A	9.60852	-0.128476	0.104716	-1.2269	0.219861	0.999823	CD8+ T cell (GZMB)	iPD_Control
PSMD4	58.7171	0.0251464	0.0489367	0.513855	0.607353	0.999823	CD8+ T cell (GZMB)	iPD_Control
ZNF687	5.22313	-0.0107199	0.125211	-0.0856143	0.931773	0.999823	CD8+ T cell (GZMB)	iPD_Control
PI4KB	17.8953	-0.0607131	0.0652726	-0.930146	0.352295	0.999823	CD8+ T cell (GZMB)	iPD_Control
RFX5	11.3963	-0.0042214	0.0927849	-0.0454966	0.963711	0.999823	CD8+ T cell (GZMB)	iPD_Control
PSMB4	38.792	0.0321024	0.0565112	0.56807	0.569987	0.999823	CD8+ T cell (GZMB)	iPD_Control
POGZ	23.9286	0.0613937	0.0747294	0.821547	0.411335	0.999823	CD8+ T cell (GZMB)	iPD_Control
SNX27	11.8894	-0.0558942	0.0855355	-0.653462	0.513458	0.999823	CD8+ T cell (GZMB)	iPD_Control
MRPL9	25.0756	0.100572	0.0652941	1.5403	0.123488	0.999823	CD8+ T cell (GZMB)	iPD_Control
TDRKH	4.20559	-0.206129	0.164411	-1.25374	0.209937	0.999823	CD8+ T cell (GZMB)	iPD_Control
THEM4	20.9375	-0.0963084	0.111885	-0.86078	0.389359	0.999823	CD8+ T cell (GZMB)	iPD_Control
S100A10	398.522	-0.1131	0.0809203	-1.39767	0.162213	0.999823	CD8+ T cell (GZMB)	iPD_Control
S100A11	141.375	-0.14512	0.124563	-1.16503	0.244006	0.999823	CD8+ T cell (GZMB)	iPD_Control
S100A9	13.0668	-0.0325973	0.417939	-0.0779953	0.937832	0.999823	CD8+ T cell (GZMB)	iPD_Control
S100A8	6.43004	0.0361517	0.478274	0.0755877	0.939747	0.999823	CD8+ T cell (GZMB)	iPD_Control
S100A6	616.753	-0.0891005	0.0910824	-0.97824	0.327956	0.999823	CD8+ T cell (GZMB)	iPD_Control
S100A4	1204.46	-0.152924	0.0984112	-1.55393	0.120202	0.999823	CD8+ T cell (GZMB)	iPD_Control
CHTOP	16.6378	-0.0803674	0.0887749	-0.905295	0.365309	0.999823	CD8+ T cell (GZMB)	iPD_Control
SNAPIN	15.7556	-0.00135827	0.0999353	-0.0135915	0.989156	0.999823	CD8+ T cell (GZMB)	iPD_Control
ILF2	53.9771	0.0165791	0.0482457	0.343639	0.731118	0.999823	CD8+ T cell (GZMB)	iPD_Control
INTS3	9.15626	0.00912972	0.110928	0.0823031	0.934406	0.999823	CD8+ T cell (GZMB)	iPD_Control
SLC27A3	15.84	0.0323771	0.090873	0.356289	0.721624	0.999823	CD8+ T cell (GZMB)	iPD_Control
GATAD2B	30.1	-0.0495921	0.0705536	-0.7029	0.482118	0.999823	CD8+ T cell (GZMB)	iPD_Control
DENND4B	16.9396	0.00980434	0.0785186	0.124867	0.900629	0.999823	CD8+ T cell (GZMB)	iPD_Control
CRTC2	22.1156	0.0054374	0.0654834	0.0830348	0.933824	0.999823	CD8+ T cell (GZMB)	iPD_Control
SLC39A1	9.79923	-0.146934	0.0902252	-1.62853	0.103413	0.999823	CD8+ T cell (GZMB)	iPD_Control
JTB	105.347	-0.0304257	0.0471408	-0.645422	0.518654	0.999823	CD8+ T cell (GZMB)	iPD_Control
TPM3	346.878	0.042459	0.0484792	0.875818	0.381129	0.999823	CD8+ T cell (GZMB)	iPD_Control
UBAP2L	20.4242	0.0798777	0.0645811	1.23686	0.21614	0.999823	CD8+ T cell (GZMB)	iPD_Control
HAX1	38.197	0.0462041	0.0683239	0.676251	0.498881	0.999823	CD8+ T cell (GZMB)	iPD_Control
ATP8B2	15.1725	-0.0911093	0.093902	-0.970259	0.331917	0.999823	CD8+ T cell (GZMB)	iPD_Control
UBE2Q1	13.0149	0.0025491	0.0777684	0.0327781	0.973852	0.999823	CD8+ T cell (GZMB)	iPD_Control
ADAR	88.6597	0.0218769	0.0430682	0.50796	0.611481	0.999823	CD8+ T cell (GZMB)	iPD_Control
PMVK	14.8664	0.0205908	0.0805193	0.255725	0.798163	0.999823	CD8+ T cell (GZMB)	iPD_Control
PBXIP1	66.3895	-0.161729	0.084345	-1.91747	0.0551784	0.999823	CD8+ T cell (GZMB)	iPD_Control
PYGO2	8.39985	-0.121526	0.0993488	-1.22323	0.221245	0.999823	CD8+ T cell (GZMB)	iPD_Control
SHC1	14.1101	0.0277366	0.0734219	0.37777	0.705601	0.999823	CD8+ T cell (GZMB)	iPD_Control
CKS1B	6.18615	0.0873103	0.121584	0.718107	0.472691	0.999823	CD8+ T cell (GZMB)	iPD_Control
FLAD1	14.1308	-0.118625	0.0684264	-1.73362	0.0829853	0.999823	CD8+ T cell (GZMB)	iPD_Control
ZBTB7B	5.38714	-0.251645	0.145471	-1.72987	0.0836541	0.999823	CD8+ T cell (GZMB)	iPD_Control
ADAM15	11.8563	0.051786	0.120518	0.429695	0.667417	0.999823	CD8+ T cell (GZMB)	iPD_Control
SLC50A1	13.6556	0.0693785	0.0809949	0.856578	0.391678	0.999823	CD8+ T cell (GZMB)	iPD_Control
DPM3	30.228	0.0103972	0.0969989	0.107188	0.91464	0.999823	CD8+ T cell (GZMB)	iPD_Control
KRTCAP2	149.7	-0.0628663	0.0723183	-0.869299	0.384684	0.999823	CD8+ T cell (GZMB)	iPD_Control
MTX1	14.095	-0.00543826	0.0780949	-0.0696365	0.944483	0.999823	CD8+ T cell (GZMB)	iPD_Control
GBA	11.313	-0.127319	0.0908742	-1.40104	0.161202	0.999823	CD8+ T cell (GZMB)	iPD_Control
SCAMP3	36.5042	-0.037443	0.0526928	-0.710591	0.477338	0.999823	CD8+ T cell (GZMB)	iPD_Control
CLK2	15.6918	-0.0231397	0.0833248	-0.277705	0.781239	0.999823	CD8+ T cell (GZMB)	iPD_Control
FDPS	37.2192	0.00956366	0.0591012	0.161818	0.871449	0.999823	CD8+ T cell (GZMB)	iPD_Control
RUSC1	11.0408	0.0305933	0.0840981	0.363782	0.716021	0.999823	CD8+ T cell (GZMB)	iPD_Control
ASH1L	65.7071	0.00110325	0.0493554	0.0223531	0.982166	0.999823	CD8+ T cell (GZMB)	iPD_Control
MSTO1	6.5695	-0.0879587	0.102093	-0.861557	0.388931	0.999823	CD8+ T cell (GZMB)	iPD_Control
YY1AP1	27.9284	0.0602955	0.0575065	1.0485	0.294409	0.999823	CD8+ T cell (GZMB)	iPD_Control
DAP3	39.8508	-0.0343531	0.0492214	-0.69793	0.485221	0.999823	CD8+ T cell (GZMB)	iPD_Control
GON4L	43.9958	-0.0331302	0.0460102	-0.720063	0.471486	0.999823	CD8+ T cell (GZMB)	iPD_Control
SYT11	28.7608	-0.150649	0.063669	-2.36613	0.0179752	0.999823	CD8+ T cell (GZMB)	iPD_Control
RIT1	12.7309	0.00415927	0.0880799	0.0472216	0.962337	0.999823	CD8+ T cell (GZMB)	iPD_Control
KHDC4	13.3941	-0.0717151	0.0985374	-0.727796	0.466738	0.999823	CD8+ T cell (GZMB)	iPD_Control
ARHGEF2	22.4874	-0.067672	0.0805207	-0.84043	0.400667	0.999823	CD8+ T cell (GZMB)	iPD_Control
SSR2	209.591	-0.0765376	0.0488986	-1.56523	0.117529	0.999823	CD8+ T cell (GZMB)	iPD_Control
UBQLN4	9.90156	-0.0304741	0.0852008	-0.357674	0.720588	0.999823	CD8+ T cell (GZMB)	iPD_Control
LAMTOR2	34.5341	-0.00744467	0.0799064	-0.0931674	0.925771	0.999823	CD8+ T cell (GZMB)	iPD_Control
LMNA	7.17648	0.0529181	0.174432	0.303374	0.761605	0.999823	CD8+ T cell (GZMB)	iPD_Control
SLC25A44	4.10539	-0.0518662	0.13777	-0.37647	0.706567	0.999823	CD8+ T cell (GZMB)	iPD_Control
PMF1	28.8397	-0.0472656	0.0577135	-0.818969	0.412804	0.999823	CD8+ T cell (GZMB)	iPD_Control
SMG5	14.0185	-0.00759475	0.0847402	-0.089624	0.928586	0.999823	CD8+ T cell (GZMB)	iPD_Control
GLMP	12.2941	-0.0417292	0.0864826	-0.482516	0.629439	0.999823	CD8+ T cell (GZMB)	iPD_Control
CCT3	61.24	0.0196217	0.0599952	0.327055	0.743627	0.999823	CD8+ T cell (GZMB)	iPD_Control
MEF2D	25.3942	0.0524265	0.0916906	0.571776	0.567473	0.999823	CD8+ T cell (GZMB)	iPD_Control
TTC24	2.75992	0.477144	0.32102	1.48634	0.13719	0.999823	CD8+ T cell (GZMB)	iPD_Control
NAXE	40.4033	0.0315671	0.0594426	0.531052	0.595383	0.999823	CD8+ T cell (GZMB)	iPD_Control
GPATCH4	12.8834	0.104107	0.0808219	1.28811	0.197708	0.999823	CD8+ T cell (GZMB)	iPD_Control
ISG20L2	22.392	0.126173	0.0592352	2.13004	0.0331684	0.999823	CD8+ T cell (GZMB)	iPD_Control
RRNAD1	5.04679	0.165403	0.120031	1.37801	0.1682	0.999823	CD8+ T cell (GZMB)	iPD_Control
MRPL24	19.6963	-0.0590661	0.07849	-0.752531	0.451732	0.999823	CD8+ T cell (GZMB)	iPD_Control
HDGF	31.7458	-0.0445246	0.057559	-0.773549	0.439198	0.999823	CD8+ T cell (GZMB)	iPD_Control
PRCC	17.25	-0.138508	0.0760466	-1.82136	0.0685529	0.999823	CD8+ T cell (GZMB)	iPD_Control
SH2D2A	89.7748	0.0402747	0.0999146	0.403091	0.686881	0.999823	CD8+ T cell (GZMB)	iPD_Control
ETV3	15.7872	0.0230804	0.0937737	0.246128	0.805583	0.999823	CD8+ T cell (GZMB)	iPD_Control
FCRL3	33.3566	0.228543	0.17445	1.31008	0.19017	0.999823	CD8+ T cell (GZMB)	iPD_Control
MNDA	3.03876	-0.297796	0.399585	-0.745263	0.456113	0.999823	CD8+ T cell (GZMB)	iPD_Control
PYHIN1	145.51	0.000683322	0.063837	0.0107042	0.991459	0.999823	CD8+ T cell (GZMB)	iPD_Control
IFI16	67.9486	-0.0252405	0.0691132	-0.365205	0.714958	0.999823	CD8+ T cell (GZMB)	iPD_Control
DUSP23	24.9361	-0.0347612	0.102237	-0.340005	0.733853	0.999823	CD8+ T cell (GZMB)	iPD_Control
FCRL6	115.211	0.189019	0.0804847	2.34851	0.0188485	0.999823	CD8+ T cell (GZMB)	iPD_Control
TAGLN2	292.367	-0.120424	0.0592756	-2.03159	0.042195	0.999823	CD8+ T cell (GZMB)	iPD_Control
PEA15	9.75531	0.0443542	0.0976823	0.454065	0.649782	0.999823	CD8+ T cell (GZMB)	iPD_Control
DCAF8	30.0755	-0.0137561	0.0552155	-0.249135	0.803256	0.999823	CD8+ T cell (GZMB)	iPD_Control
PEX19	12.6158	0.0495437	0.079459	0.623513	0.532947	0.999823	CD8+ T cell (GZMB)	iPD_Control
COPA	55.6931	0.0418729	0.06493	0.644893	0.518996	0.999823	CD8+ T cell (GZMB)	iPD_Control
NCSTN	17.7322	0.051244	0.0646989	0.792038	0.428339	0.999823	CD8+ T cell (GZMB)	iPD_Control
SLAMF6	45.9085	0.16275	0.10277	1.58363	0.113278	0.999823	CD8+ T cell (GZMB)	iPD_Control
CD84	25.3884	0.12674	0.103041	1.23	0.218698	0.999823	CD8+ T cell (GZMB)	iPD_Control
SLAMF1	10.6751	-0.14525	0.241175	-0.602261	0.547	0.999823	CD8+ T cell (GZMB)	iPD_Control
CD48	238.758	-0.0665904	0.0516611	-1.28898	0.197404	0.999823	CD8+ T cell (GZMB)	iPD_Control
SLAMF7	46.4808	-0.0296627	0.0635244	-0.46695	0.640536	0.999823	CD8+ T cell (GZMB)	iPD_Control
LY9	49.6113	0.00451929	0.0704446	0.0641538	0.948848	0.999823	CD8+ T cell (GZMB)	iPD_Control
CD244	29.9272	0.193723	0.0927732	2.08814	0.0367852	0.999823	CD8+ T cell (GZMB)	iPD_Control
F11R	7.60621	0.07229	0.107872	0.670143	0.502767	0.999823	CD8+ T cell (GZMB)	iPD_Control
TSTD1	64.9655	-0.0585085	0.0827716	-0.706867	0.479649	0.999823	CD8+ T cell (GZMB)	iPD_Control
USF1	12.6268	-0.207889	0.103824	-2.00233	0.0452497	0.999823	CD8+ T cell (GZMB)	iPD_Control
ARHGAP30	97.5374	0.0159885	0.0586037	0.272824	0.784989	0.999823	CD8+ T cell (GZMB)	iPD_Control
PFDN2	32.9781	-0.0594211	0.0714461	-0.831691	0.405583	0.999823	CD8+ T cell (GZMB)	iPD_Control
NIT1	9.91654	-0.0854804	0.11177	-0.76479	0.444396	0.999823	CD8+ T cell (GZMB)	iPD_Control
DEDD	14.7385	-0.0225718	0.0774801	-0.291324	0.770803	0.999823	CD8+ T cell (GZMB)	iPD_Control
UFC1	95.6947	-0.028483	0.0553672	-0.514439	0.606945	0.999823	CD8+ T cell (GZMB)	iPD_Control
USP21	8.86722	0.0402104	0.0974964	0.41243	0.680024	0.999823	CD8+ T cell (GZMB)	iPD_Control
PPOX	8.85484	0.0229077	0.0959344	0.238785	0.811272	0.999823	CD8+ T cell (GZMB)	iPD_Control
B4GALT3	18.6148	0.0178255	0.0770699	0.23129	0.817089	0.999823	CD8+ T cell (GZMB)	iPD_Control
NDUFS2	34.8196	0.0104553	0.0602055	0.17366	0.862132	0.999823	CD8+ T cell (GZMB)	iPD_Control
FCER1G	8.72469	-0.0569374	0.211894	-0.268707	0.788155	0.999823	CD8+ T cell (GZMB)	iPD_Control
SDHC	52.7475	0.00260664	0.0582828	0.044724	0.964327	0.999823	CD8+ T cell (GZMB)	iPD_Control
FCGR3A	149.343	0.303047	0.147463	2.05507	0.0398725	0.999823	CD8+ T cell (GZMB)	iPD_Control
DUSP12	20.4267	-0.0765081	0.080453	-0.950966	0.341622	0.999823	CD8+ T cell (GZMB)	iPD_Control
ATF6	21.2883	-0.0288795	0.0751823	-0.384126	0.700885	0.999823	CD8+ T cell (GZMB)	iPD_Control
SH2D1B	3.9921	1.44545	0.431457	3.35016	0.000807663	0.999823	CD8+ T cell (GZMB)	iPD_Control
UHMK1	52.1312	0.0140887	0.0470374	0.299522	0.764542	0.999823	CD8+ T cell (GZMB)	iPD_Control
UAP1	18.9233	-0.107876	0.103806	-1.03921	0.298706	0.999823	CD8+ T cell (GZMB)	iPD_Control
HSD17B7	10.8027	0.0465082	0.102486	0.453802	0.649971	0.999823	CD8+ T cell (GZMB)	iPD_Control
MGST3	59.7364	-0.0402	0.0927605	-0.433374	0.664743	0.999823	CD8+ T cell (GZMB)	iPD_Control
ALDH9A1	25.3091	0.0972391	0.0789382	1.23184	0.218009	0.999823	CD8+ T cell (GZMB)	iPD_Control
TMCO1	37.4984	-0.0350655	0.0660787	-0.530662	0.595653	0.999823	CD8+ T cell (GZMB)	iPD_Control
POGK	12.369	0.0060893	0.0718332	0.08477	0.932444	0.999823	CD8+ T cell (GZMB)	iPD_Control
TADA1	6.16906	-0.0425554	0.125225	-0.339832	0.733983	0.999823	CD8+ T cell (GZMB)	iPD_Control
POU2F1	14.2276	0.0160955	0.101868	0.158004	0.874454	0.999823	CD8+ T cell (GZMB)	iPD_Control
CD247	217.586	0.0157472	0.0483305	0.325822	0.744559	0.999823	CD8+ T cell (GZMB)	iPD_Control
RCSD1	81.8043	0.0150315	0.0531332	0.282902	0.777252	0.999823	CD8+ T cell (GZMB)	iPD_Control
MPC2	37.7578	-0.00242873	0.0596784	-0.0406969	0.967538	0.999823	CD8+ T cell (GZMB)	iPD_Control
DCAF6	16.7364	0.035557	0.0727035	0.489069	0.624793	0.999823	CD8+ T cell (GZMB)	iPD_Control
TIPRL	27.6605	-0.0369839	0.0642349	-0.575761	0.564777	0.999823	CD8+ T cell (GZMB)	iPD_Control
SFT2D2	22.0755	0.0109314	0.0635933	0.171895	0.86352	0.999823	CD8+ T cell (GZMB)	iPD_Control
XCL2	33.1412	0.336984	0.223383	1.50855	0.131414	0.999823	CD8+ T cell (GZMB)	iPD_Control
XCL1	8.62978	-0.527665	0.447168	-1.18002	0.237994	0.999823	CD8+ T cell (GZMB)	iPD_Control
NME7	11.0266	0.122542	0.0991131	1.23638	0.216316	0.999823	CD8+ T cell (GZMB)	iPD_Control
BLZF1	9.4619	-0.0102451	0.0989737	-0.103513	0.917556	0.999823	CD8+ T cell (GZMB)	iPD_Control
SELL	72.8525	-0.0974504	0.213668	-0.456084	0.648329	0.999823	CD8+ T cell (GZMB)	iPD_Control
METTL18	6.65163	-0.0251799	0.114302	-0.220292	0.825644	0.999823	CD8+ T cell (GZMB)	iPD_Control
SCYL3	6.79138	-0.0762199	0.0980397	-0.777439	0.4369	0.999823	CD8+ T cell (GZMB)	iPD_Control
KIFAP3	26.2255	0.0698644	0.0579695	1.20519	0.228129	0.999823	CD8+ T cell (GZMB)	iPD_Control
GORAB	4.12339	0.181395	0.133627	1.35748	0.174629	0.999823	CD8+ T cell (GZMB)	iPD_Control
PRRC2C	152.064	0.0536521	0.0436071	1.23035	0.218565	0.999823	CD8+ T cell (GZMB)	iPD_Control
VAMP4	19.2554	0.0645187	0.0672909	0.958802	0.337659	0.999823	CD8+ T cell (GZMB)	iPD_Control
EEF1AKNMT	8.12948	-0.0460917	0.138895	-0.331845	0.740007	0.999823	CD8+ T cell (GZMB)	iPD_Control
PIGC	27.4289	-0.0159824	0.0544054	-0.293764	0.768938	0.999823	CD8+ T cell (GZMB)	iPD_Control
SUCO	27.8465	0.0486555	0.0897337	0.542221	0.587666	0.999823	CD8+ T cell (GZMB)	iPD_Control
FASLG	8.06064	-0.202522	0.165474	-1.22389	0.220993	0.999823	CD8+ T cell (GZMB)	iPD_Control
PRDX6	64.514	0.0363932	0.0594052	0.612626	0.540124	0.999823	CD8+ T cell (GZMB)	iPD_Control
KLHL20	28.0047	0.0372162	0.064853	0.573855	0.566066	0.999823	CD8+ T cell (GZMB)	iPD_Control
CENPL	3.5003	-0.214103	0.150575	-1.4219	0.155055	0.999823	CD8+ T cell (GZMB)	iPD_Control
DARS2	3.26242	0.100031	0.163861	0.610464	0.541555	0.999823	CD8+ T cell (GZMB)	iPD_Control
ZBTB37	5.9211	-0.0320235	0.123722	-0.258835	0.795763	0.999823	CD8+ T cell (GZMB)	iPD_Control
RC3H1	40.8038	0.0363796	0.0656831	0.553866	0.579671	0.999823	CD8+ T cell (GZMB)	iPD_Control
RABGAP1L	184.692	0.00688733	0.0707335	0.0973702	0.922432	0.999823	CD8+ T cell (GZMB)	iPD_Control
CACYBP	37.5083	-0.143764	0.0758469	-1.89545	0.0580333	0.999823	CD8+ T cell (GZMB)	iPD_Control
MRPS14	12.8568	-0.117429	0.10023	-1.1716	0.241359	0.999823	CD8+ T cell (GZMB)	iPD_Control
KIAA0040	16.493	0.0139386	0.0912028	0.15283	0.878532	0.999823	CD8+ T cell (GZMB)	iPD_Control
COP1	47.2354	0.039644	0.0663017	0.597934	0.549884	0.999823	CD8+ T cell (GZMB)	iPD_Control
FAM20B	8.18297	0.1064	0.112255	0.947841	0.34321	0.999823	CD8+ T cell (GZMB)	iPD_Control
TOR3A	13.6003	-0.0402751	0.0721882	-0.557919	0.5769	0.999823	CD8+ T cell (GZMB)	iPD_Control
ABL2	6.61115	0.039653	0.105788	0.374833	0.707785	0.999823	CD8+ T cell (GZMB)	iPD_Control
SOAT1	17.2019	0.0864018	0.0805909	1.0721	0.283673	0.999823	CD8+ T cell (GZMB)	iPD_Control
TOR1AIP2	11.3681	-0.00211717	0.0790373	-0.026787	0.97863	0.999823	CD8+ T cell (GZMB)	iPD_Control
TOR1AIP1	28.9591	0.015056	0.0580443	0.259389	0.795335	0.999823	CD8+ T cell (GZMB)	iPD_Control
CEP350	53.8874	0.0302953	0.0543817	0.557086	0.577468	0.999823	CD8+ T cell (GZMB)	iPD_Control
QSOX1	10.5403	0.0507195	0.0875448	0.579354	0.56235	0.999823	CD8+ T cell (GZMB)	iPD_Control
ACBD6	32.254	0.0128386	0.0539586	0.237934	0.811932	0.999823	CD8+ T cell (GZMB)	iPD_Control
XPR1	20.6103	0.089582	0.0740089	1.21042	0.226117	0.999823	CD8+ T cell (GZMB)	iPD_Control
STX6	9.78081	0.0103563	0.0870961	0.118906	0.90535	0.999823	CD8+ T cell (GZMB)	iPD_Control
MR1	12.25	0.0442523	0.0821329	0.538789	0.590032	0.999823	CD8+ T cell (GZMB)	iPD_Control
IER5	26.095	0.128339	0.11456	1.12027	0.262599	0.999823	CD8+ T cell (GZMB)	iPD_Control
GLUL	24.4902	-0.0928498	0.0867172	-1.07072	0.284295	0.999823	CD8+ T cell (GZMB)	iPD_Control
RNASEL	4.25971	-0.0359491	0.137744	-0.260985	0.794104	0.999823	CD8+ T cell (GZMB)	iPD_Control
DHX9	42.9533	0.045357	0.0635156	0.714108	0.475161	0.999823	CD8+ T cell (GZMB)	iPD_Control
SMG7	22.8653	0.0187365	0.0655532	0.285822	0.775014	0.999823	CD8+ T cell (GZMB)	iPD_Control
ARPC5	137.847	-0.0779297	0.0623579	-1.24972	0.211403	0.999823	CD8+ T cell (GZMB)	iPD_Control
COLGALT2	4.80637	-0.177356	0.224749	-0.789129	0.430037	0.999823	CD8+ T cell (GZMB)	iPD_Control
TSEN15	24.9664	0.00035174	0.06646	0.0052925	0.995777	0.999823	CD8+ T cell (GZMB)	iPD_Control
EDEM3	16.6644	0.116415	0.0816453	1.42587	0.153907	0.999823	CD8+ T cell (GZMB)	iPD_Control
RNF2	10.5448	0.0241064	0.0881264	0.273543	0.784436	0.999823	CD8+ T cell (GZMB)	iPD_Control
TRMT1L	6.57889	-0.168168	0.127571	-1.31822	0.187429	0.999823	CD8+ T cell (GZMB)	iPD_Control
IVNS1ABP	31.9783	0.0817801	0.0829872	0.985455	0.324401	0.999823	CD8+ T cell (GZMB)	iPD_Control
TPR	87.3873	-0.000916349	0.0400534	-0.0228782	0.981747	0.999823	CD8+ T cell (GZMB)	iPD_Control
ODR4	9.83965	-0.0300314	0.0884278	-0.339615	0.734146	0.999823	CD8+ T cell (GZMB)	iPD_Control
RGS1	7.66238	-0.0505542	0.195923	-0.258032	0.796383	0.999823	CD8+ T cell (GZMB)	iPD_Control
AL136454.1	3.50226	-0.0677449	0.174144	-0.389016	0.697264	0.999823	CD8+ T cell (GZMB)	iPD_Control
RGS2	20.2614	-0.140895	0.139143	-1.01259	0.311257	0.999823	CD8+ T cell (GZMB)	iPD_Control
UCHL5	30.5771	0.0495141	0.0667313	0.741992	0.458092	0.999823	CD8+ T cell (GZMB)	iPD_Control
RO60	43.9122	0.0986657	0.0480379	2.05391	0.0399841	0.999823	CD8+ T cell (GZMB)	iPD_Control
GLRX2	6.38295	-0.0895526	0.12402	-0.722084	0.470243	0.999823	CD8+ T cell (GZMB)	iPD_Control
CDC73	43.2846	0.0312279	0.0576731	0.541464	0.588188	0.999823	CD8+ T cell (GZMB)	iPD_Control
CFH	9.89426	0.254038	0.261729	0.970615	0.33174	0.999823	CD8+ T cell (GZMB)	iPD_Control
DENND1B	28.547	-0.00846996	0.0775359	-0.109239	0.913013	0.999823	CD8+ T cell (GZMB)	iPD_Control
NEK7	38.2983	-0.0276012	0.0685283	-0.402771	0.687117	0.999823	CD8+ T cell (GZMB)	iPD_Control
PTPRC	946.558	0.0174134	0.0343303	0.507231	0.611993	0.999823	CD8+ T cell (GZMB)	iPD_Control
ZNF281	15.187	-0.0132011	0.0940137	-0.140417	0.888331	0.999823	CD8+ T cell (GZMB)	iPD_Control
DDX59	12.1657	0.0545004	0.0824555	0.660967	0.508634	0.999823	CD8+ T cell (GZMB)	iPD_Control
KIF21B	29.344	0.104028	0.0589564	1.76449	0.0776489	0.999823	CD8+ T cell (GZMB)	iPD_Control
TMEM9	6.60386	-0.0996122	0.12082	-0.824466	0.409675	0.999823	CD8+ T cell (GZMB)	iPD_Control
CSRP1	19.2601	-0.0570397	0.0764898	-0.745716	0.455839	0.999823	CD8+ T cell (GZMB)	iPD_Control
IPO9	14.8017	0.00802531	0.0783284	0.102457	0.918394	0.999823	CD8+ T cell (GZMB)	iPD_Control
TIMM17A	18.4153	-0.0255781	0.0863898	-0.296077	0.767171	0.999823	CD8+ T cell (GZMB)	iPD_Control
RNPEP	16.1068	0.151041	0.0812098	1.85988	0.0629025	0.999823	CD8+ T cell (GZMB)	iPD_Control
ARL8A	33.0968	0.0764974	0.0679763	1.12535	0.260439	0.999823	CD8+ T cell (GZMB)	iPD_Control
PTPN7	49.4408	0.0840002	0.0528043	1.59078	0.111658	0.999823	CD8+ T cell (GZMB)	iPD_Control
LGR6	20.7182	0.104983	0.125999	0.833202	0.404731	0.999823	CD8+ T cell (GZMB)	iPD_Control
PPP1R12B	13.6194	0.142439	0.085894	1.65832	0.0972538	0.999823	CD8+ T cell (GZMB)	iPD_Control
KDM5B	13.3777	0.0806295	0.100404	0.803051	0.421945	0.999823	CD8+ T cell (GZMB)	iPD_Control
RABIF	21.536	-0.0583527	0.0683866	-0.853276	0.393506	0.999823	CD8+ T cell (GZMB)	iPD_Control
KLHL12	8.09956	-0.15924	0.104362	-1.52584	0.127051	0.999823	CD8+ T cell (GZMB)	iPD_Control
ADIPOR1	29.5775	0.0223097	0.0649596	0.343439	0.731268	0.999823	CD8+ T cell (GZMB)	iPD_Control
CYB5R1	12.0055	-0.0132116	0.0932184	-0.141727	0.887296	0.999823	CD8+ T cell (GZMB)	iPD_Control
TMEM183A	26.0025	-0.0388288	0.0588572	-0.659712	0.509439	0.999823	CD8+ T cell (GZMB)	iPD_Control
BTG2	86.1733	-0.073915	0.1161	-0.636647	0.524355	0.999823	CD8+ T cell (GZMB)	iPD_Control
ATP2B4	83.7668	0.017187	0.0658608	0.26096	0.794123	0.999823	CD8+ T cell (GZMB)	iPD_Control
LAX1	14.5638	-0.038821	0.0932065	-0.416505	0.677041	0.999823	CD8+ T cell (GZMB)	iPD_Control
ZC3H11A	16.2526	0.0275345	0.0759758	0.362412	0.717045	0.999823	CD8+ T cell (GZMB)	iPD_Control
SNRPE	34.1087	-0.102778	0.0918575	-1.11888	0.26319	0.999823	CD8+ T cell (GZMB)	iPD_Control
SOX13	8.91442	0.0767261	0.111772	0.686451	0.492429	0.999823	CD8+ T cell (GZMB)	iPD_Control
PPP1R15B	12.8222	-0.0438363	0.10525	-0.416498	0.677045	0.999823	CD8+ T cell (GZMB)	iPD_Control
PIK3C2B	4.22585	-0.00234885	0.144745	-0.0162275	0.987053	0.999823	CD8+ T cell (GZMB)	iPD_Control
MDM4	31.9835	0.0323627	0.0756281	0.427919	0.66871	0.999823	CD8+ T cell (GZMB)	iPD_Control
RBBP5	11.9156	-0.081174	0.0838425	-0.968172	0.332958	0.999823	CD8+ T cell (GZMB)	iPD_Control
DSTYK	9.61833	-0.0575607	0.110004	-0.523263	0.600792	0.999823	CD8+ T cell (GZMB)	iPD_Control
NUAK2	4.92689	0.0226699	0.162823	0.13923	0.889268	0.999823	CD8+ T cell (GZMB)	iPD_Control
ELK4	21.3173	0.0947894	0.0604298	1.56859	0.116744	0.999823	CD8+ T cell (GZMB)	iPD_Control
NUCKS1	81.5703	-0.00807817	0.066208	-0.122012	0.90289	0.999823	CD8+ T cell (GZMB)	iPD_Control
RAB29	48.6725	0.0340438	0.059998	0.567415	0.570432	0.999823	CD8+ T cell (GZMB)	iPD_Control
SLC41A1	6.67422	0.255171	0.105154	2.42664	0.0152392	0.999823	CD8+ T cell (GZMB)	iPD_Control
SRGAP2	9.83998	-0.0369773	0.105444	-0.350683	0.725826	0.999823	CD8+ T cell (GZMB)	iPD_Control
IKBKE	12.4889	0.0208414	0.0818189	0.254726	0.798935	0.999823	CD8+ T cell (GZMB)	iPD_Control
RASSF5	67.5171	0.0679246	0.0476565	1.4253	0.154071	0.999823	CD8+ T cell (GZMB)	iPD_Control
EIF2D	16.0982	-0.00699468	0.0772711	-0.0905212	0.927873	0.999823	CD8+ T cell (GZMB)	iPD_Control
MAPKAPK2	37.3994	0.0897456	0.0667465	1.34457	0.178763	0.999823	CD8+ T cell (GZMB)	iPD_Control
FCMR	86.2712	0.0648151	0.0907006	0.714604	0.474854	0.999823	CD8+ T cell (GZMB)	iPD_Control
YOD1	3.16107	0.128455	0.178343	0.720269	0.471359	0.999823	CD8+ T cell (GZMB)	iPD_Control
CD55	41.8045	-0.098295	0.106809	-0.92029	0.357421	0.999823	CD8+ T cell (GZMB)	iPD_Control
CD46	55.7114	-0.0908932	0.0452666	-2.00795	0.0446483	0.999823	CD8+ T cell (GZMB)	iPD_Control
TRAF3IP3	142.452	-0.0509429	0.0699091	-0.728702	0.466184	0.999823	CD8+ T cell (GZMB)	iPD_Control
UTP25	5.68819	-0.0603347	0.121295	-0.497421	0.618892	0.999823	CD8+ T cell (GZMB)	iPD_Control
HHAT	3.73754	0.13533	0.174142	0.777127	0.437084	0.999823	CD8+ T cell (GZMB)	iPD_Control
RCOR3	19.9189	0.0607028	0.0692524	0.876544	0.380734	0.999823	CD8+ T cell (GZMB)	iPD_Control
TRAF5	17.6599	0.126975	0.085708	1.48149	0.138477	0.999823	CD8+ T cell (GZMB)	iPD_Control
SLC30A1	5.82254	0.237874	0.144157	1.6501	0.0989216	0.999823	CD8+ T cell (GZMB)	iPD_Control
LPGAT1	30.8441	-0.00241838	0.0683731	-0.0353704	0.971784	0.999823	CD8+ T cell (GZMB)	iPD_Control
INTS7	5.55114	-0.0108999	0.131799	-0.0827007	0.934089	0.999823	CD8+ T cell (GZMB)	iPD_Control
PPP2R5A	48.468	-0.0427192	0.0600018	-0.711965	0.476486	0.999823	CD8+ T cell (GZMB)	iPD_Control
NENF	39.2516	-1.5989e-05	0.072272	-0.000221234	0.999823	0.999823	CD8+ T cell (GZMB)	iPD_Control
ATF3	3.44659	0.120291	0.244405	0.492179	0.622593	0.999823	CD8+ T cell (GZMB)	iPD_Control
NSL1	19.2251	-0.0560281	0.0685629	-0.817178	0.413826	0.999823	CD8+ T cell (GZMB)	iPD_Control
TATDN3	9.13779	0.152508	0.101856	1.49729	0.134318	0.999823	CD8+ T cell (GZMB)	iPD_Control
ANGEL2	16.6825	0.0448922	0.0703204	0.638395	0.523217	0.999823	CD8+ T cell (GZMB)	iPD_Control
SMYD2	15.3708	0.054197	0.067215	0.806322	0.420057	0.999823	CD8+ T cell (GZMB)	iPD_Control
GPATCH2	10.818	-0.0687504	0.0823646	-0.834708	0.403882	0.999823	CD8+ T cell (GZMB)	iPD_Control
RRP15	7.02867	-0.0249005	0.114462	-0.217544	0.827785	0.999823	CD8+ T cell (GZMB)	iPD_Control
LYPLAL1	11.567	0.0109972	0.0809563	0.135841	0.891947	0.999823	CD8+ T cell (GZMB)	iPD_Control
EPRS	42.656	-0.0578907	0.0622107	-0.930559	0.352082	0.999823	CD8+ T cell (GZMB)	iPD_Control
BPNT1	5.54485	-0.0350671	0.120183	-0.291782	0.770453	0.999823	CD8+ T cell (GZMB)	iPD_Control
IARS2	21.414	-0.0284995	0.0684	-0.41666	0.676927	0.999823	CD8+ T cell (GZMB)	iPD_Control
RAB3GAP2	27.5526	0.0157935	0.0635809	0.248401	0.803824	0.999823	CD8+ T cell (GZMB)	iPD_Control
DUSP10	10.5902	0.00776401	0.157505	0.0492936	0.960685	0.999823	CD8+ T cell (GZMB)	iPD_Control
MIA3	39.9056	0.00297073	0.0479468	0.061959	0.950595	0.999823	CD8+ T cell (GZMB)	iPD_Control
AIDA	14.7586	-0.0240045	0.0780199	-0.307671	0.758332	0.999823	CD8+ T cell (GZMB)	iPD_Control
BROX	17.4809	-0.131831	0.083238	-1.58378	0.113244	0.999823	CD8+ T cell (GZMB)	iPD_Control
DISP1	3.93667	0.264979	0.153349	1.72794	0.0839985	0.999823	CD8+ T cell (GZMB)	iPD_Control
CAPN2	105.06	-0.0101068	0.0451477	-0.22386	0.822866	0.999823	CD8+ T cell (GZMB)	iPD_Control
TP53BP2	17.8272	-0.0559241	0.0894463	-0.625225	0.531823	0.999823	CD8+ T cell (GZMB)	iPD_Control
FBXO28	14.4894	-0.0511686	0.111573	-0.458611	0.646513	0.999823	CD8+ T cell (GZMB)	iPD_Control
DEGS1	20.5528	0.0307244	0.0746187	0.411752	0.680521	0.999823	CD8+ T cell (GZMB)	iPD_Control
NVL	10.7469	-0.0631564	0.0824539	-0.76596	0.4437	0.999823	CD8+ T cell (GZMB)	iPD_Control
CNIH4	18.6949	-0.0400098	0.0685799	-0.583404	0.559621	0.999823	CD8+ T cell (GZMB)	iPD_Control
WDR26	29.4882	0.115989	0.0800015	1.44983	0.147106	0.999823	CD8+ T cell (GZMB)	iPD_Control
LBR	52.8802	-0.0359601	0.0505771	-0.710995	0.477087	0.999823	CD8+ T cell (GZMB)	iPD_Control
SRP9	89.4163	0.0369765	0.0470155	0.786475	0.431589	0.999823	CD8+ T cell (GZMB)	iPD_Control
TMEM63A	15.0532	0.100548	0.116694	0.861641	0.388885	0.999823	CD8+ T cell (GZMB)	iPD_Control
PYCR2	35.9368	-0.0724684	0.0902927	-0.802594	0.422209	0.999823	CD8+ T cell (GZMB)	iPD_Control
SDE2	16.3358	0.0515934	0.116529	0.442752	0.657945	0.999823	CD8+ T cell (GZMB)	iPD_Control
H3F3A	438.7	0.00638929	0.0373614	0.171013	0.864213	0.999823	CD8+ T cell (GZMB)	iPD_Control
ACBD3	22.6033	0.0478036	0.0843486	0.566739	0.570891	0.999823	CD8+ T cell (GZMB)	iPD_Control
PARP1	54.48	-0.0536481	0.0619028	-0.866651	0.386133	0.999823	CD8+ T cell (GZMB)	iPD_Control
ITPKB	31.3403	0.135296	0.0845603	1.6	0.109599	0.999823	CD8+ T cell (GZMB)	iPD_Control
COQ8A	10.2555	-0.125169	0.0810337	-1.54465	0.122431	0.999823	CD8+ T cell (GZMB)	iPD_Control
ZNF678	6.17601	0.124399	0.108804	1.14332	0.252904	0.999823	CD8+ T cell (GZMB)	iPD_Control
SNAP47	14.5705	0.0333887	0.090359	0.369512	0.711746	0.999823	CD8+ T cell (GZMB)	iPD_Control
JMJD4	7.92888	0.0931403	0.114163	0.815857	0.414582	0.999823	CD8+ T cell (GZMB)	iPD_Control
ARF1	167.55	0.0234087	0.0453626	0.516034	0.605831	0.999823	CD8+ T cell (GZMB)	iPD_Control
MRPL55	23.8123	-0.0282419	0.0742358	-0.380435	0.703622	0.999823	CD8+ T cell (GZMB)	iPD_Control
GUK1	197.257	0.0183583	0.0446468	0.411189	0.680934	0.999823	CD8+ T cell (GZMB)	iPD_Control
TRIM11	14.1834	-0.00482602	0.0763759	-0.0631877	0.949617	0.999823	CD8+ T cell (GZMB)	iPD_Control
HIST3H2A	14.0226	0.0696068	0.0945664	0.736062	0.461693	0.999823	CD8+ T cell (GZMB)	iPD_Control
RNF187	41.7899	-0.0513921	0.0602973	-0.852312	0.394041	0.999823	CD8+ T cell (GZMB)	iPD_Control
RHOU	3.94062	-0.539701	0.221293	-2.43885	0.014734	0.999823	CD8+ T cell (GZMB)	iPD_Control
RAB4A	29.5006	0.0385182	0.0693425	0.555477	0.578568	0.999823	CD8+ T cell (GZMB)	iPD_Control
CCSAP	5.02629	0.0408902	0.130282	0.313859	0.753628	0.999823	CD8+ T cell (GZMB)	iPD_Control
NUP133	20.9145	0.0727523	0.0675518	1.07698	0.281487	0.999823	CD8+ T cell (GZMB)	iPD_Control
ABCB10	5.99598	0.0686682	0.110435	0.621795	0.534077	0.999823	CD8+ T cell (GZMB)	iPD_Control
TAF5L	8.03062	0.121175	0.102292	1.18461	0.236172	0.999823	CD8+ T cell (GZMB)	iPD_Control
GALNT2	12.8941	0.0687178	0.0775953	0.885592	0.375837	0.999823	CD8+ T cell (GZMB)	iPD_Control
COG2	13.0518	-0.0691859	0.0865915	-0.798991	0.424296	0.999823	CD8+ T cell (GZMB)	iPD_Control
TTC13	17.5735	0.0505667	0.0715576	0.706656	0.47978	0.999823	CD8+ T cell (GZMB)	iPD_Control
ARV1	9.39737	0.0112896	0.0963433	0.117181	0.906716	0.999823	CD8+ T cell (GZMB)	iPD_Control
GNPAT	20.5187	0.0072671	0.0580998	0.12508	0.90046	0.999823	CD8+ T cell (GZMB)	iPD_Control
EXOC8	13.8955	0.0364165	0.0976141	0.373066	0.709099	0.999823	CD8+ T cell (GZMB)	iPD_Control
SPRTN	13.7624	0.158555	0.0966634	1.64028	0.100946	0.999823	CD8+ T cell (GZMB)	iPD_Control
EGLN1	21.3475	0.102772	0.0673785	1.52529	0.127186	0.999823	CD8+ T cell (GZMB)	iPD_Control
TSNAX	23.4679	0.0208991	0.0697017	0.299836	0.764303	0.999823	CD8+ T cell (GZMB)	iPD_Control
DISC1	5.37083	-0.181845	0.178506	-1.0187	0.308344	0.999823	CD8+ T cell (GZMB)	iPD_Control
NTPCR	10.8875	0.0858848	0.0996765	0.861636	0.388888	0.999823	CD8+ T cell (GZMB)	iPD_Control
PCNX2	24.1852	-0.0318858	0.0793558	-0.401808	0.687825	0.999823	CD8+ T cell (GZMB)	iPD_Control
COA6	12.9397	-0.0553445	0.0945611	-0.585277	0.558361	0.999823	CD8+ T cell (GZMB)	iPD_Control
TARBP1	6.16013	-0.1177	0.108714	-1.08266	0.278961	0.999823	CD8+ T cell (GZMB)	iPD_Control
IRF2BP2	24.9178	0.0219553	0.0787058	0.278955	0.78028	0.999823	CD8+ T cell (GZMB)	iPD_Control
TOMM20	90.6731	-0.0380447	0.0640699	-0.593801	0.552645	0.999823	CD8+ T cell (GZMB)	iPD_Control
RBM34	9.18371	-0.064994	0.131656	-0.493664	0.621543	0.999823	CD8+ T cell (GZMB)	iPD_Control
ARID4B	117.877	0.0560928	0.0506456	1.10756	0.268053	0.999823	CD8+ T cell (GZMB)	iPD_Control
LYST	77.5752	0.127314	0.0990658	1.28514	0.198743	0.999823	CD8+ T cell (GZMB)	iPD_Control
GPR137B	19.3152	-0.0766335	0.0980617	-0.781482	0.434519	0.999823	CD8+ T cell (GZMB)	iPD_Control
ERO1B	17.95	-0.036898	0.0816421	-0.451948	0.651306	0.999823	CD8+ T cell (GZMB)	iPD_Control
EDARADD	5.68068	-0.10846	0.154623	-0.701452	0.483021	0.999823	CD8+ T cell (GZMB)	iPD_Control
LGALS8	16.6855	-0.0997117	0.0668681	-1.49117	0.135917	0.999823	CD8+ T cell (GZMB)	iPD_Control
HEATR1	15.7097	0.047271	0.0856295	0.552042	0.58092	0.999823	CD8+ T cell (GZMB)	iPD_Control
MTR	25.5626	0.0208106	0.0615328	0.338203	0.73521	0.999823	CD8+ T cell (GZMB)	iPD_Control
FH	10.1001	-0.104352	0.0897678	-1.16247	0.245045	0.999823	CD8+ T cell (GZMB)	iPD_Control
OPN3	6.54449	-0.217811	0.107182	-2.03216	0.0421375	0.999823	CD8+ T cell (GZMB)	iPD_Control
CEP170	5.00291	-0.0449664	0.114803	-0.391682	0.695293	0.999823	CD8+ T cell (GZMB)	iPD_Control
SDCCAG8	16.5397	0.0378552	0.0919289	0.411788	0.680495	0.999823	CD8+ T cell (GZMB)	iPD_Control
AKT3	65.0489	0.188328	0.0850931	2.2132	0.0268841	0.999823	CD8+ T cell (GZMB)	iPD_Control
ADSS	52.8041	-0.0208233	0.0458362	-0.454298	0.649614	0.999823	CD8+ T cell (GZMB)	iPD_Control
DESI2	16.4468	-0.015474	0.075319	-0.205446	0.837224	0.999823	CD8+ T cell (GZMB)	iPD_Control
COX20	29.7583	-0.172097	0.0802733	-2.14389	0.0320415	0.999823	CD8+ T cell (GZMB)	iPD_Control
HNRNPU	174.497	-0.0254856	0.0418193	-0.609421	0.542245	0.999823	CD8+ T cell (GZMB)	iPD_Control
EFCAB2	8.35921	-0.0823673	0.122115	-0.674505	0.49999	0.999823	CD8+ T cell (GZMB)	iPD_Control
SMYD3	65.9718	0.099267	0.0705408	1.40723	0.15936	0.999823	CD8+ T cell (GZMB)	iPD_Control
TFB2M	8.42075	0.0488638	0.106551	0.458597	0.646523	0.999823	CD8+ T cell (GZMB)	iPD_Control
CNST	28.2419	0.0246578	0.0647265	0.380953	0.703238	0.999823	CD8+ T cell (GZMB)	iPD_Control
SCCPDH	8.41165	0.081902	0.139741	0.586098	0.55781	0.999823	CD8+ T cell (GZMB)	iPD_Control
AHCTF1	19.9644	0.0834081	0.0768524	1.0853	0.277788	0.999823	CD8+ T cell (GZMB)	iPD_Control
ZNF669	5.96919	0.00897502	0.116897	0.0767773	0.938801	0.999823	CD8+ T cell (GZMB)	iPD_Control
ZNF124	6.53105	-0.212284	0.11417	-1.85936	0.0629757	0.999823	CD8+ T cell (GZMB)	iPD_Control
ZNF496	3.97609	0.153824	0.148796	1.03379	0.301236	0.999823	CD8+ T cell (GZMB)	iPD_Control
ZNF672	6.09458	-0.0742504	0.112609	-0.659365	0.509662	0.999823	CD8+ T cell (GZMB)	iPD_Control
ZNF692	7.16976	0.0653866	0.107714	0.607041	0.543824	0.999823	CD8+ T cell (GZMB)	iPD_Control
PGBD2	3.94518	-0.226567	0.171624	-1.32014	0.186789	0.999823	CD8+ T cell (GZMB)	iPD_Control
SH3YL1	6.91676	-0.0253622	0.110666	-0.229178	0.818731	0.999823	CD8+ T cell (GZMB)	iPD_Control
ACP1	51.749	0.0924555	0.0441225	2.09543	0.0361328	0.999823	CD8+ T cell (GZMB)	iPD_Control
TMEM18	17.3349	0.103696	0.0845868	1.22591	0.220231	0.999823	CD8+ T cell (GZMB)	iPD_Control
EIPR1	14.1127	-0.00944341	0.0798077	-0.118327	0.905809	0.999823	CD8+ T cell (GZMB)	iPD_Control
TRAPPC12	21.2322	0.0324567	0.0931567	0.34841	0.727533	0.999823	CD8+ T cell (GZMB)	iPD_Control
ADI1	14.8862	-0.0722209	0.0913512	-0.790584	0.429187	0.999823	CD8+ T cell (GZMB)	iPD_Control
RNASEH1	19.3361	-0.0106306	0.0682687	-0.155716	0.876257	0.999823	CD8+ T cell (GZMB)	iPD_Control
RNF144A	14.1667	0.00773956	0.085263	0.0907727	0.927673	0.999823	CD8+ T cell (GZMB)	iPD_Control
ID2	114.927	-0.256054	0.0998228	-2.56509	0.010315	0.999823	CD8+ T cell (GZMB)	iPD_Control
KIDINS220	34.0623	-0.0149458	0.0636723	-0.234731	0.814418	0.999823	CD8+ T cell (GZMB)	iPD_Control
ITGB1BP1	43.5785	-0.157479	0.073428	-2.14468	0.0319788	0.999823	CD8+ T cell (GZMB)	iPD_Control
CPSF3	10.3199	0.100222	0.102059	0.981998	0.326101	0.999823	CD8+ T cell (GZMB)	iPD_Control
IAH1	29.6494	0.0337218	0.0527453	0.639334	0.522606	0.999823	CD8+ T cell (GZMB)	iPD_Control
ADAM17	17.2646	-0.064518	0.0863765	-0.74694	0.4551	0.999823	CD8+ T cell (GZMB)	iPD_Control
YWHAQ	138.918	-0.0186182	0.055873	-0.333223	0.738966	0.999823	CD8+ T cell (GZMB)	iPD_Control
TAF1B	15.9784	0.0351794	0.0786953	0.447034	0.654851	0.999823	CD8+ T cell (GZMB)	iPD_Control
KLF11	6.69609	0.128351	0.158565	0.809453	0.418254	0.999823	CD8+ T cell (GZMB)	iPD_Control
HPCAL1	26.8711	0.0123977	0.0836902	0.148138	0.882234	0.999823	CD8+ T cell (GZMB)	iPD_Control
ODC1	53.2175	0.0358661	0.0831428	0.43138	0.666192	0.999823	CD8+ T cell (GZMB)	iPD_Control
NOL10	13.19	0.0879779	0.0826939	1.0639	0.287375	0.999823	CD8+ T cell (GZMB)	iPD_Control
PDIA6	74.6036	-0.0539646	0.0481656	-1.1204	0.262544	0.999823	CD8+ T cell (GZMB)	iPD_Control
ROCK2	15.4414	0.0929742	0.0865411	1.07434	0.282672	0.999823	CD8+ T cell (GZMB)	iPD_Control
LPIN1	24.0164	0.137873	0.0757492	1.82012	0.0687402	0.999823	CD8+ T cell (GZMB)	iPD_Control
TRIB2	8.27144	-0.13642	0.111354	-1.22511	0.220535	0.999823	CD8+ T cell (GZMB)	iPD_Control
NBAS	25.7953	0.0315017	0.0675513	0.466338	0.640974	0.999823	CD8+ T cell (GZMB)	iPD_Control
DDX1	15.7903	-0.174492	0.0703859	-2.47907	0.0131724	0.999823	CD8+ T cell (GZMB)	iPD_Control
FAM49A	14.742	0.132931	0.101951	1.30387	0.192276	0.999823	CD8+ T cell (GZMB)	iPD_Control
SMC6	18.0986	0.0370092	0.0780744	0.474025	0.635482	0.999823	CD8+ T cell (GZMB)	iPD_Control
RDH14	15.3863	0.0241769	0.0689271	0.35076	0.725769	0.999823	CD8+ T cell (GZMB)	iPD_Control
TTC32	12.7166	0.0666653	0.0839243	0.79435	0.426992	0.999823	CD8+ T cell (GZMB)	iPD_Control
WDR35	7.10574	0.0232601	0.108444	0.214489	0.830166	0.999823	CD8+ T cell (GZMB)	iPD_Control
LAPTM4A	43.1245	-0.0639893	0.0635163	-1.00745	0.31372	0.999823	CD8+ T cell (GZMB)	iPD_Control
PUM2	52.682	0.035715	0.0515286	0.693111	0.48824	0.999823	CD8+ T cell (GZMB)	iPD_Control
RHOB	50.3402	0.120449	0.144025	0.836303	0.402985	0.999823	CD8+ T cell (GZMB)	iPD_Control
HS1BP3	8.3948	0.109576	0.0950585	1.15272	0.249024	0.999823	CD8+ T cell (GZMB)	iPD_Control
LDAH	9.35274	0.0453718	0.113016	0.401463	0.688079	0.999823	CD8+ T cell (GZMB)	iPD_Control
ATAD2B	31.8747	-0.0233156	0.0721089	-0.323339	0.746439	0.999823	CD8+ T cell (GZMB)	iPD_Control
UBXN2A	16.5667	0.267171	0.0707116	3.77832	0.000157893	0.677282	CD8+ T cell (GZMB)	iPD_Control
SF3B6	66.747	-0.0153914	0.0658519	-0.233728	0.815196	0.999823	CD8+ T cell (GZMB)	iPD_Control
FAM228B	16.9888	0.0225747	0.0732986	0.307983	0.758095	0.999823	CD8+ T cell (GZMB)	iPD_Control
ITSN2	71.613	0.0122727	0.0483708	0.253722	0.79971	0.999823	CD8+ T cell (GZMB)	iPD_Control
NCOA1	60.4582	0.0541298	0.082271	0.657945	0.510573	0.999823	CD8+ T cell (GZMB)	iPD_Control
PTRHD1	35.7165	-0.00482824	0.0793336	-0.0608599	0.951471	0.999823	CD8+ T cell (GZMB)	iPD_Control
DNAJC27	7.65778	0.215775	0.112618	1.916	0.0553657	0.999823	CD8+ T cell (GZMB)	iPD_Control
POMC	7.83882	0.508938	0.199595	2.54986	0.0107766	0.999823	CD8+ T cell (GZMB)	iPD_Control
DNMT3A	10.6529	0.0663236	0.11696	0.567063	0.570671	0.999823	CD8+ T cell (GZMB)	iPD_Control
DTNB	17.787	0.0881618	0.0882549	0.998944	0.317822	0.999823	CD8+ T cell (GZMB)	iPD_Control
ASXL2	25.5581	-0.000862871	0.0695285	-0.0124103	0.990098	0.999823	CD8+ T cell (GZMB)	iPD_Control
RAB10	35.4516	-0.0567614	0.0647477	-0.876655	0.380674	0.999823	CD8+ T cell (GZMB)	iPD_Control
HADHA	62.208	-0.089598	0.0469711	-1.90751	0.0564542	0.999823	CD8+ T cell (GZMB)	iPD_Control
HADHB	22.7694	-0.0567679	0.064185	-0.884441	0.376458	0.999823	CD8+ T cell (GZMB)	iPD_Control
SELENOI	14.1596	0.0804594	0.0972427	0.827408	0.408006	0.999823	CD8+ T cell (GZMB)	iPD_Control
SLC35F6	4.67125	-0.134457	0.13096	-1.0267	0.304563	0.999823	CD8+ T cell (GZMB)	iPD_Control
TMEM214	13.106	-0.0497623	0.0852037	-0.584039	0.559194	0.999823	CD8+ T cell (GZMB)	iPD_Control
AGBL5	5.99712	0.0510641	0.120758	0.422864	0.672395	0.999823	CD8+ T cell (GZMB)	iPD_Control
OST4	206.517	-0.0652614	0.0810013	-0.805683	0.420426	0.999823	CD8+ T cell (GZMB)	iPD_Control
PREB	16.6595	-0.166299	0.0914137	-1.81919	0.0688828	0.999823	CD8+ T cell (GZMB)	iPD_Control
SLC5A6	5.26838	0.0349372	0.137618	0.25387	0.799596	0.999823	CD8+ T cell (GZMB)	iPD_Control
ATRAID	60.8201	0.0419815	0.0503422	0.833922	0.404325	0.999823	CD8+ T cell (GZMB)	iPD_Control
CAD	5.25589	-0.0719282	0.119669	-0.601059	0.5478	0.999823	CD8+ T cell (GZMB)	iPD_Control
MPV17	19.1916	0.00941911	0.0816306	0.115387	0.908138	0.999823	CD8+ T cell (GZMB)	iPD_Control
GTF3C2	12.2275	0.0337705	0.0763198	0.442486	0.658137	0.999823	CD8+ T cell (GZMB)	iPD_Control
EIF2B4	9.69972	-0.0598964	0.0914318	-0.655094	0.512407	0.999823	CD8+ T cell (GZMB)	iPD_Control
SNX17	55.6973	0.0212593	0.0645331	0.329433	0.741828	0.999823	CD8+ T cell (GZMB)	iPD_Control
ZNF513	5.50142	0.122559	0.114497	1.07041	0.284435	0.999823	CD8+ T cell (GZMB)	iPD_Control
PPM1G	63.0594	-0.0234322	0.0487716	-0.480449	0.630908	0.999823	CD8+ T cell (GZMB)	iPD_Control
NRBP1	42.9452	0.0513542	0.0599922	0.856015	0.39199	0.999823	CD8+ T cell (GZMB)	iPD_Control
ZNF512	11.1539	0.0239733	0.111866	0.214303	0.830311	0.999823	CD8+ T cell (GZMB)	iPD_Control
GPN1	15.2093	0.0531807	0.076232	0.697616	0.485417	0.999823	CD8+ T cell (GZMB)	iPD_Control
SUPT7L	20.2602	0.10537	0.0697167	1.5114	0.130687	0.999823	CD8+ T cell (GZMB)	iPD_Control
SLC4A1AP	19.3933	-0.0644323	0.0600797	-1.07245	0.283519	0.999823	CD8+ T cell (GZMB)	iPD_Control
MRPL33	42.8765	-0.0640802	0.0763066	-0.839774	0.401035	0.999823	CD8+ T cell (GZMB)	iPD_Control
BABAM2	55.0858	0.0849609	0.0499317	1.70154	0.0888414	0.999823	CD8+ T cell (GZMB)	iPD_Control
FOSL2	37.1298	-0.0447857	0.122886	-0.364448	0.715524	0.999823	CD8+ T cell (GZMB)	iPD_Control
PPP1CB	35.0409	0.0056356	0.0647634	0.0870183	0.930657	0.999823	CD8+ T cell (GZMB)	iPD_Control
TRMT61B	10.4857	-0.0214538	0.0779676	-0.275163	0.783191	0.999823	CD8+ T cell (GZMB)	iPD_Control
WDR43	25.0381	-0.0374984	0.072291	-0.518715	0.60396	0.999823	CD8+ T cell (GZMB)	iPD_Control
TOGARAM2	9.87289	0.058694	0.131403	0.446673	0.655112	0.999823	CD8+ T cell (GZMB)	iPD_Control
CLIP4	26.9127	-0.0278621	0.0712511	-0.391041	0.695767	0.999823	CD8+ T cell (GZMB)	iPD_Control
YPEL5	64.7136	0.0663852	0.0794544	0.835513	0.403429	0.999823	CD8+ T cell (GZMB)	iPD_Control
LBH	94.9323	-0.154649	0.0776891	-1.99061	0.0465234	0.999823	CD8+ T cell (GZMB)	iPD_Control
LCLAT1	10.384	-0.0530372	0.127186	-0.417004	0.676675	0.999823	CD8+ T cell (GZMB)	iPD_Control
MEMO1	9.20558	-0.0590381	0.0914141	-0.645831	0.518389	0.999823	CD8+ T cell (GZMB)	iPD_Control
DPY30	25.183	-0.00847356	0.0858944	-0.0986509	0.921415	0.999823	CD8+ T cell (GZMB)	iPD_Control
SPAST	10.378	0.119494	0.0842772	1.41787	0.156229	0.999823	CD8+ T cell (GZMB)	iPD_Control
SLC30A6	9.98902	-0.00153444	0.0902084	-0.01701	0.986429	0.999823	CD8+ T cell (GZMB)	iPD_Control
YIPF4	18.6209	0.0245643	0.0717591	0.342316	0.732113	0.999823	CD8+ T cell (GZMB)	iPD_Control
BIRC6	75.6704	-0.0258389	0.0593116	-0.435646	0.663094	0.999823	CD8+ T cell (GZMB)	iPD_Control
TTC27	9.61921	0.126675	0.0972366	1.30275	0.192659	0.999823	CD8+ T cell (GZMB)	iPD_Control
FAM98A	7.1702	-0.133195	0.103216	-1.29044	0.196897	0.999823	CD8+ T cell (GZMB)	iPD_Control
CRIM1	7.14733	-0.0459099	0.139511	-0.329077	0.742097	0.999823	CD8+ T cell (GZMB)	iPD_Control
FEZ2	12.7996	-0.0392292	0.0952228	-0.411973	0.680359	0.999823	CD8+ T cell (GZMB)	iPD_Control
STRN	27.9816	0.0423139	0.0632757	0.668724	0.503672	0.999823	CD8+ T cell (GZMB)	iPD_Control
HEATR5B	18.7412	-0.0610114	0.0911253	-0.669533	0.503155	0.999823	CD8+ T cell (GZMB)	iPD_Control
GPATCH11	12.7812	-0.000619778	0.113912	-0.00544087	0.995659	0.999823	CD8+ T cell (GZMB)	iPD_Control
EIF2AK2	27.2188	0.0233201	0.0630717	0.369739	0.711577	0.999823	CD8+ T cell (GZMB)	iPD_Control
CEBPZOS	26.6736	0.0766749	0.0582611	1.31606	0.188155	0.999823	CD8+ T cell (GZMB)	iPD_Control
CEBPZ	40.5264	-0.0316915	0.0635873	-0.498393	0.618207	0.999823	CD8+ T cell (GZMB)	iPD_Control
NDUFAF7	9.48	0.0346801	0.0837446	0.414117	0.678788	0.999823	CD8+ T cell (GZMB)	iPD_Control
PRKD3	19.9775	0.0580414	0.0877712	0.661281	0.508432	0.999823	CD8+ T cell (GZMB)	iPD_Control
CDC42EP3	54.9858	-0.116386	0.0786623	-1.47956	0.138991	0.999823	CD8+ T cell (GZMB)	iPD_Control
RMDN2	3.40426	0.0346894	0.159332	0.217718	0.827649	0.999823	CD8+ T cell (GZMB)	iPD_Control
ATL2	8.61999	0.187901	0.106994	1.75619	0.0790561	0.999823	CD8+ T cell (GZMB)	iPD_Control
HNRNPLL	24.3568	-0.110457	0.145874	-0.757208	0.448926	0.999823	CD8+ T cell (GZMB)	iPD_Control
GALM	17.3206	0.0257193	0.107495	0.239261	0.810903	0.999823	CD8+ T cell (GZMB)	iPD_Control
SRSF7	195.696	-0.0431947	0.0604691	-0.714328	0.475025	0.999823	CD8+ T cell (GZMB)	iPD_Control
GEMIN6	5.08928	-0.0308169	0.150938	-0.204169	0.838222	0.999823	CD8+ T cell (GZMB)	iPD_Control
DHX57	6.68562	0.15007	0.116032	1.29335	0.19589	0.999823	CD8+ T cell (GZMB)	iPD_Control
SOS1	36.8661	-0.0365925	0.0781351	-0.468323	0.639554	0.999823	CD8+ T cell (GZMB)	iPD_Control
MAP4K3	7.3316	0.141759	0.115384	1.22859	0.219227	0.999823	CD8+ T cell (GZMB)	iPD_Control
THUMPD2	11.3169	-0.0149024	0.102597	-0.145253	0.884511	0.999823	CD8+ T cell (GZMB)	iPD_Control
EML4	112.261	-0.0767326	0.0845267	-0.907791	0.363988	0.999823	CD8+ T cell (GZMB)	iPD_Control
COX7A2L	64.9999	-0.0301617	0.0553771	-0.544661	0.585987	0.999823	CD8+ T cell (GZMB)	iPD_Control
MTA3	7.73799	-0.116568	0.112623	-1.03503	0.300657	0.999823	CD8+ T cell (GZMB)	iPD_Control
ZFP36L2	571.877	-0.103709	0.0855379	-1.21244	0.225345	0.999823	CD8+ T cell (GZMB)	iPD_Control
THADA	20.2786	0.0709476	0.0877916	0.808136	0.419012	0.999823	CD8+ T cell (GZMB)	iPD_Control
LRPPRC	29.1773	-0.0172317	0.0534507	-0.322385	0.747161	0.999823	CD8+ T cell (GZMB)	iPD_Control
PPM1B	38.1083	0.0482634	0.0672317	0.717867	0.472839	0.999823	CD8+ T cell (GZMB)	iPD_Control
PREPL	15.0323	0.0519284	0.075736	0.68565	0.492934	0.999823	CD8+ T cell (GZMB)	iPD_Control
CAMKMT	28.1323	0.00549012	0.0738898	0.0743015	0.94077	0.999823	CD8+ T cell (GZMB)	iPD_Control
SRBD1	13.885	0.0302478	0.0911694	0.331776	0.740059	0.999823	CD8+ T cell (GZMB)	iPD_Control
PRKCE	12.3332	-0.0130162	0.103616	-0.12562	0.900033	0.999823	CD8+ T cell (GZMB)	iPD_Control
RHOQ	9.97413	-0.00832647	0.123302	-0.067529	0.946161	0.999823	CD8+ T cell (GZMB)	iPD_Control
PIGF	12.4143	0.00926448	0.08476	0.109302	0.912963	0.999823	CD8+ T cell (GZMB)	iPD_Control
CRIPT	15.8649	-0.0435014	0.0847363	-0.513374	0.60769	0.999823	CD8+ T cell (GZMB)	iPD_Control
MCFD2	11.6438	-0.0205673	0.087839	-0.234148	0.81487	0.999823	CD8+ T cell (GZMB)	iPD_Control
TTC7A	10.8754	0.0186063	0.0857751	0.216919	0.828271	0.999823	CD8+ T cell (GZMB)	iPD_Control
CALM2	181.945	-0.0115781	0.0400717	-0.288936	0.77263	0.999823	CD8+ T cell (GZMB)	iPD_Control
MSH2	10.7707	-0.0167807	0.102485	-0.163738	0.869938	0.999823	CD8+ T cell (GZMB)	iPD_Control
MSH6	7.6162	0.0524295	0.107596	0.487282	0.626058	0.999823	CD8+ T cell (GZMB)	iPD_Control
FBXO11	27.6896	0.0461271	0.0932719	0.494545	0.620922	0.999823	CD8+ T cell (GZMB)	iPD_Control
FOXN2	33.3719	-0.0233948	0.0585651	-0.399466	0.68955	0.999823	CD8+ T cell (GZMB)	iPD_Control
PPP1R21	20.1925	0.041394	0.073039	0.566739	0.570892	0.999823	CD8+ T cell (GZMB)	iPD_Control
ASB3	20.2189	0.0668548	0.0766129	0.872631	0.382864	0.999823	CD8+ T cell (GZMB)	iPD_Control
ERLEC1	30.4594	-0.0366265	0.0587513	-0.623416	0.533011	0.999823	CD8+ T cell (GZMB)	iPD_Control
PSME4	35.8195	0.0251904	0.0929557	0.270993	0.786396	0.999823	CD8+ T cell (GZMB)	iPD_Control
ACYP2	25.0953	0.0174149	0.0585286	0.297546	0.76605	0.999823	CD8+ T cell (GZMB)	iPD_Control
SPTBN1	31.1559	-0.0206323	0.0775656	-0.265998	0.790241	0.999823	CD8+ T cell (GZMB)	iPD_Control
RTN4	62.6642	0.0198598	0.0528244	0.375958	0.706948	0.999823	CD8+ T cell (GZMB)	iPD_Control
MTIF2	7.93576	0.0544946	0.102786	0.530178	0.595988	0.999823	CD8+ T cell (GZMB)	iPD_Control
CCDC88A	6.42478	-0.0436532	0.135006	-0.323342	0.746436	0.999823	CD8+ T cell (GZMB)	iPD_Control
CFAP36	11.5826	-0.031951	0.101966	-0.313351	0.754014	0.999823	CD8+ T cell (GZMB)	iPD_Control
PPP4R3B	43.6003	0.012206	0.0472131	0.258531	0.795997	0.999823	CD8+ T cell (GZMB)	iPD_Control
PNPT1	11.2988	-0.0708809	0.0904122	-0.783974	0.433055	0.999823	CD8+ T cell (GZMB)	iPD_Control
VRK2	22.2647	0.0538909	0.0795597	0.677363	0.498175	0.999823	CD8+ T cell (GZMB)	iPD_Control
FANCL	5.40779	0.03665	0.135635	0.270211	0.786998	0.999823	CD8+ T cell (GZMB)	iPD_Control
PAPOLG	13.874	-0.0556951	0.088915	-0.626385	0.531062	0.999823	CD8+ T cell (GZMB)	iPD_Control
REL	72.8909	0.0595525	0.0800038	0.744371	0.456652	0.999823	CD8+ T cell (GZMB)	iPD_Control
PUS10	5.02463	0.0640132	0.1319	0.485318	0.627451	0.999823	CD8+ T cell (GZMB)	iPD_Control
PEX13	13.6648	0.0643271	0.0772721	0.832476	0.40514	0.999823	CD8+ T cell (GZMB)	iPD_Control
USP34	64.9064	0.0639394	0.0569313	1.1231	0.261396	0.999823	CD8+ T cell (GZMB)	iPD_Control
XPO1	34.2377	0.0154628	0.0641072	0.241203	0.809398	0.999823	CD8+ T cell (GZMB)	iPD_Control
CCT4	63.3941	-0.00585803	0.0414938	-0.141178	0.887729	0.999823	CD8+ T cell (GZMB)	iPD_Control
COMMD1	33.7288	-0.0412537	0.0516381	-0.7989	0.424348	0.999823	CD8+ T cell (GZMB)	iPD_Control
B3GNT2	18.4953	0.0989224	0.107205	0.922743	0.356141	0.999823	CD8+ T cell (GZMB)	iPD_Control
EHBP1	19.2644	-0.104023	0.0728957	-1.42702	0.153575	0.999823	CD8+ T cell (GZMB)	iPD_Control
WDPCP	19.2725	-0.0591639	0.0870121	-0.679951	0.496535	0.999823	CD8+ T cell (GZMB)	iPD_Control
MDH1	49.7629	0.0432445	0.0575152	0.751879	0.452124	0.999823	CD8+ T cell (GZMB)	iPD_Control
UGP2	39.6152	0.0755415	0.056286	1.3421	0.179564	0.999823	CD8+ T cell (GZMB)	iPD_Control
VPS54	12.8399	0.0106518	0.0887966	0.119957	0.904517	0.999823	CD8+ T cell (GZMB)	iPD_Control
PELI1	16.0272	0.0723553	0.139197	0.519805	0.603199	0.999823	CD8+ T cell (GZMB)	iPD_Control
AFTPH	29.4593	0.076233	0.0644458	1.1829	0.236849	0.999823	CD8+ T cell (GZMB)	iPD_Control
SERTAD2	13.9845	0.108332	0.0968888	1.11811	0.26352	0.999823	CD8+ T cell (GZMB)	iPD_Control
SLC1A4	4.0626	-0.413653	0.206517	-2.00299	0.0451779	0.999823	CD8+ T cell (GZMB)	iPD_Control
CEP68	8.11015	0.1239	0.106413	1.16433	0.244289	0.999823	CD8+ T cell (GZMB)	iPD_Control
RAB1A	34.8086	0.0705636	0.0804745	0.876844	0.380572	0.999823	CD8+ T cell (GZMB)	iPD_Control
ACTR2	140.226	-0.00212332	0.0430171	-0.0493599	0.960632	0.999823	CD8+ T cell (GZMB)	iPD_Control
ETAA1	6.38043	0.0200862	0.111219	0.1806	0.856682	0.999823	CD8+ T cell (GZMB)	iPD_Control
C1D	28.379	0.0407519	0.072539	0.561794	0.574257	0.999823	CD8+ T cell (GZMB)	iPD_Control
WDR92	3.61381	-0.0915199	0.141598	-0.646335	0.518062	0.999823	CD8+ T cell (GZMB)	iPD_Control
PNO1	10.7892	0.101337	0.0953846	1.0624	0.288053	0.999823	CD8+ T cell (GZMB)	iPD_Control
PPP3R1	46.8086	0.0524648	0.0650635	0.806364	0.420033	0.999823	CD8+ T cell (GZMB)	iPD_Control
PLEK	206.582	0.0285902	0.0947379	0.301783	0.762818	0.999823	CD8+ T cell (GZMB)	iPD_Control
ARHGAP25	94.1497	0.00872721	0.0525691	0.166014	0.868146	0.999823	CD8+ T cell (GZMB)	iPD_Control
GFPT1	23.8287	0.133761	0.0817916	1.63539	0.101967	0.999823	CD8+ T cell (GZMB)	iPD_Control
NFU1	20.4779	-0.0147196	0.0889781	-0.165429	0.868606	0.999823	CD8+ T cell (GZMB)	iPD_Control
AAK1	72.5488	-0.0953354	0.0598863	-1.59194	0.111399	0.999823	CD8+ T cell (GZMB)	iPD_Control
ANXA4	26.0369	0.12214	0.0925436	1.31981	0.186899	0.999823	CD8+ T cell (GZMB)	iPD_Control
GMCL1	20.8209	-0.0971588	0.0690587	-1.4069	0.159456	0.999823	CD8+ T cell (GZMB)	iPD_Control
SNRNP27	16.7569	0.161744	0.0733267	2.2058	0.027398	0.999823	CD8+ T cell (GZMB)	iPD_Control
MXD1	13.0879	0.142421	0.102056	1.39553	0.162856	0.999823	CD8+ T cell (GZMB)	iPD_Control
PCBP1	160.528	-0.0447683	0.0626426	-0.714662	0.474818	0.999823	CD8+ T cell (GZMB)	iPD_Control
TIA1	27.7697	0.0500876	0.0570778	0.877533	0.380197	0.999823	CD8+ T cell (GZMB)	iPD_Control
PCYOX1	8.91589	0.0577801	0.101913	0.566956	0.570744	0.999823	CD8+ T cell (GZMB)	iPD_Control
SNRPG	59.5719	-0.0715324	0.0709768	-1.00783	0.313537	0.999823	CD8+ T cell (GZMB)	iPD_Control
FAM136A	20.0567	0.0500115	0.068279	0.732457	0.46389	0.999823	CD8+ T cell (GZMB)	iPD_Control
TEX261	6.06364	-0.0793912	0.106278	-0.747014	0.455055	0.999823	CD8+ T cell (GZMB)	iPD_Control
NAGK	13.8923	-0.0257367	0.0778203	-0.330719	0.740857	0.999823	CD8+ T cell (GZMB)	iPD_Control
MCEE	5.14127	-0.252898	0.140578	-1.79899	0.072021	0.999823	CD8+ T cell (GZMB)	iPD_Control
MPHOSPH10	20.5608	-0.133182	0.0630889	-2.11102	0.0347705	0.999823	CD8+ T cell (GZMB)	iPD_Control
ZNF638	50.1145	0.0304438	0.0486381	0.625924	0.531365	0.999823	CD8+ T cell (GZMB)	iPD_Control
DYSF	3.05248	0.355523	0.210601	1.68813	0.0913857	0.999823	CD8+ T cell (GZMB)	iPD_Control
EXOC6B	21.3561	0.0248891	0.0845945	0.294216	0.768593	0.999823	CD8+ T cell (GZMB)	iPD_Control
RAB11FIP5	9.95044	0.0748881	0.173392	0.4319	0.665814	0.999823	CD8+ T cell (GZMB)	iPD_Control
PRADC1	7.80774	0.109056	0.10274	1.06148	0.288474	0.999823	CD8+ T cell (GZMB)	iPD_Control
CCT7	67.6461	-0.00157896	0.0561414	-0.0281246	0.977563	0.999823	CD8+ T cell (GZMB)	iPD_Control
ALMS1	13.7798	0.045073	0.0880493	0.511906	0.608717	0.999823	CD8+ T cell (GZMB)	iPD_Control
TPRKB	17.9367	-0.105574	0.0775809	-1.36082	0.17357	0.999823	CD8+ T cell (GZMB)	iPD_Control
DUSP11	22.2314	-0.0283753	0.0647988	-0.437898	0.66146	0.999823	CD8+ T cell (GZMB)	iPD_Control
STAMBP	14.0014	-0.0793716	0.0776115	-1.02268	0.306459	0.999823	CD8+ T cell (GZMB)	iPD_Control
DGUOK	56.9944	-0.0206346	0.0633628	-0.325658	0.744683	0.999823	CD8+ T cell (GZMB)	iPD_Control
TET3	3.97943	0.168154	0.147217	1.14222	0.253364	0.999823	CD8+ T cell (GZMB)	iPD_Control
BOLA3	22.4837	0.0429093	0.0975088	0.440056	0.659896	0.999823	CD8+ T cell (GZMB)	iPD_Control
MOB1A	58.0726	-0.00992192	0.0538915	-0.184109	0.853928	0.999823	CD8+ T cell (GZMB)	iPD_Control
MTHFD2	13.258	-0.0858564	0.0998019	-0.860268	0.389641	0.999823	CD8+ T cell (GZMB)	iPD_Control
DCTN1	30.9086	-0.0128772	0.0546153	-0.235781	0.813603	0.999823	CD8+ T cell (GZMB)	iPD_Control
WDR54	23.6781	-0.0219008	0.0736741	-0.297266	0.766264	0.999823	CD8+ T cell (GZMB)	iPD_Control
INO80B	11.0873	0.0243532	0.0851697	0.285938	0.774926	0.999823	CD8+ T cell (GZMB)	iPD_Control
WBP1	29.7239	0.00164173	0.0496183	0.0330871	0.973605	0.999823	CD8+ T cell (GZMB)	iPD_Control
MOGS	29.4598	0.0766726	0.0551685	1.38979	0.164593	0.999823	CD8+ T cell (GZMB)	iPD_Control
TTC31	10.2875	-0.123802	0.0802785	-1.54216	0.123036	0.999823	CD8+ T cell (GZMB)	iPD_Control
PCGF1	7.76693	0.00722512	0.0994239	0.0726699	0.942069	0.999823	CD8+ T cell (GZMB)	iPD_Control
AUP1	70.6056	0.0493191	0.0471929	1.04505	0.295998	0.999823	CD8+ T cell (GZMB)	iPD_Control
HTRA2	15.786	-0.0157284	0.0847281	-0.185633	0.852732	0.999823	CD8+ T cell (GZMB)	iPD_Control
DOK1	8.41317	-0.0212145	0.0982371	-0.215952	0.829025	0.999823	CD8+ T cell (GZMB)	iPD_Control
POLE4	34.4091	0.00241809	0.0736988	0.0328105	0.973826	0.999823	CD8+ T cell (GZMB)	iPD_Control
MRPL19	12.4417	-0.0387744	0.0839764	-0.46173	0.644275	0.999823	CD8+ T cell (GZMB)	iPD_Control
GCFC2	9.75653	0.176619	0.080334	2.19856	0.0279094	0.999823	CD8+ T cell (GZMB)	iPD_Control
SUCLG1	34.4532	0.00624687	0.0566451	0.110281	0.912187	0.999823	CD8+ T cell (GZMB)	iPD_Control
TRABD2A	7.13229	-0.207749	0.168194	-1.23517	0.216765	0.999823	CD8+ T cell (GZMB)	iPD_Control
TMSB10	2090.82	-0.0864584	0.0783623	-1.10332	0.26989	0.999823	CD8+ T cell (GZMB)	iPD_Control
KCMF1	28.1318	0.105631	0.0666526	1.5848	0.113012	0.999823	CD8+ T cell (GZMB)	iPD_Control
TGOLN2	65.6994	-0.00780611	0.0510332	-0.152962	0.878429	0.999823	CD8+ T cell (GZMB)	iPD_Control
RETSAT	5.58991	-0.0478477	0.120191	-0.398097	0.690558	0.999823	CD8+ T cell (GZMB)	iPD_Control
ELMOD3	10.2177	0.194797	0.104399	1.86589	0.0620565	0.999823	CD8+ T cell (GZMB)	iPD_Control
MAT2A	28.58	-0.0349097	0.0675564	-0.516749	0.605332	0.999823	CD8+ T cell (GZMB)	iPD_Control
GGCX	5.80118	-0.0120086	0.104919	-0.114456	0.908876	0.999823	CD8+ T cell (GZMB)	iPD_Control
VAMP8	105.159	0.0667773	0.0750456	0.889823	0.373561	0.999823	CD8+ T cell (GZMB)	iPD_Control
VAMP5	55.7127	-0.00326172	0.0878689	-0.0371202	0.970389	0.999823	CD8+ T cell (GZMB)	iPD_Control
RNF181	48.6244	-0.0854034	0.0704237	-1.21271	0.225241	0.999823	CD8+ T cell (GZMB)	iPD_Control
TMEM150A	5.32762	-0.00930827	0.130779	-0.0711756	0.943258	0.999823	CD8+ T cell (GZMB)	iPD_Control
USP39	21.4183	0.0116615	0.0636513	0.18321	0.854634	0.999823	CD8+ T cell (GZMB)	iPD_Control
GNLY	2498.36	0.164756	0.173358	0.950382	0.341918	0.999823	CD8+ T cell (GZMB)	iPD_Control
ST3GAL5	13.6034	-0.000213904	0.084868	-0.00252043	0.997989	0.999823	CD8+ T cell (GZMB)	iPD_Control
POLR1A	8.21127	-0.0752039	0.091945	-0.817923	0.413401	0.999823	CD8+ T cell (GZMB)	iPD_Control
PTCD3	18.2939	0.010113	0.067607	0.149586	0.881092	0.999823	CD8+ T cell (GZMB)	iPD_Control
IMMT	26.7272	-0.0984409	0.0710298	-1.38591	0.165775	0.999823	CD8+ T cell (GZMB)	iPD_Control
MRPL35	6.1166	-0.0237721	0.114789	-0.207094	0.835936	0.999823	CD8+ T cell (GZMB)	iPD_Control
KDM3A	23.9879	0.0133678	0.0793317	0.168505	0.866186	0.999823	CD8+ T cell (GZMB)	iPD_Control
CHMP3	32.1978	0.0670788	0.05717	1.17332	0.240667	0.999823	CD8+ T cell (GZMB)	iPD_Control
RNF103	6.22733	0.205286	0.119031	1.72464	0.0845919	0.999823	CD8+ T cell (GZMB)	iPD_Control
RMND5A	19.926	-0.0648519	0.092681	-0.699733	0.484094	0.999823	CD8+ T cell (GZMB)	iPD_Control
CD8A	362.677	0.123646	0.12714	0.972518	0.330793	0.999823	CD8+ T cell (GZMB)	iPD_Control
CD8B	233.955	0.00398304	0.144245	0.0276131	0.977971	0.999823	CD8+ T cell (GZMB)	iPD_Control
RGPD2	4.28768	-0.360787	0.406391	-0.887782	0.374658	0.999823	CD8+ T cell (GZMB)	iPD_Control
KRCC1	22.3646	-0.0542502	0.0877444	-0.618276	0.536394	0.999823	CD8+ T cell (GZMB)	iPD_Control
EIF2AK3	13.0667	-0.00484012	0.1123	-0.0430999	0.965622	0.999823	CD8+ T cell (GZMB)	iPD_Control
MRPS5	28.5361	-0.0816484	0.0624068	-1.30832	0.190763	0.999823	CD8+ T cell (GZMB)	iPD_Control
FAHD2A	8.95286	-0.0600275	0.103053	-0.582493	0.560234	0.999823	CD8+ T cell (GZMB)	iPD_Control
ANKRD36C	33.1985	-0.0428855	0.0838353	-0.511544	0.60897	0.999823	CD8+ T cell (GZMB)	iPD_Control
DUSP2	358.803	-0.113243	0.146117	-0.775015	0.438331	0.999823	CD8+ T cell (GZMB)	iPD_Control
STARD7	35.3299	-0.0611867	0.0614084	-0.99639	0.319061	0.999823	CD8+ T cell (GZMB)	iPD_Control
TMEM127	16.421	-0.0810542	0.0750237	-1.08038	0.279972	0.999823	CD8+ T cell (GZMB)	iPD_Control
CIAO1	39.4513	-0.0578334	0.0523503	-1.10474	0.269273	0.999823	CD8+ T cell (GZMB)	iPD_Control
SNRNP200	58.556	0.04152	0.0441833	0.939723	0.34736	0.999823	CD8+ T cell (GZMB)	iPD_Control
ITPRIPL1	6.27429	-0.227387	0.113941	-1.99566	0.0459708	0.999823	CD8+ T cell (GZMB)	iPD_Control
ARID5A	27.1407	-0.0159458	0.0809818	-0.196906	0.843901	0.999823	CD8+ T cell (GZMB)	iPD_Control
KANSL3	12.5828	0.113144	0.0854553	1.32402	0.185497	0.999823	CD8+ T cell (GZMB)	iPD_Control
CNNM3	12.2463	0.0547187	0.080569	0.679153	0.497041	0.999823	CD8+ T cell (GZMB)	iPD_Control
ANKRD39	14.8989	-0.0816901	0.0770946	-1.05961	0.289323	0.999823	CD8+ T cell (GZMB)	iPD_Control
SEMA4C	6.07131	-0.234407	0.131529	-1.78217	0.074722	0.999823	CD8+ T cell (GZMB)	iPD_Control
FAHD2B	7.88446	-0.104934	0.0996654	-1.05286	0.292403	0.999823	CD8+ T cell (GZMB)	iPD_Control
ANKRD36	37.4452	-0.0942074	0.0685338	-1.37461	0.169252	0.999823	CD8+ T cell (GZMB)	iPD_Control
ANKRD36B	22.6362	0.0766078	0.0700765	1.0932	0.274305	0.999823	CD8+ T cell (GZMB)	iPD_Control
COX5B	155.219	0.0235764	0.0715402	0.329554	0.741737	0.999823	CD8+ T cell (GZMB)	iPD_Control
ACTR1B	23.8584	0.114138	0.0602819	1.8934	0.0583043	0.999823	CD8+ T cell (GZMB)	iPD_Control
ZAP70	177.496	0.0463399	0.0402398	1.15159	0.249488	0.999823	CD8+ T cell (GZMB)	iPD_Control
TMEM131	31.3518	-0.0128755	0.0653911	-0.1969	0.843905	0.999823	CD8+ T cell (GZMB)	iPD_Control
INPP4A	56.223	-0.00346121	0.0697201	-0.0496443	0.960406	0.999823	CD8+ T cell (GZMB)	iPD_Control
COA5	18.4891	0.0530687	0.0759199	0.699009	0.484546	0.999823	CD8+ T cell (GZMB)	iPD_Control
UNC50	18.0966	-0.0598771	0.0862514	-0.694216	0.487547	0.999823	CD8+ T cell (GZMB)	iPD_Control
MGAT4A	69.9163	-0.10381	0.0844683	-1.22898	0.219079	0.999823	CD8+ T cell (GZMB)	iPD_Control
TSGA10	5.55949	0.129659	0.16679	0.777378	0.436936	0.999823	CD8+ T cell (GZMB)	iPD_Control
AC079447.1	3.70066	0.0884775	0.158566	0.557984	0.576855	0.999823	CD8+ T cell (GZMB)	iPD_Control
LIPT1	5.74582	-0.274617	0.120519	-2.27862	0.0226895	0.999823	CD8+ T cell (GZMB)	iPD_Control
MITD1	21.1993	0.0137267	0.0713672	0.19234	0.847476	0.999823	CD8+ T cell (GZMB)	iPD_Control
MRPL30	6.98401	-0.100401	0.117284	-0.856051	0.39197	0.999823	CD8+ T cell (GZMB)	iPD_Control
TXNDC9	16.1208	-0.00230467	0.0930795	-0.0247602	0.980246	0.999823	CD8+ T cell (GZMB)	iPD_Control
EIF5B	50.3359	-0.0389179	0.0521705	-0.745975	0.455682	0.999823	CD8+ T cell (GZMB)	iPD_Control
REV1	17.6435	0.0739352	0.0829319	0.891517	0.372652	0.999823	CD8+ T cell (GZMB)	iPD_Control
PDCL3	19.3155	-0.0239916	0.0740199	-0.324124	0.745844	0.999823	CD8+ T cell (GZMB)	iPD_Control
CNOT11	21.3164	0.0418248	0.0680273	0.614824	0.538671	0.999823	CD8+ T cell (GZMB)	iPD_Control
RNF149	73.5006	-0.0591979	0.0556243	-1.06425	0.287217	0.999823	CD8+ T cell (GZMB)	iPD_Control
MAP4K4	32.8717	-0.0220911	0.0546726	-0.404062	0.686167	0.999823	CD8+ T cell (GZMB)	iPD_Control
IL18R1	14.1394	0.131243	0.130847	1.00303	0.315846	0.999823	CD8+ T cell (GZMB)	iPD_Control
IL18RAP	11.6863	-0.175479	0.261188	-0.671849	0.50168	0.999823	CD8+ T cell (GZMB)	iPD_Control
TMEM182	4.01752	0.0372375	0.149712	0.248729	0.803571	0.999823	CD8+ T cell (GZMB)	iPD_Control
MRPS9	16.365	-0.0348375	0.070813	-0.491965	0.622744	0.999823	CD8+ T cell (GZMB)	iPD_Control
TGFBRAP1	12.4952	-0.0287057	0.0808818	-0.354909	0.722658	0.999823	CD8+ T cell (GZMB)	iPD_Control
NCK2	42.0411	-0.039919	0.0849353	-0.469993	0.63836	0.999823	CD8+ T cell (GZMB)	iPD_Control
UXS1	12.6412	0.185929	0.0917937	2.02551	0.0428153	0.999823	CD8+ T cell (GZMB)	iPD_Control
CD8B2	8.5035	-0.273217	0.399929	-0.683164	0.494503	0.999823	CD8+ T cell (GZMB)	iPD_Control
GCC2	79.8683	-0.00457703	0.0637806	-0.0717621	0.942791	0.999823	CD8+ T cell (GZMB)	iPD_Control
LIMS1	24.7369	0.0729356	0.0770495	0.946608	0.343839	0.999823	CD8+ T cell (GZMB)	iPD_Control
RANBP2	48.3498	0.0349683	0.0778639	0.449095	0.653363	0.999823	CD8+ T cell (GZMB)	iPD_Control
CCDC138	6.24932	0.249027	0.121733	2.04569	0.0407871	0.999823	CD8+ T cell (GZMB)	iPD_Control
MTLN	25.9019	0.0486946	0.11988	0.406195	0.684599	0.999823	CD8+ T cell (GZMB)	iPD_Control
BCL2L11	9.98302	-0.0203433	0.112139	-0.181412	0.856044	0.999823	CD8+ T cell (GZMB)	iPD_Control
ANAPC1	14.7604	-0.063234	0.0749428	-0.843764	0.398802	0.999823	CD8+ T cell (GZMB)	iPD_Control
TMEM87B	15.6914	-0.0483127	0.0797977	-0.60544	0.544887	0.999823	CD8+ T cell (GZMB)	iPD_Control
ZC3H8	12.8734	0.0609994	0.0765199	0.79717	0.425353	0.999823	CD8+ T cell (GZMB)	iPD_Control
ZC3H6	17.301	0.0648325	0.0735725	0.881206	0.378206	0.999823	CD8+ T cell (GZMB)	iPD_Control
RGPD8	6.5439	0.0770598	0.127406	0.604837	0.545288	0.999823	CD8+ T cell (GZMB)	iPD_Control
TTL	5.74139	0.142674	0.114716	1.24371	0.213607	0.999823	CD8+ T cell (GZMB)	iPD_Control
POLR1B	6.98756	-0.039872	0.10339	-0.385645	0.69976	0.999823	CD8+ T cell (GZMB)	iPD_Control
CHCHD5	27.0782	-0.0365085	0.0735582	-0.496322	0.619668	0.999823	CD8+ T cell (GZMB)	iPD_Control
SLC20A1	38.7641	-0.0921665	0.0584484	-1.57689	0.114822	0.999823	CD8+ T cell (GZMB)	iPD_Control
PSD4	29.6675	0.0254809	0.0811962	0.313819	0.753658	0.999823	CD8+ T cell (GZMB)	iPD_Control
CBWD2	15.5312	0.0739013	0.07342	1.00656	0.314148	0.999823	CD8+ T cell (GZMB)	iPD_Control
RABL2A	4.54758	-0.308575	0.16737	-1.84366	0.065232	0.999823	CD8+ T cell (GZMB)	iPD_Control
SLC35F5	9.89599	0.159223	0.0932092	1.70823	0.0875935	0.999823	CD8+ T cell (GZMB)	iPD_Control
ACTR3	146.636	0.0389696	0.0766137	0.508651	0.610997	0.999823	CD8+ T cell (GZMB)	iPD_Control
DDX18	57.0143	-0.0360074	0.0685253	-0.525461	0.599263	0.999823	CD8+ T cell (GZMB)	iPD_Control
CCDC93	19.9112	0.045361	0.0888467	0.510553	0.609664	0.999823	CD8+ T cell (GZMB)	iPD_Control
INSIG2	11.5313	-0.193805	0.0824067	-2.35181	0.0186823	0.999823	CD8+ T cell (GZMB)	iPD_Control
DBI	122.304	-0.0253753	0.0703423	-0.36074	0.718294	0.999823	CD8+ T cell (GZMB)	iPD_Control
PTPN4	96.3899	-0.0129982	0.0499435	-0.260258	0.794665	0.999823	CD8+ T cell (GZMB)	iPD_Control
EPB41L5	3.95462	0.100489	0.16208	0.619998	0.535259	0.999823	CD8+ T cell (GZMB)	iPD_Control
TMEM185B	7.11042	-0.0394703	0.125521	-0.314452	0.753178	0.999823	CD8+ T cell (GZMB)	iPD_Control
RALB	8.8964	0.0840551	0.105171	0.799224	0.42416	0.999823	CD8+ T cell (GZMB)	iPD_Control
CLASP1	28.3984	-0.00608429	0.0775335	-0.0784731	0.937452	0.999823	CD8+ T cell (GZMB)	iPD_Control
NIFK	19.6199	-0.0151774	0.0671279	-0.226097	0.821126	0.999823	CD8+ T cell (GZMB)	iPD_Control
TSN	22.7692	0.116903	0.0646305	1.80879	0.0704841	0.999823	CD8+ T cell (GZMB)	iPD_Control
GYPC	121.436	0.0166893	0.0620203	0.269094	0.787857	0.999823	CD8+ T cell (GZMB)	iPD_Control
BIN1	90.6789	-0.0424218	0.0579226	-0.732388	0.463932	0.999823	CD8+ T cell (GZMB)	iPD_Control
ERCC3	16.7942	-0.0521764	0.0701983	-0.743273	0.457317	0.999823	CD8+ T cell (GZMB)	iPD_Control
MAP3K2	43.5749	0.0237527	0.0713965	0.332687	0.73937	0.999823	CD8+ T cell (GZMB)	iPD_Control
IWS1	23.371	0.0154931	0.0616778	0.251195	0.801663	0.999823	CD8+ T cell (GZMB)	iPD_Control
WDR33	42.6326	0.00934141	0.0560796	0.166574	0.867705	0.999823	CD8+ T cell (GZMB)	iPD_Control
SFT2D3	5.52127	0.0226966	0.117161	0.193723	0.846393	0.999823	CD8+ T cell (GZMB)	iPD_Control
POLR2D	12.9822	-0.0367867	0.0756173	-0.486484	0.626624	0.999823	CD8+ T cell (GZMB)	iPD_Control
AMMECR1L	4.38096	-0.175433	0.12391	-1.41581	0.156832	0.999823	CD8+ T cell (GZMB)	iPD_Control
SAP130	12.8833	0.0715151	0.0944224	0.757395	0.448813	0.999823	CD8+ T cell (GZMB)	iPD_Control
UGGT1	16.2122	0.0573289	0.0696739	0.822818	0.410612	0.999823	CD8+ T cell (GZMB)	iPD_Control
HS6ST1	5.89848	-0.155289	0.106898	-1.45269	0.146311	0.999823	CD8+ T cell (GZMB)	iPD_Control
SMPD4	15.6674	-0.00284706	0.0691727	-0.0411586	0.967169	0.999823	CD8+ T cell (GZMB)	iPD_Control
MZT2B	171.966	-0.116523	0.0753867	-1.54566	0.122186	0.999823	CD8+ T cell (GZMB)	iPD_Control
CCDC115	31.152	-0.0139077	0.0608432	-0.228582	0.819194	0.999823	CD8+ T cell (GZMB)	iPD_Control
IMP4	24.7034	-0.00433972	0.0566885	-0.0765537	0.938979	0.999823	CD8+ T cell (GZMB)	iPD_Control
PTPN18	48.5039	0.042943	0.0623978	0.688213	0.491318	0.999823	CD8+ T cell (GZMB)	iPD_Control
FAM168B	15.5913	0.0914988	0.0813889	1.12422	0.260921	0.999823	CD8+ T cell (GZMB)	iPD_Control
PLEKHB2	23.3656	0.0244776	0.0586517	0.417338	0.676431	0.999823	CD8+ T cell (GZMB)	iPD_Control
MZT2A	60.7098	-0.101815	0.0997963	-1.02023	0.307619	0.999823	CD8+ T cell (GZMB)	iPD_Control
MGAT5	16.666	-0.117411	0.0885552	-1.32585	0.184888	0.999823	CD8+ T cell (GZMB)	iPD_Control
CCNT2	25.5714	0.0951294	0.0726727	1.30901	0.19053	0.999823	CD8+ T cell (GZMB)	iPD_Control
RAB3GAP1	7.95525	0.084722	0.130084	0.651286	0.514862	0.999823	CD8+ T cell (GZMB)	iPD_Control
ZRANB3	6.59048	0.050148	0.126746	0.395657	0.692358	0.999823	CD8+ T cell (GZMB)	iPD_Control
R3HDM1	24.9167	0.00437235	0.0717065	0.0609757	0.951379	0.999823	CD8+ T cell (GZMB)	iPD_Control
UBXN4	92.9386	-0.00693696	0.0388794	-0.178422	0.858391	0.999823	CD8+ T cell (GZMB)	iPD_Control
MCM6	10.2687	0.011147	0.130772	0.0852399	0.932071	0.999823	CD8+ T cell (GZMB)	iPD_Control
DARS	31.9739	-0.0409396	0.0608415	-0.672888	0.501018	0.999823	CD8+ T cell (GZMB)	iPD_Control
CXCR4	355.898	-0.054059	0.12895	-0.419223	0.675053	0.999823	CD8+ T cell (GZMB)	iPD_Control
SPOPL	11.6425	-0.0971407	0.109119	-0.890223	0.373346	0.999823	CD8+ T cell (GZMB)	iPD_Control
ARHGAP15	193.068	0.0135257	0.0534252	0.253171	0.800136	0.999823	CD8+ T cell (GZMB)	iPD_Control
GTDC1	29.887	-0.0202329	0.0809518	-0.249937	0.802636	0.999823	CD8+ T cell (GZMB)	iPD_Control
ZEB2	277.158	0.0633766	0.0699055	0.906603	0.364617	0.999823	CD8+ T cell (GZMB)	iPD_Control
ORC4	19.1233	0.0241086	0.0680605	0.354223	0.723172	0.999823	CD8+ T cell (GZMB)	iPD_Control
MBD5	58.8751	0.0783383	0.0629794	1.24387	0.213547	0.999823	CD8+ T cell (GZMB)	iPD_Control
EPC2	24.5196	0.0615586	0.0802248	0.767327	0.442887	0.999823	CD8+ T cell (GZMB)	iPD_Control
MMADHC	35.0375	0.0337084	0.0556445	0.605781	0.54466	0.999823	CD8+ T cell (GZMB)	iPD_Control
RBM43	9.00653	-0.059553	0.140064	-0.425185	0.670702	0.999823	CD8+ T cell (GZMB)	iPD_Control
NMI	20.746	0.111498	0.0996971	1.11836	0.263411	0.999823	CD8+ T cell (GZMB)	iPD_Control
RIF1	24.4711	0.0448556	0.0717346	0.6253	0.531774	0.999823	CD8+ T cell (GZMB)	iPD_Control
ARL5A	44.7765	0.0668508	0.0544046	1.22877	0.219158	0.999823	CD8+ T cell (GZMB)	iPD_Control
STAM2	7.83641	-0.010392	0.0940744	-0.110466	0.91204	0.999823	CD8+ T cell (GZMB)	iPD_Control
PRPF40A	60.2478	-0.048082	0.0551281	-0.872187	0.383107	0.999823	CD8+ T cell (GZMB)	iPD_Control
ARL6IP6	20.9773	0.02317	0.0683562	0.338959	0.734641	0.999823	CD8+ T cell (GZMB)	iPD_Control
NR4A2	76.8768	-0.0544435	0.144118	-0.377769	0.705602	0.999823	CD8+ T cell (GZMB)	iPD_Control
GPD2	7.58144	0.0815583	0.114553	0.711971	0.476483	0.999823	CD8+ T cell (GZMB)	iPD_Control
CYTIP	128.636	-0.0409148	0.0643256	-0.636059	0.524738	0.999823	CD8+ T cell (GZMB)	iPD_Control
PKP4	4.93007	0.230871	0.136772	1.68799	0.0914123	0.999823	CD8+ T cell (GZMB)	iPD_Control
WDSUB1	8.96187	-0.0175668	0.0990907	-0.17728	0.859288	0.999823	CD8+ T cell (GZMB)	iPD_Control
BAZ2B	21.2249	0.199066	0.0910798	2.18562	0.0288431	0.999823	CD8+ T cell (GZMB)	iPD_Control
2026-03-07	45.9147	0.0622193	0.0468211	1.32887	0.183889	0.999823	CD8+ T cell (GZMB)	iPD_Control
CD302	4.8201	-0.209089	0.167733	-1.24656	0.21256	0.999823	CD8+ T cell (GZMB)	iPD_Control
LY75	39.5618	0.0376551	0.0685751	0.549108	0.582932	0.999823	CD8+ T cell (GZMB)	iPD_Control
RBMS1	72.6591	0.068758	0.0408031	1.68512	0.0919661	0.999823	CD8+ T cell (GZMB)	iPD_Control
TANK	40.1852	0.0409797	0.0679955	0.602683	0.54672	0.999823	CD8+ T cell (GZMB)	iPD_Control
PSMD14	24.9784	-0.0274975	0.063803	-0.430975	0.666487	0.999823	CD8+ T cell (GZMB)	iPD_Control
DPP4	3.08793	-0.251651	0.305959	-0.8225	0.410793	0.999823	CD8+ T cell (GZMB)	iPD_Control
IFIH1	9.72571	0.201568	0.0980061	2.05669	0.0397164	0.999823	CD8+ T cell (GZMB)	iPD_Control
GCA	3.48726	0.169482	0.176337	0.961122	0.336491	0.999823	CD8+ T cell (GZMB)	iPD_Control
GALNT3	13.6825	-0.0510624	0.108049	-0.472585	0.636509	0.999823	CD8+ T cell (GZMB)	iPD_Control
TTC21B	14.3201	0.0577807	0.0932287	0.619774	0.535407	0.999823	CD8+ T cell (GZMB)	iPD_Control
STK39	51.6047	0.0690672	0.0650797	1.06127	0.288567	0.999823	CD8+ T cell (GZMB)	iPD_Control
CERS6	4.66821	0.129642	0.164271	0.789194	0.429998	0.999823	CD8+ T cell (GZMB)	iPD_Control
FASTKD1	6.38387	-0.0416837	0.122271	-0.340912	0.73317	0.999823	CD8+ T cell (GZMB)	iPD_Control
PPIG	62.8435	-0.0091363	0.0429331	-0.212803	0.83148	0.999823	CD8+ T cell (GZMB)	iPD_Control
CCDC173	6.20421	0.185548	0.19315	0.960642	0.336732	0.999823	CD8+ T cell (GZMB)	iPD_Control
PHOSPHO2	4.30386	0.000341468	0.126913	0.00269057	0.997853	0.999823	CD8+ T cell (GZMB)	iPD_Control
SSB	62.5285	-0.0921855	0.0552106	-1.66971	0.0949772	0.999823	CD8+ T cell (GZMB)	iPD_Control
METTL5	28.4723	0.0776422	0.0745837	1.04101	0.297872	0.999823	CD8+ T cell (GZMB)	iPD_Control
UBR3	22.8643	-0.00646906	0.0679938	-0.095142	0.924202	0.999823	CD8+ T cell (GZMB)	iPD_Control
MYO3B	4.98146	0.200636	0.314494	0.637967	0.523495	0.999823	CD8+ T cell (GZMB)	iPD_Control
GORASP2	39.1726	-0.00960728	0.0586368	-0.163844	0.869854	0.999823	CD8+ T cell (GZMB)	iPD_Control
TLK1	35.6342	0.0493299	0.0513282	0.961068	0.336518	0.999823	CD8+ T cell (GZMB)	iPD_Control
METTL8	6.47879	0.124389	0.102534	1.21314	0.225074	0.999823	CD8+ T cell (GZMB)	iPD_Control
DCAF17	8.05092	-0.00369016	0.0955661	-0.0386136	0.969198	0.999823	CD8+ T cell (GZMB)	iPD_Control
DYNC1I2	15.8614	0.0459831	0.102025	0.450704	0.652203	0.999823	CD8+ T cell (GZMB)	iPD_Control
SLC25A12	18.9151	0.0511746	0.0667717	0.766412	0.443431	0.999823	CD8+ T cell (GZMB)	iPD_Control
HAT1	19.6896	-0.0227877	0.0628546	-0.362547	0.716944	0.999823	CD8+ T cell (GZMB)	iPD_Control
ITGA6	12.5359	-0.0295517	0.165917	-0.178112	0.858635	0.999823	CD8+ T cell (GZMB)	iPD_Control
PDK1	5.63336	0.19026	0.116693	1.63043	0.103011	0.999823	CD8+ T cell (GZMB)	iPD_Control
MAP3K20	4.3493	0.145237	0.211768	0.685834	0.492818	0.999823	CD8+ T cell (GZMB)	iPD_Control
SP3	47.6816	0.00218425	0.0624693	0.0349652	0.972107	0.999823	CD8+ T cell (GZMB)	iPD_Control
OLA1	38.3014	-0.018344	0.0520487	-0.35244	0.724509	0.999823	CD8+ T cell (GZMB)	iPD_Control
CIR1	39.0754	-0.00855264	0.0752435	-0.113666	0.909502	0.999823	CD8+ T cell (GZMB)	iPD_Control
SCRN3	5.905	0.0503913	0.131212	0.384045	0.700945	0.999823	CD8+ T cell (GZMB)	iPD_Control
GPR155	7.15368	0.0674171	0.14647	0.460278	0.645316	0.999823	CD8+ T cell (GZMB)	iPD_Control
WIPF1	177.173	0.0492638	0.0377107	1.30636	0.191431	0.999823	CD8+ T cell (GZMB)	iPD_Control
ATF2	23.6606	0.0281016	0.0671987	0.418186	0.675811	0.999823	CD8+ T cell (GZMB)	iPD_Control
ATP5MC3	127.554	-0.0376362	0.0614824	-0.612146	0.540441	0.999823	CD8+ T cell (GZMB)	iPD_Control
LNPK	14.275	0.00663856	0.0813938	0.081561	0.934996	0.999823	CD8+ T cell (GZMB)	iPD_Control
MTX2	8.3591	0.178069	0.121924	1.46049	0.144155	0.999823	CD8+ T cell (GZMB)	iPD_Control
HNRNPA3	159.562	-0.00866011	0.0374734	-0.231101	0.817237	0.999823	CD8+ T cell (GZMB)	iPD_Control
NFE2L2	35.7722	-0.000219853	0.0963242	-0.00228242	0.998179	0.999823	CD8+ T cell (GZMB)	iPD_Control
AGPS	14.4055	0.0187867	0.0894118	0.210114	0.833579	0.999823	CD8+ T cell (GZMB)	iPD_Control
RBM45	5.25149	-0.0259625	0.127544	-0.203557	0.8387	0.999823	CD8+ T cell (GZMB)	iPD_Control
PRKRA	15.9455	-0.124923	0.0790092	-1.58112	0.11385	0.999823	CD8+ T cell (GZMB)	iPD_Control
PLEKHA3	21.7871	-0.00114019	0.0645661	-0.0176593	0.985911	0.999823	CD8+ T cell (GZMB)	iPD_Control
TTN	4.84166	0.0614023	0.220563	0.278389	0.780713	0.999823	CD8+ T cell (GZMB)	iPD_Control
SESTD1	3.13934	-0.0278191	0.329668	-0.0843851	0.93275	0.999823	CD8+ T cell (GZMB)	iPD_Control
CWC22	16.6788	-0.139342	0.0746599	-1.86636	0.0619916	0.999823	CD8+ T cell (GZMB)	iPD_Control
UBE2E3	51.5641	0.08376	0.0569439	1.47092	0.141312	0.999823	CD8+ T cell (GZMB)	iPD_Control
ITGA4	233.263	-0.075061	0.0570821	-1.31497	0.188522	0.999823	CD8+ T cell (GZMB)	iPD_Control
ITPRID2	6.80223	0.231885	0.116958	1.98262	0.0474094	0.999823	CD8+ T cell (GZMB)	iPD_Control
DNAJC10	17.3491	0.0278268	0.0743405	0.374316	0.708169	0.999823	CD8+ T cell (GZMB)	iPD_Control
NUP35	3.91665	-0.0293771	0.140122	-0.209654	0.833938	0.999823	CD8+ T cell (GZMB)	iPD_Control
ZC3H15	66.4794	0.0524868	0.0577078	0.909527	0.363072	0.999823	CD8+ T cell (GZMB)	iPD_Control
ITGAV	9.17859	0.0690641	0.109144	0.632781	0.526877	0.999823	CD8+ T cell (GZMB)	iPD_Control
WDR75	12.512	-0.0483355	0.0763804	-0.632826	0.526847	0.999823	CD8+ T cell (GZMB)	iPD_Control
ANKAR	14.5815	0.105963	0.0787968	1.34476	0.178703	0.999823	CD8+ T cell (GZMB)	iPD_Control
OSGEPL1	6.08795	0.154441	0.11648	1.3259	0.184873	0.999823	CD8+ T cell (GZMB)	iPD_Control
ORMDL1	65.0653	0.00341683	0.0422266	0.0809165	0.935508	0.999823	CD8+ T cell (GZMB)	iPD_Control
PMS1	21.922	0.00383083	0.0648774	0.0590472	0.952915	0.999823	CD8+ T cell (GZMB)	iPD_Control
HIBCH	18.0247	-0.0118398	0.0711376	-0.166435	0.867815	0.999823	CD8+ T cell (GZMB)	iPD_Control
INPP1	4.24096	0.122836	0.146304	0.839596	0.401135	0.999823	CD8+ T cell (GZMB)	iPD_Control
MFSD6	22.458	-0.0563841	0.0661137	-0.852836	0.39375	0.999823	CD8+ T cell (GZMB)	iPD_Control
NEMP2	4.6419	0.0629167	0.129166	0.487099	0.626188	0.999823	CD8+ T cell (GZMB)	iPD_Control
GLS	92.3047	0.0811549	0.0518093	1.56642	0.117251	0.999823	CD8+ T cell (GZMB)	iPD_Control
STAT1	66.8586	-0.200141	0.137659	-1.45389	0.145976	0.999823	CD8+ T cell (GZMB)	iPD_Control
STAT4	144.804	-0.0420428	0.0508646	-0.826562	0.408485	0.999823	CD8+ T cell (GZMB)	iPD_Control
NABP1	8.03051	0.116462	0.118441	0.983291	0.325464	0.999823	CD8+ T cell (GZMB)	iPD_Control
SLC39A10	22.8184	0.0417301	0.075776	0.550704	0.581837	0.999823	CD8+ T cell (GZMB)	iPD_Control
STK17B	140.966	0.0071727	0.0633077	0.113299	0.909794	0.999823	CD8+ T cell (GZMB)	iPD_Control
GTF3C3	9.11439	0.0593217	0.0977296	0.606998	0.543852	0.999823	CD8+ T cell (GZMB)	iPD_Control
ANKRD44	180.663	0.0107852	0.0474082	0.227497	0.820037	0.999823	CD8+ T cell (GZMB)	iPD_Control
SF3B1	127.053	0.0392679	0.0414254	0.947919	0.343171	0.999823	CD8+ T cell (GZMB)	iPD_Control
COQ10B	33.3687	0.100364	0.0733252	1.36875	0.171077	0.999823	CD8+ T cell (GZMB)	iPD_Control
HSPD1	45.4071	-0.121572	0.0548544	-2.21627	0.0266727	0.999823	CD8+ T cell (GZMB)	iPD_Control
HSPE1	67.354	-0.0724293	0.0723093	-1.00166	0.316508	0.999823	CD8+ T cell (GZMB)	iPD_Control
MOB4	38.7138	0.0387211	0.0541583	0.714962	0.474633	0.999823	CD8+ T cell (GZMB)	iPD_Control
PLCL1	13.0945	0.201789	0.194171	1.03923	0.298697	0.999823	CD8+ T cell (GZMB)	iPD_Control
TYW5	5.7266	-0.0204369	0.113075	-0.180738	0.856574	0.999823	CD8+ T cell (GZMB)	iPD_Control
MAIP1	7.47683	0.0563106	0.10719	0.525336	0.59935	0.999823	CD8+ T cell (GZMB)	iPD_Control
SPATS2L	7.1583	0.254773	0.123716	2.05933	0.0394624	0.999823	CD8+ T cell (GZMB)	iPD_Control
KCTD18	9.35559	-0.0511711	0.0870241	-0.58801	0.556525	0.999823	CD8+ T cell (GZMB)	iPD_Control
BZW1	114.817	0.0790296	0.0475266	1.66285	0.0963425	0.999823	CD8+ T cell (GZMB)	iPD_Control
CLK1	50.1754	0.111232	0.0681098	1.63313	0.102443	0.999823	CD8+ T cell (GZMB)	iPD_Control
PPIL3	13.2749	-0.00344763	0.0865186	-0.0398484	0.968214	0.999823	CD8+ T cell (GZMB)	iPD_Control
NIF3L1	9.26625	0.0404478	0.112344	0.360035	0.718821	0.999823	CD8+ T cell (GZMB)	iPD_Control
ORC2	13.3337	0.0143731	0.0813221	0.176743	0.859711	0.999823	CD8+ T cell (GZMB)	iPD_Control
FAM126B	17.9199	-0.0552119	0.0720294	-0.766519	0.443367	0.999823	CD8+ T cell (GZMB)	iPD_Control
NDUFB3	37.7881	-0.155413	0.0937089	-1.65846	0.0972239	0.999823	CD8+ T cell (GZMB)	iPD_Control
CFLAR	103.851	0.0404084	0.0386777	1.04475	0.29614	0.999823	CD8+ T cell (GZMB)	iPD_Control
CASP10	4.28212	0.0304931	0.171573	0.177726	0.858938	0.999823	CD8+ T cell (GZMB)	iPD_Control
CASP8	84.3479	-0.124404	0.065085	-1.91141	0.0559517	0.999823	CD8+ T cell (GZMB)	iPD_Control
TRAK2	16.1555	0.0141242	0.077337	0.182632	0.855087	0.999823	CD8+ T cell (GZMB)	iPD_Control
STRADB	6.86331	-0.0359003	0.108946	-0.329524	0.74176	0.999823	CD8+ T cell (GZMB)	iPD_Control
ALS2	5.70222	0.0368988	0.114088	0.323424	0.746374	0.999823	CD8+ T cell (GZMB)	iPD_Control
SUMO1	62.81	-0.0424988	0.0477115	-0.890745	0.373066	0.999823	CD8+ T cell (GZMB)	iPD_Control
NOP58	51.4012	-0.0634575	0.0646699	-0.981254	0.326468	0.999823	CD8+ T cell (GZMB)	iPD_Control
BMPR2	16.691	0.11644	0.0776052	1.50042	0.133506	0.999823	CD8+ T cell (GZMB)	iPD_Control
FAM117B	11.5501	0.0923741	0.122439	0.754449	0.45058	0.999823	CD8+ T cell (GZMB)	iPD_Control
WDR12	6.37429	0.0178049	0.11081	0.16068	0.872345	0.999823	CD8+ T cell (GZMB)	iPD_Control
CARF	6.94797	0.0308044	0.109705	0.280792	0.77887	0.999823	CD8+ T cell (GZMB)	iPD_Control
NBEAL1	22.2133	-0.0190497	0.0726573	-0.262185	0.793179	0.999823	CD8+ T cell (GZMB)	iPD_Control
CYP20A1	25.5741	-0.0153407	0.0653186	-0.23486	0.814318	0.999823	CD8+ T cell (GZMB)	iPD_Control
ABI2	9.6551	0.00592336	0.0961226	0.0616229	0.950863	0.999823	CD8+ T cell (GZMB)	iPD_Control
CD28	7.00068	-0.654634	0.26476	-2.47255	0.0134152	0.999823	CD8+ T cell (GZMB)	iPD_Control
CTLA4	3.81679	-0.174491	0.260827	-0.668992	0.5035	0.999823	CD8+ T cell (GZMB)	iPD_Control
ICOS	10.6106	-0.164005	0.140946	-1.1636	0.244585	0.999823	CD8+ T cell (GZMB)	iPD_Control
INO80D	24.5362	0.013661	0.0727507	0.187778	0.851051	0.999823	CD8+ T cell (GZMB)	iPD_Control
NDUFS1	17.1223	-0.0914779	0.0626926	-1.45915	0.144524	0.999823	CD8+ T cell (GZMB)	iPD_Control
EEF1B2	618.055	-0.0445991	0.0605796	-0.736206	0.461605	0.999823	CD8+ T cell (GZMB)	iPD_Control
FASTKD2	11.9598	-0.0157052	0.0845558	-0.185738	0.85265	0.999823	CD8+ T cell (GZMB)	iPD_Control
CREB1	46.5524	0.0352435	0.0800407	0.44032	0.659705	0.999823	CD8+ T cell (GZMB)	iPD_Control
METTL21A	7.98115	0.153106	0.0942126	1.62511	0.10414	0.999823	CD8+ T cell (GZMB)	iPD_Control
CCNYL1	6.63735	0.0811094	0.134714	0.602084	0.547118	0.999823	CD8+ T cell (GZMB)	iPD_Control
PLEKHM3	7.62637	0.0866694	0.115713	0.749003	0.453855	0.999823	CD8+ T cell (GZMB)	iPD_Control
IDH1	5.05541	-0.0271919	0.132103	-0.205839	0.836917	0.999823	CD8+ T cell (GZMB)	iPD_Control
PIKFYVE	22.9878	0.0356467	0.0717485	0.496829	0.61931	0.999823	CD8+ T cell (GZMB)	iPD_Control
KANSL1L	4.18518	0.0662843	0.157157	0.421772	0.673192	0.999823	CD8+ T cell (GZMB)	iPD_Control
LANCL1	16.1058	-0.0239277	0.0759558	-0.315021	0.752745	0.999823	CD8+ T cell (GZMB)	iPD_Control
IKZF2	50.458	0.729642	0.237877	3.06731	0.00215996	0.999823	CD8+ T cell (GZMB)	iPD_Control
SPAG16	6.66397	0.109526	0.135087	0.810781	0.417491	0.999823	CD8+ T cell (GZMB)	iPD_Control
BARD1	5.20841	0.0964823	0.130257	0.740705	0.458872	0.999823	CD8+ T cell (GZMB)	iPD_Control
ATIC	22.9345	-0.055385	0.0713268	-0.776497	0.437456	0.999823	CD8+ T cell (GZMB)	iPD_Control
PECR	8.73832	0.00215553	0.100139	0.0215255	0.982826	0.999823	CD8+ T cell (GZMB)	iPD_Control
XRCC5	129.909	-0.0322388	0.0322124	-1.00082	0.316914	0.999823	CD8+ T cell (GZMB)	iPD_Control
SMARCAL1	9.75529	0.084854	0.102331	0.829213	0.406984	0.999823	CD8+ T cell (GZMB)	iPD_Control
CXCR2	5.15792	0.208933	0.206612	1.01123	0.311905	0.999823	CD8+ T cell (GZMB)	iPD_Control
ARPC2	439.298	0.0152127	0.037562	0.405001	0.685477	0.999823	CD8+ T cell (GZMB)	iPD_Control
AAMP	26.6063	-0.0220987	0.0668108	-0.330765	0.740822	0.999823	CD8+ T cell (GZMB)	iPD_Control
PNKD	36.1762	-0.0342188	0.0704923	-0.485427	0.627374	0.999823	CD8+ T cell (GZMB)	iPD_Control
TMBIM1	31.9617	0.00583337	0.0579186	0.100717	0.919775	0.999823	CD8+ T cell (GZMB)	iPD_Control
CTDSP1	59.4531	0.0466442	0.0569254	0.819391	0.412563	0.999823	CD8+ T cell (GZMB)	iPD_Control
USP37	9.4781	0.149922	0.0892087	1.68058	0.0928455	0.999823	CD8+ T cell (GZMB)	iPD_Control
CNOT9	13.6828	-0.115317	0.0765272	-1.50688	0.131843	0.999823	CD8+ T cell (GZMB)	iPD_Control
ZNF142	7.99455	0.0719102	0.10054	0.715237	0.474463	0.999823	CD8+ T cell (GZMB)	iPD_Control
BCS1L	6.03314	-0.116886	0.122785	-0.951961	0.341117	0.999823	CD8+ T cell (GZMB)	iPD_Control
RNF25	9.1715	-0.0940537	0.0870015	-1.08106	0.279671	0.999823	CD8+ T cell (GZMB)	iPD_Control
NHEJ1	7.75434	0.0118168	0.107244	0.110186	0.912262	0.999823	CD8+ T cell (GZMB)	iPD_Control
CNPPD1	41.4369	-0.114553	0.0519381	-2.20556	0.0274149	0.999823	CD8+ T cell (GZMB)	iPD_Control
RETREG2	33.1633	-0.0330001	0.0542601	-0.608184	0.543066	0.999823	CD8+ T cell (GZMB)	iPD_Control
ZFAND2B	33.391	-0.0011261	0.0635682	-0.0177149	0.985866	0.999823	CD8+ T cell (GZMB)	iPD_Control
ATG9A	8.58613	-0.0219429	0.108162	-0.20287	0.839237	0.999823	CD8+ T cell (GZMB)	iPD_Control
ANKZF1	17.8014	-0.0532076	0.0767425	-0.693327	0.488105	0.999823	CD8+ T cell (GZMB)	iPD_Control
STK16	14.7063	0.00479708	0.0717312	0.0668758	0.946681	0.999823	CD8+ T cell (GZMB)	iPD_Control
TUBA4A	77.0314	5.659e-05	0.0843813	0.000670646	0.999465	0.999823	CD8+ T cell (GZMB)	iPD_Control
DNAJB2	9.92453	0.0738744	0.0936778	0.788601	0.430345	0.999823	CD8+ T cell (GZMB)	iPD_Control
DNPEP	26.4463	-0.00504682	0.0687185	-0.073442	0.941454	0.999823	CD8+ T cell (GZMB)	iPD_Control
GMPPA	8.7625	0.0817148	0.0950018	0.86014	0.389712	0.999823	CD8+ T cell (GZMB)	iPD_Control
CHPF	5.76801	0.141185	0.114225	1.23603	0.216448	0.999823	CD8+ T cell (GZMB)	iPD_Control
STK11IP	4.31615	0.112541	0.131324	0.856969	0.391462	0.999823	CD8+ T cell (GZMB)	iPD_Control
EPHA4	8.2029	0.290764	0.188964	1.53873	0.123871	0.999823	CD8+ T cell (GZMB)	iPD_Control
FARSB	12.3859	-0.0737048	0.0796823	-0.924983	0.354975	0.999823	CD8+ T cell (GZMB)	iPD_Control
ACSL3	21.5465	-0.060571	0.0720216	-0.841011	0.400342	0.999823	CD8+ T cell (GZMB)	iPD_Control
WDFY1	21.0597	0.0515045	0.0692754	0.743474	0.457195	0.999823	CD8+ T cell (GZMB)	iPD_Control
MRPL44	19.4222	0.00362255	0.0791791	0.0457513	0.963508	0.999823	CD8+ T cell (GZMB)	iPD_Control
CUL3	49.0058	0.0475919	0.0661025	0.719971	0.471543	0.999823	CD8+ T cell (GZMB)	iPD_Control
DOCK10	81.8081	-0.00134757	0.0727413	-0.0185254	0.98522	0.999823	CD8+ T cell (GZMB)	iPD_Control
RHBDD1	9.47709	0.0654433	0.0864838	0.756712	0.449223	0.999823	CD8+ T cell (GZMB)	iPD_Control
MFF	38.8377	0.0613829	0.0513094	1.19633	0.231568	0.999823	CD8+ T cell (GZMB)	iPD_Control
AGFG1	20.2156	-0.0100779	0.0630475	-0.159846	0.873002	0.999823	CD8+ T cell (GZMB)	iPD_Control
TRIP12	37.0341	0.083012	0.0529271	1.56842	0.116782	0.999823	CD8+ T cell (GZMB)	iPD_Control
SP110	69.8506	0.0510368	0.0448119	1.13891	0.25474	0.999823	CD8+ T cell (GZMB)	iPD_Control
SP140	59.4985	-0.00693227	0.0475185	-0.145886	0.884012	0.999823	CD8+ T cell (GZMB)	iPD_Control
SP140L	38.1265	-0.0422008	0.0645204	-0.654068	0.513068	0.999823	CD8+ T cell (GZMB)	iPD_Control
SP100	132.272	0.0522354	0.0357499	1.46113	0.143979	0.999823	CD8+ T cell (GZMB)	iPD_Control
CAB39	38.315	-0.00612629	0.0567992	-0.107859	0.914108	0.999823	CD8+ T cell (GZMB)	iPD_Control
ITM2C	4.76727	0.162021	0.295101	0.549036	0.582981	0.999823	CD8+ T cell (GZMB)	iPD_Control
PSMD1	25.3309	-0.0664865	0.0636224	-1.04502	0.296015	0.999823	CD8+ T cell (GZMB)	iPD_Control
ARMC9	4.36167	-0.0496716	0.15251	-0.325694	0.744656	0.999823	CD8+ T cell (GZMB)	iPD_Control
NCL	251.032	-0.0135476	0.0451199	-0.300257	0.763981	0.999823	CD8+ T cell (GZMB)	iPD_Control
NMUR1	9.13755	-0.101579	0.142545	-0.712613	0.476085	0.999823	CD8+ T cell (GZMB)	iPD_Control
PTMA	1118.25	-0.0740278	0.0543519	-1.36201	0.173194	0.999823	CD8+ T cell (GZMB)	iPD_Control
PDE6D	22.0966	-0.0530582	0.0708525	-0.748854	0.453945	0.999823	CD8+ T cell (GZMB)	iPD_Control
COPS7B	12.4429	0.0269383	0.0877887	0.306854	0.758954	0.999823	CD8+ T cell (GZMB)	iPD_Control
DIS3L2	21.4671	-0.0316667	0.071201	-0.44475	0.6565	0.999823	CD8+ T cell (GZMB)	iPD_Control
TIGD1	4.33858	0.14805	0.126363	1.17163	0.241348	0.999823	CD8+ T cell (GZMB)	iPD_Control
EIF4E2	33.5803	0.00861829	0.0574227	0.150085	0.880697	0.999823	CD8+ T cell (GZMB)	iPD_Control
GIGYF2	24.1259	-0.0624832	0.0620053	-1.00771	0.313596	0.999823	CD8+ T cell (GZMB)	iPD_Control
INPP5D	73.2238	-0.0235553	0.0536345	-0.439183	0.660529	0.999823	CD8+ T cell (GZMB)	iPD_Control
ATG16L1	16.5856	-0.0936408	0.0922013	-1.01561	0.309814	0.999823	CD8+ T cell (GZMB)	iPD_Control
DGKD	39.0406	0.0212269	0.074949	0.283218	0.77701	0.999823	CD8+ T cell (GZMB)	iPD_Control
ARL4C	357.361	-0.0189636	0.0469778	-0.403672	0.686454	0.999823	CD8+ T cell (GZMB)	iPD_Control
AGAP1	22.9557	0.160973	0.124186	1.29623	0.194898	0.999823	CD8+ T cell (GZMB)	iPD_Control
COPS8	29.2959	0.0922266	0.059601	1.5474	0.121767	0.999823	CD8+ T cell (GZMB)	iPD_Control
LRRFIP1	160.331	0.0237187	0.0411995	0.575702	0.564816	0.999823	CD8+ T cell (GZMB)	iPD_Control
UBE2F	54.3881	-0.102523	0.0530531	-1.93247	0.0533021	0.999823	CD8+ T cell (GZMB)	iPD_Control
SCLY	7.06159	-0.0632239	0.100886	-0.626684	0.530866	0.999823	CD8+ T cell (GZMB)	iPD_Control
ILKAP	31.9134	0.0624211	0.0620699	1.00566	0.314581	0.999823	CD8+ T cell (GZMB)	iPD_Control
PER2	3.68952	0.0847369	0.185121	0.457739	0.64714	0.999823	CD8+ T cell (GZMB)	iPD_Control
TRAF3IP1	6.12208	0.0150685	0.116618	0.129213	0.897189	0.999823	CD8+ T cell (GZMB)	iPD_Control
ASB1	13.3299	-0.0300963	0.0797662	-0.377306	0.705946	0.999823	CD8+ T cell (GZMB)	iPD_Control
HDAC4	12.9981	0.0465619	0.100158	0.464884	0.642015	0.999823	CD8+ T cell (GZMB)	iPD_Control
NDUFA10	37.5118	-0.0274248	0.0535849	-0.511801	0.60879	0.999823	CD8+ T cell (GZMB)	iPD_Control
COPS9	60.7034	-0.0481662	0.0907736	-0.530619	0.595683	0.999823	CD8+ T cell (GZMB)	iPD_Control
ANKMY1	15.608	0.0632119	0.0852423	0.741555	0.458357	0.999823	CD8+ T cell (GZMB)	iPD_Control
DUSP28	8.54013	-0.0842149	0.102237	-0.82372	0.410099	0.999823	CD8+ T cell (GZMB)	iPD_Control
RNPEPL1	82.124	-0.0129173	0.0507892	-0.254332	0.799239	0.999823	CD8+ T cell (GZMB)	iPD_Control
CAPN10	11.342	-0.174241	0.103741	-1.67958	0.0930382	0.999823	CD8+ T cell (GZMB)	iPD_Control
MTERF4	20.6195	-0.0321203	0.0702538	-0.457204	0.647525	0.999823	CD8+ T cell (GZMB)	iPD_Control
PASK	3.639	-0.226099	0.169768	-1.33181	0.182922	0.999823	CD8+ T cell (GZMB)	iPD_Control
PPP1R7	46.4292	0.0152277	0.0559437	0.272198	0.78547	0.999823	CD8+ T cell (GZMB)	iPD_Control
HDLBP	24.1922	-0.0474753	0.0720175	-0.659219	0.509755	0.999823	CD8+ T cell (GZMB)	iPD_Control
FARP2	4.99055	0.211336	0.15164	1.39366	0.163419	0.999823	CD8+ T cell (GZMB)	iPD_Control
STK25	21.6797	0.0292003	0.0652886	0.44725	0.654695	0.999823	CD8+ T cell (GZMB)	iPD_Control
BOK	1.62238	-0.00220544	0.486329	-0.00453487	0.996382	0.999823	CD8+ T cell (GZMB)	iPD_Control
THAP4	18.7585	-0.0658345	0.0735099	-0.895587	0.370473	0.999823	CD8+ T cell (GZMB)	iPD_Control
ATG4B	25.8769	-0.00941135	0.0625696	-0.150414	0.880438	0.999823	CD8+ T cell (GZMB)	iPD_Control
DTYMK	11.1712	-0.115672	0.0997506	-1.15961	0.246206	0.999823	CD8+ T cell (GZMB)	iPD_Control
ING5	13.4817	0.0368673	0.0769071	0.479375	0.631672	0.999823	CD8+ T cell (GZMB)	iPD_Control
D2HGDH	10.2228	-0.0645472	0.0990805	-0.651463	0.514748	0.999823	CD8+ T cell (GZMB)	iPD_Control
PDCD1	7.12563	-0.371282	0.283925	-1.30768	0.190983	0.999823	CD8+ T cell (GZMB)	iPD_Control
RTP5	3.06064	0.00847177	0.230129	0.0368132	0.970634	0.999823	CD8+ T cell (GZMB)	iPD_Control
IL5RA	5.05567	-0.35319	0.342273	-1.0319	0.302121	0.999823	CD8+ T cell (GZMB)	iPD_Control
TRNT1	16.0088	-0.112466	0.075876	-1.48223	0.138278	0.999823	CD8+ T cell (GZMB)	iPD_Control
CRBN	53.9837	-0.0815332	0.055487	-1.46941	0.141721	0.999823	CD8+ T cell (GZMB)	iPD_Control
SUMF1	27.311	-0.0389363	0.0785334	-0.495793	0.620041	0.999823	CD8+ T cell (GZMB)	iPD_Control
ITPR1	21.0333	0.101476	0.0929636	1.09156	0.275025	0.999823	CD8+ T cell (GZMB)	iPD_Control
BHLHE40	65.8656	-0.0992536	0.114278	-0.868528	0.385105	0.999823	CD8+ T cell (GZMB)	iPD_Control
ARL8B	26.9005	-0.0641465	0.0622408	-1.03062	0.30272	0.999823	CD8+ T cell (GZMB)	iPD_Control
EDEM1	7.2946	0.00722547	0.093726	0.0770914	0.938551	0.999823	CD8+ T cell (GZMB)	iPD_Control
RAD18	6.52385	0.0884183	0.105349	0.839292	0.401305	0.999823	CD8+ T cell (GZMB)	iPD_Control
THUMPD3	12.5004	-7.15894e-05	0.0849827	-0.0008424	0.999328	0.999823	CD8+ T cell (GZMB)	iPD_Control
SETD5	32.6483	0.0519538	0.0565389	0.918903	0.358146	0.999823	CD8+ T cell (GZMB)	iPD_Control
MTMR14	23.238	0.0435258	0.0564567	0.770958	0.440732	0.999823	CD8+ T cell (GZMB)	iPD_Control
BRPF1	10.4444	0.116052	0.0939507	1.23525	0.216738	0.999823	CD8+ T cell (GZMB)	iPD_Control
OGG1	9.17555	0.109024	0.0960353	1.13525	0.25627	0.999823	CD8+ T cell (GZMB)	iPD_Control
TADA3	48.3266	0.074634	0.0574758	1.29853	0.194105	0.999823	CD8+ T cell (GZMB)	iPD_Control
ARPC4	108.308	-0.00200722	0.0533131	-0.0376497	0.969967	0.999823	CD8+ T cell (GZMB)	iPD_Control
TTLL3	6.68027	-0.0331218	0.113932	-0.290717	0.771268	0.999823	CD8+ T cell (GZMB)	iPD_Control
JAGN1	18.5409	0.0700469	0.0725052	0.966094	0.333997	0.999823	CD8+ T cell (GZMB)	iPD_Control
CRELD1	10.6249	0.258516	0.0906596	2.85151	0.00435127	0.999823	CD8+ T cell (GZMB)	iPD_Control
EMC3	35.3883	-0.000478404	0.0564141	-0.00848022	0.993234	0.999823	CD8+ T cell (GZMB)	iPD_Control
BRK1	114.48	-0.0362782	0.0478809	-0.757675	0.448645	0.999823	CD8+ T cell (GZMB)	iPD_Control
VHL	23.9817	-0.0957309	0.0610458	-1.56818	0.116838	0.999823	CD8+ T cell (GZMB)	iPD_Control
TATDN2	13.4936	-0.0594136	0.0820806	-0.723845	0.469161	0.999823	CD8+ T cell (GZMB)	iPD_Control
SEC13	35.8216	-0.0375644	0.0534067	-0.703365	0.481828	0.999823	CD8+ T cell (GZMB)	iPD_Control
ATG7	17.235	0.00152058	0.0929507	0.016359	0.986948	0.999823	CD8+ T cell (GZMB)	iPD_Control
VGLL4	23.8079	-0.0822707	0.0630529	-1.30479	0.191964	0.999823	CD8+ T cell (GZMB)	iPD_Control
TAMM41	10.4982	0.0907627	0.0876842	1.03511	0.300618	0.999823	CD8+ T cell (GZMB)	iPD_Control
MKRN2	13.3185	0.0088153	0.0745123	0.118307	0.905825	0.999823	CD8+ T cell (GZMB)	iPD_Control
RAF1	23.1509	-0.0283861	0.0684497	-0.4147	0.678362	0.999823	CD8+ T cell (GZMB)	iPD_Control
IQSEC1	33.8127	0.0708594	0.0652422	1.0861	0.277436	0.999823	CD8+ T cell (GZMB)	iPD_Control
NUP210	50.6492	0.00201989	0.0553534	0.0364909	0.970891	0.999823	CD8+ T cell (GZMB)	iPD_Control
CHCHD4	3.59635	-0.106839	0.185755	-0.575159	0.565184	0.999823	CD8+ T cell (GZMB)	iPD_Control
TMEM43	21.0368	-0.0936893	0.0753281	-1.24375	0.213592	0.999823	CD8+ T cell (GZMB)	iPD_Control
XPC	34.4804	0.0468809	0.0583792	0.80304	0.421952	0.999823	CD8+ T cell (GZMB)	iPD_Control
LSM3	39.9925	-0.0654048	0.069443	-0.941849	0.34627	0.999823	CD8+ T cell (GZMB)	iPD_Control
SLC6A6	10.0386	0.0540655	0.103924	0.520239	0.602897	0.999823	CD8+ T cell (GZMB)	iPD_Control
CCDC174	18.0231	-0.114988	0.082256	-1.39793	0.162134	0.999823	CD8+ T cell (GZMB)	iPD_Control
NR2C2	20.6541	0.0652916	0.073242	0.891449	0.372688	0.999823	CD8+ T cell (GZMB)	iPD_Control
MRPS25	14.513	-0.0788372	0.0781781	-1.00843	0.313248	0.999823	CD8+ T cell (GZMB)	iPD_Control
RBSN	10.1324	0.104876	0.0909307	1.15336	0.248763	0.999823	CD8+ T cell (GZMB)	iPD_Control
CAPN7	31.0198	-0.0514567	0.0722558	-0.712146	0.476374	0.999823	CD8+ T cell (GZMB)	iPD_Control
SH3BP5	52.5889	0.0286169	0.0764934	0.374109	0.708323	0.999823	CD8+ T cell (GZMB)	iPD_Control
METTL6	6.89808	-0.0199022	0.124014	-0.160484	0.8725	0.999823	CD8+ T cell (GZMB)	iPD_Control
EAF1	10.457	-0.064357	0.0867231	-0.742097	0.458028	0.999823	CD8+ T cell (GZMB)	iPD_Control
COLQ	3.93011	-0.471561	0.265202	-1.77812	0.0753836	0.999823	CD8+ T cell (GZMB)	iPD_Control
HACL1	16.7202	0.0277569	0.0722649	0.3841	0.700904	0.999823	CD8+ T cell (GZMB)	iPD_Control
BTD	16.4765	-0.0110126	0.0712263	-0.154615	0.877125	0.999823	CD8+ T cell (GZMB)	iPD_Control
ANKRD28	13.6487	-0.107086	0.127612	-0.839159	0.40138	0.999823	CD8+ T cell (GZMB)	iPD_Control
DPH3	17.2798	0.121782	0.0747422	1.62936	0.103236	0.999823	CD8+ T cell (GZMB)	iPD_Control
OXNAD1	34.1813	0.0564818	0.106184	0.531922	0.59478	0.999823	CD8+ T cell (GZMB)	iPD_Control
RFTN1	52.2658	0.142948	0.0836926	1.70801	0.0876349	0.999823	CD8+ T cell (GZMB)	iPD_Control
PLCL2	57.8509	0.0565222	0.0590602	0.957028	0.338553	0.999823	CD8+ T cell (GZMB)	iPD_Control
TBC1D5	60.8822	0.0221824	0.0578504	0.383444	0.701391	0.999823	CD8+ T cell (GZMB)	iPD_Control
SATB1	19.6355	-0.300255	0.138282	-2.17133	0.0299063	0.999823	CD8+ T cell (GZMB)	iPD_Control
RAB5A	24.9951	-0.00851975	0.0791633	-0.107623	0.914295	0.999823	CD8+ T cell (GZMB)	iPD_Control
KAT2B	25.4768	-0.00156031	0.107689	-0.0144891	0.98844	0.999823	CD8+ T cell (GZMB)	iPD_Control
UBE2E1	20.912	0.0245947	0.0665114	0.369781	0.711545	0.999823	CD8+ T cell (GZMB)	iPD_Control
NR1D2	40.1821	-0.0428649	0.0804568	-0.532769	0.594193	0.999823	CD8+ T cell (GZMB)	iPD_Control
TOP2B	45.7122	0.00528174	0.0629701	0.0838769	0.933154	0.999823	CD8+ T cell (GZMB)	iPD_Control
NGLY1	31.9611	0.0355476	0.0610746	0.582035	0.560543	0.999823	CD8+ T cell (GZMB)	iPD_Control
OXSM	5.34033	0.166692	0.108282	1.53943	0.1237	0.999823	CD8+ T cell (GZMB)	iPD_Control
SLC4A7	38.1947	0.0402347	0.0798538	0.503855	0.614363	0.999823	CD8+ T cell (GZMB)	iPD_Control
EOMES	46.9536	0.0462186	0.105838	0.436693	0.662334	0.999823	CD8+ T cell (GZMB)	iPD_Control
CMC1	167.913	0.00423784	0.16524	0.0256466	0.979539	0.999823	CD8+ T cell (GZMB)	iPD_Control
AZI2	16.103	0.0367861	0.0768185	0.47887	0.632031	0.999823	CD8+ T cell (GZMB)	iPD_Control
TGFBR2	61.2328	-0.01855	0.0500263	-0.370804	0.710783	0.999823	CD8+ T cell (GZMB)	iPD_Control
STT3B	39.9566	0.0161604	0.0517186	0.312467	0.754685	0.999823	CD8+ T cell (GZMB)	iPD_Control
GPD1L	4.03414	0.143236	0.138824	1.03179	0.302173	0.999823	CD8+ T cell (GZMB)	iPD_Control
CMTM7	28.2352	-0.000688356	0.0809092	-0.00850776	0.993212	0.999823	CD8+ T cell (GZMB)	iPD_Control
CMTM6	34.6762	-0.0163701	0.0550843	-0.297184	0.766326	0.999823	CD8+ T cell (GZMB)	iPD_Control
DYNC1LI1	21.2108	0.04534	0.0661977	0.684918	0.493395	0.999823	CD8+ T cell (GZMB)	iPD_Control
CNOT10	12.9895	0.0399247	0.0755313	0.528585	0.597093	0.999823	CD8+ T cell (GZMB)	iPD_Control
GLB1	13.7029	0.0889106	0.078201	1.13695	0.255559	0.999823	CD8+ T cell (GZMB)	iPD_Control
CRTAP	25.6122	0.0506291	0.0668773	0.757044	0.449023	0.999823	CD8+ T cell (GZMB)	iPD_Control
UBP1	13.8594	0.0421439	0.0738151	0.57094	0.568041	0.999823	CD8+ T cell (GZMB)	iPD_Control
CLASP2	29.0448	0.0924106	0.0667347	1.38474	0.166131	0.999823	CD8+ T cell (GZMB)	iPD_Control
PDCD6IP	41.852	-0.0278254	0.0525555	-0.529448	0.596495	0.999823	CD8+ T cell (GZMB)	iPD_Control
TRANK1	37.8552	-0.131882	0.0751771	-1.75428	0.0793829	0.999823	CD8+ T cell (GZMB)	iPD_Control
EPM2AIP1	13.6702	0.0573556	0.0778867	0.736399	0.461488	0.999823	CD8+ T cell (GZMB)	iPD_Control
MLH1	12.4034	-0.0628311	0.0793608	-0.791715	0.428527	0.999823	CD8+ T cell (GZMB)	iPD_Control
LRRFIP2	28.3916	0.013857	0.0696283	0.199014	0.842252	0.999823	CD8+ T cell (GZMB)	iPD_Control
GOLGA4	69.8661	0.0435225	0.0551144	0.789676	0.429717	0.999823	CD8+ T cell (GZMB)	iPD_Control
VILL	9.26073	-0.0403718	0.0965547	-0.418124	0.675856	0.999823	CD8+ T cell (GZMB)	iPD_Control
PLCD1	13.3188	0.0288096	0.0833848	0.345502	0.729717	0.999823	CD8+ T cell (GZMB)	iPD_Control
ACAA1	32.8117	-0.0510988	0.0562661	-0.908163	0.363792	0.999823	CD8+ T cell (GZMB)	iPD_Control
MYD88	28.394	-0.0775877	0.072138	-1.07555	0.28213	0.999823	CD8+ T cell (GZMB)	iPD_Control
OXSR1	22.1466	0.087596	0.063444	1.38068	0.167377	0.999823	CD8+ T cell (GZMB)	iPD_Control
EXOG	19.4558	0.0726	0.0770169	0.942651	0.34586	0.999823	CD8+ T cell (GZMB)	iPD_Control
WDR48	23.6691	0.077555	0.0722119	1.07399	0.282826	0.999823	CD8+ T cell (GZMB)	iPD_Control
CSRNP1	22.2851	-0.0911902	0.18942	-0.481419	0.630219	0.999823	CD8+ T cell (GZMB)	iPD_Control
CX3CR1	94.5351	-0.131178	0.175811	-0.746132	0.455587	0.999823	CD8+ T cell (GZMB)	iPD_Control
SLC25A38	23.5075	0.0374963	0.0697522	0.537565	0.590878	0.999823	CD8+ T cell (GZMB)	iPD_Control
EIF1B	45.189	-0.00596873	0.0698333	-0.0854712	0.931887	0.999823	CD8+ T cell (GZMB)	iPD_Control
ZNF621	5.90779	0.0462744	0.120521	0.383952	0.701014	0.999823	CD8+ T cell (GZMB)	iPD_Control
CTNNB1	43.9487	-0.0187212	0.054802	-0.341614	0.732641	0.999823	CD8+ T cell (GZMB)	iPD_Control
ULK4	17.4488	0.062389	0.0841556	0.741354	0.458479	0.999823	CD8+ T cell (GZMB)	iPD_Control
TRAK1	9.50551	-0.0466748	0.11714	-0.398453	0.690296	0.999823	CD8+ T cell (GZMB)	iPD_Control
SEC22C	16.0114	-0.0276047	0.0664306	-0.415541	0.677746	0.999823	CD8+ T cell (GZMB)	iPD_Control
SS18L2	44.4621	-0.0600652	0.0582179	-1.03173	0.302198	0.999823	CD8+ T cell (GZMB)	iPD_Control
NKTR	58.4886	0.0306186	0.058212	0.525984	0.598899	0.999823	CD8+ T cell (GZMB)	iPD_Control
HIGD1A	29.2833	-0.0151177	0.0636149	-0.237644	0.812158	0.999823	CD8+ T cell (GZMB)	iPD_Control
SNRK	68.1392	0.0356472	0.0653317	0.545635	0.585317	0.999823	CD8+ T cell (GZMB)	iPD_Control
ANO10	9.32525	0.127615	0.0916884	1.39184	0.163972	0.999823	CD8+ T cell (GZMB)	iPD_Control
ABHD5	6.87527	-0.0345284	0.109568	-0.315132	0.752661	0.999823	CD8+ T cell (GZMB)	iPD_Control
TCAIM	7.14665	-0.0639831	0.124002	-0.515983	0.605866	0.999823	CD8+ T cell (GZMB)	iPD_Control
ZNF445	8.45403	-0.168367	0.107376	-1.56801	0.116879	0.999823	CD8+ T cell (GZMB)	iPD_Control
ZNF852	8.59645	0.0780091	0.094777	0.823081	0.410462	0.999823	CD8+ T cell (GZMB)	iPD_Control
KIAA1143	22.5102	0.0414653	0.0782121	0.530166	0.595997	0.999823	CD8+ T cell (GZMB)	iPD_Control
TMEM42	7.32584	0.0477671	0.0983608	0.485632	0.627228	0.999823	CD8+ T cell (GZMB)	iPD_Control
ZDHHC3	19.5735	0.0764111	0.0712359	1.07265	0.283429	0.999823	CD8+ T cell (GZMB)	iPD_Control
EXOSC7	15.927	-0.121236	0.0775107	-1.56412	0.11779	0.999823	CD8+ T cell (GZMB)	iPD_Control
LARS2	7.99125	-0.0100198	0.107141	-0.0935191	0.925491	0.999823	CD8+ T cell (GZMB)	iPD_Control
LIMD1	7.05904	0.0246248	0.100028	0.24618	0.805543	0.999823	CD8+ T cell (GZMB)	iPD_Control
SACM1L	31.6005	-0.110324	0.0929803	-1.18653	0.235411	0.999823	CD8+ T cell (GZMB)	iPD_Control
LZTFL1	5.49339	-0.0279669	0.11637	-0.240327	0.810077	0.999823	CD8+ T cell (GZMB)	iPD_Control
FYCO1	16.4152	-0.0134268	0.078972	-0.17002	0.864994	0.999823	CD8+ T cell (GZMB)	iPD_Control
CXCR6	3.01402	-0.553353	0.31477	-1.75796	0.0787546	0.999823	CD8+ T cell (GZMB)	iPD_Control
CCR5	3.38777	-0.178839	0.207017	-0.863885	0.387651	0.999823	CD8+ T cell (GZMB)	iPD_Control
CCDC12	57.7545	-0.0238392	0.0548154	-0.4349	0.663635	0.999823	CD8+ T cell (GZMB)	iPD_Control
NBEAL2	28.8969	-0.0673211	0.0974615	-0.690745	0.489726	0.999823	CD8+ T cell (GZMB)	iPD_Control
SETD2	52.476	0.0335338	0.0587327	0.570955	0.56803	0.999823	CD8+ T cell (GZMB)	iPD_Control
KIF9	4.31935	0.0110279	0.134676	0.0818844	0.934739	0.999823	CD8+ T cell (GZMB)	iPD_Control
KLHL18	8.41172	0.122571	0.09234	1.32738	0.184381	0.999823	CD8+ T cell (GZMB)	iPD_Control
PTPN23	8.48823	0.0179799	0.0906633	0.198315	0.842799	0.999823	CD8+ T cell (GZMB)	iPD_Control
SCAP	14.623	0.0776258	0.0838216	0.926083	0.354403	0.999823	CD8+ T cell (GZMB)	iPD_Control
ELP6	14.7978	0.0167705	0.0772634	0.217056	0.828165	0.999823	CD8+ T cell (GZMB)	iPD_Control
SMARCC1	54.8212	0.0224623	0.0502641	0.446886	0.654957	0.999823	CD8+ T cell (GZMB)	iPD_Control
DHX30	21.0965	-0.0783488	0.0674554	-1.16149	0.245442	0.999823	CD8+ T cell (GZMB)	iPD_Control
MAP4	54.1175	-0.0481009	0.0580083	-0.829207	0.406987	0.999823	CD8+ T cell (GZMB)	iPD_Control
NME6	11.2447	-0.107379	0.0999569	-1.07426	0.282707	0.999823	CD8+ T cell (GZMB)	iPD_Control
TMA7	349.352	-0.0476847	0.0840124	-0.567591	0.570313	0.999823	CD8+ T cell (GZMB)	iPD_Control
ATRIP	8.45235	0.0412128	0.0970293	0.424746	0.671022	0.999823	CD8+ T cell (GZMB)	iPD_Control
SHISA5	100.741	0.0274349	0.0491532	0.558151	0.576741	0.999823	CD8+ T cell (GZMB)	iPD_Control
UQCRC1	48.3659	-0.0322252	0.0495785	-0.649984	0.515702	0.999823	CD8+ T cell (GZMB)	iPD_Control
SLC26A6	5.01424	0.0559428	0.12399	0.451188	0.651854	0.999823	CD8+ T cell (GZMB)	iPD_Control
IP6K2	24.884	-0.0794046	0.0769739	-1.03158	0.30227	0.999823	CD8+ T cell (GZMB)	iPD_Control
PRKAR2A	32.2081	0.0973656	0.0658303	1.47904	0.13913	0.999823	CD8+ T cell (GZMB)	iPD_Control
SLC25A20	17.5771	0.0317412	0.129245	0.245589	0.806	0.999823	CD8+ T cell (GZMB)	iPD_Control
ARIH2OS	4.46513	-0.0433622	0.119637	-0.362447	0.717018	0.999823	CD8+ T cell (GZMB)	iPD_Control
ARIH2	59.3907	-0.0694733	0.0576562	-1.20496	0.22822	0.999823	CD8+ T cell (GZMB)	iPD_Control
P4HTM	16.3114	0.0342408	0.081677	0.419222	0.675054	0.999823	CD8+ T cell (GZMB)	iPD_Control
WDR6	16.7109	0.0286772	0.0787018	0.364378	0.715576	0.999823	CD8+ T cell (GZMB)	iPD_Control
DALRD3	14.3777	0.0388316	0.0958292	0.405217	0.685318	0.999823	CD8+ T cell (GZMB)	iPD_Control
NDUFAF3	43.8006	0.0802064	0.0855382	0.937667	0.348415	0.999823	CD8+ T cell (GZMB)	iPD_Control
IMPDH2	24.7411	-0.128715	0.0734359	-1.75275	0.0796453	0.999823	CD8+ T cell (GZMB)	iPD_Control
QRICH1	31.539	-0.0274368	0.0579224	-0.473682	0.635727	0.999823	CD8+ T cell (GZMB)	iPD_Control
QARS	31.6404	-0.0214015	0.0642804	-0.332939	0.73918	0.999823	CD8+ T cell (GZMB)	iPD_Control
USP19	9.1404	-0.0707417	0.105179	-0.672586	0.50121	0.999823	CD8+ T cell (GZMB)	iPD_Control
CCDC71	7.70838	0.0446181	0.115983	0.384694	0.700464	0.999823	CD8+ T cell (GZMB)	iPD_Control
USP4	31.4006	-0.00735486	0.0516528	-0.14239	0.886772	0.999823	CD8+ T cell (GZMB)	iPD_Control
RHOA	289.687	0.0105974	0.0430597	0.246108	0.805598	0.999823	CD8+ T cell (GZMB)	iPD_Control
TCTA	14.3336	0.139119	0.0858182	1.62109	0.104999	0.999823	CD8+ T cell (GZMB)	iPD_Control
DAG1	5.93161	-0.0556579	0.111066	-0.501125	0.616283	0.999823	CD8+ T cell (GZMB)	iPD_Control
APEH	30.3259	0.126118	0.0745911	1.69079	0.0908777	0.999823	CD8+ T cell (GZMB)	iPD_Control
RNF123	5.09269	0.0434796	0.139556	0.311556	0.755378	0.999823	CD8+ T cell (GZMB)	iPD_Control
GMPPB	8.65274	-0.0891657	0.111175	-0.802032	0.422534	0.999823	CD8+ T cell (GZMB)	iPD_Control
IP6K1	16.8081	-0.0671888	0.0825248	-0.814164	0.415551	0.999823	CD8+ T cell (GZMB)	iPD_Control
UBA7	19.7834	0.13987	0.0807201	1.73278	0.0831352	0.999823	CD8+ T cell (GZMB)	iPD_Control
MON1A	4.96893	-0.000399392	0.150361	-0.00265621	0.997881	0.999823	CD8+ T cell (GZMB)	iPD_Control
RBM6	47.7622	-0.0106037	0.0581484	-0.182355	0.855304	0.999823	CD8+ T cell (GZMB)	iPD_Control
RBM5	27.7195	0.0552956	0.0556447	0.993726	0.320356	0.999823	CD8+ T cell (GZMB)	iPD_Control
GNAI2	240.124	-0.0127352	0.0385556	-0.330308	0.741167	0.999823	CD8+ T cell (GZMB)	iPD_Control
IFRD2	11.4559	-0.118362	0.0901029	-1.31363	0.188969	0.999823	CD8+ T cell (GZMB)	iPD_Control
NAA80	6.00382	0.0273283	0.107127	0.255102	0.798644	0.999823	CD8+ T cell (GZMB)	iPD_Control
TUSC2	23.3387	-0.0180474	0.0696396	-0.259155	0.795516	0.999823	CD8+ T cell (GZMB)	iPD_Control
RASSF1	93.3881	0.0738	0.050832	1.45184	0.146545	0.999823	CD8+ T cell (GZMB)	iPD_Control
NPRL2	26.629	0.0331662	0.0694148	0.477797	0.632794	0.999823	CD8+ T cell (GZMB)	iPD_Control
CYB561D2	40.3075	0.0289834	0.0600675	0.482513	0.629442	0.999823	CD8+ T cell (GZMB)	iPD_Control
TMEM115	11.7283	-0.0923116	0.0835992	-1.10422	0.269499	0.999823	CD8+ T cell (GZMB)	iPD_Control
CACNA2D2	12.434	-0.0805048	0.109782	-0.733313	0.463368	0.999823	CD8+ T cell (GZMB)	iPD_Control
HEMK1	9.75286	-0.0144898	0.0899904	-0.161015	0.872082	0.999823	CD8+ T cell (GZMB)	iPD_Control
CISH	12.5255	-0.118123	0.27011	-0.437313	0.661884	0.999823	CD8+ T cell (GZMB)	iPD_Control
MAPKAPK3	17.7173	0.0570829	0.077601	0.735595	0.461978	0.999823	CD8+ T cell (GZMB)	iPD_Control
DOCK3	6.44507	0.3476	0.178682	1.94535	0.0517331	0.999823	CD8+ T cell (GZMB)	iPD_Control
MANF	35.7771	-0.0572446	0.0762741	-0.750511	0.452947	0.999823	CD8+ T cell (GZMB)	iPD_Control
RBM15B	21.0057	-0.0232463	0.0704705	-0.329872	0.741496	0.999823	CD8+ T cell (GZMB)	iPD_Control
DCAF1	12.4944	-0.0644483	0.0819003	-0.786911	0.431334	0.999823	CD8+ T cell (GZMB)	iPD_Control
RAD54L2	6.40253	0.028447	0.108831	0.261387	0.793794	0.999823	CD8+ T cell (GZMB)	iPD_Control
TEX264	42.9009	0.0172934	0.0619509	0.279147	0.780132	0.999823	CD8+ T cell (GZMB)	iPD_Control
RRP9	7.65846	0.179158	0.100677	1.77954	0.0751509	0.999823	CD8+ T cell (GZMB)	iPD_Control
PARP3	4.30659	0.0212454	0.161851	0.131265	0.895566	0.999823	CD8+ T cell (GZMB)	iPD_Control
PCBP4	7.0715	-0.0900531	0.112049	-0.803695	0.421573	0.999823	CD8+ T cell (GZMB)	iPD_Control
ABHD14B	58.599	0.0341944	0.0534624	0.639598	0.522434	0.999823	CD8+ T cell (GZMB)	iPD_Control
ABHD14A	30.1145	-0.0589669	0.0662175	-0.890503	0.373196	0.999823	CD8+ T cell (GZMB)	iPD_Control
ACY1	4.79325	-0.0768787	0.130161	-0.590644	0.554759	0.999823	CD8+ T cell (GZMB)	iPD_Control
ALAS1	9.23837	0.0494579	0.093662	0.528046	0.597467	0.999823	CD8+ T cell (GZMB)	iPD_Control
TWF2	60.3739	0.0277377	0.0775847	0.357515	0.720706	0.999823	CD8+ T cell (GZMB)	iPD_Control
PPM1M	27.4781	-0.058057	0.0800349	-0.725395	0.46821	0.999823	CD8+ T cell (GZMB)	iPD_Control
WDR82	33.2766	-0.079635	0.0580619	-1.37155	0.170203	0.999823	CD8+ T cell (GZMB)	iPD_Control
GLYCTK	12.9943	0.0553424	0.0816779	0.677569	0.498045	0.999823	CD8+ T cell (GZMB)	iPD_Control
DNAH1	4.99949	0.280647	0.145733	1.92576	0.0541344	0.999823	CD8+ T cell (GZMB)	iPD_Control
BAP1	12.3939	0.117733	0.0738948	1.59326	0.111103	0.999823	CD8+ T cell (GZMB)	iPD_Control
PHF7	4.87476	0.075111	0.139136	0.53984	0.589307	0.999823	CD8+ T cell (GZMB)	iPD_Control
NISCH	16.1512	0.157802	0.0843803	1.87013	0.0614657	0.999823	CD8+ T cell (GZMB)	iPD_Control
SMIM4	8.4709	-0.105403	0.11524	-0.914643	0.360379	0.999823	CD8+ T cell (GZMB)	iPD_Control
PBRM1	43.4596	0.0153823	0.0502199	0.306299	0.759377	0.999823	CD8+ T cell (GZMB)	iPD_Control
GNL3	13.9164	-0.035858	0.069125	-0.518741	0.603941	0.999823	CD8+ T cell (GZMB)	iPD_Control
GLT8D1	16.745	-0.0936758	0.0771997	-1.21342	0.224968	0.999823	CD8+ T cell (GZMB)	iPD_Control
SPCS1	120.401	0.00795263	0.0542838	0.146501	0.883526	0.999823	CD8+ T cell (GZMB)	iPD_Control
NEK4	5.0597	0.173125	0.121349	1.42667	0.153675	0.999823	CD8+ T cell (GZMB)	iPD_Control
STIMATE	9.4521	0.0528879	0.0961582	0.550009	0.582313	0.999823	CD8+ T cell (GZMB)	iPD_Control
SFMBT1	10.3204	0.0836109	0.0852438	0.980844	0.32667	0.999823	CD8+ T cell (GZMB)	iPD_Control
RFT1	4.84354	-0.0253552	0.132463	-0.191413	0.848202	0.999823	CD8+ T cell (GZMB)	iPD_Control
PRKCD	12.3292	0.149671	0.0936915	1.59749	0.110157	0.999823	CD8+ T cell (GZMB)	iPD_Control
TKT	42.9511	-0.0173425	0.0631859	-0.274468	0.783725	0.999823	CD8+ T cell (GZMB)	iPD_Control
DCP1A	23.3123	-0.0563804	0.0860018	-0.655572	0.512099	0.999823	CD8+ T cell (GZMB)	iPD_Control
ACTR8	9.35257	-0.0748552	0.0924651	-0.80955	0.418199	0.999823	CD8+ T cell (GZMB)	iPD_Control
SELENOK	85.279	-0.0131423	0.0726584	-0.180878	0.856463	0.999823	CD8+ T cell (GZMB)	iPD_Control
CCDC66	20.5874	-0.130513	0.0787814	-1.65665	0.0975908	0.999823	CD8+ T cell (GZMB)	iPD_Control
TASOR	40.9911	-0.060348	0.0580116	-1.04027	0.298213	0.999823	CD8+ T cell (GZMB)	iPD_Control
ARHGEF3	70.316	-0.0378005	0.0722949	-0.522865	0.601068	0.999823	CD8+ T cell (GZMB)	iPD_Control
APPL1	39.5945	-0.0454148	0.0593549	-0.765139	0.444189	0.999823	CD8+ T cell (GZMB)	iPD_Control
PDE12	12.5861	0.0253415	0.0862675	0.293755	0.768945	0.999823	CD8+ T cell (GZMB)	iPD_Control
ARF4	38.4243	-0.12908	0.0520679	-2.47908	0.0131723	0.999823	CD8+ T cell (GZMB)	iPD_Control
DENND6A	25.5359	0.0191199	0.0771534	0.247816	0.804276	0.999823	CD8+ T cell (GZMB)	iPD_Control
SLMAP	29.5996	0.0128272	0.0584777	0.219352	0.826376	0.999823	CD8+ T cell (GZMB)	iPD_Control
FLNB	4.38543	-0.0147522	0.153612	-0.0960352	0.923493	0.999823	CD8+ T cell (GZMB)	iPD_Control
ABHD6	5.45991	-0.0804684	0.13071	-0.615623	0.538143	0.999823	CD8+ T cell (GZMB)	iPD_Control
PXK	13.0228	-0.0670251	0.0752095	-0.891178	0.372834	0.999823	CD8+ T cell (GZMB)	iPD_Control
PDHB	23.6079	-0.127694	0.0701054	-1.82146	0.0685371	0.999823	CD8+ T cell (GZMB)	iPD_Control
KCTD6	5.50226	-0.0576636	0.141824	-0.406587	0.684311	0.999823	CD8+ T cell (GZMB)	iPD_Control
FHIT	7.37269	-0.10188	0.171738	-0.593227	0.553029	0.999823	CD8+ T cell (GZMB)	iPD_Control
THOC7	33.7629	-0.0917095	0.0614054	-1.49351	0.135304	0.999823	CD8+ T cell (GZMB)	iPD_Control
ATXN7	21.3782	-0.0273917	0.0810516	-0.337954	0.735398	0.999823	CD8+ T cell (GZMB)	iPD_Control
PSMD6	39.6436	-0.0624325	0.0566758	-1.10157	0.270647	0.999823	CD8+ T cell (GZMB)	iPD_Control
SLC25A26	29.4967	0.0620288	0.070652	0.877949	0.379971	0.999823	CD8+ T cell (GZMB)	iPD_Control
LRIG1	9.75987	-0.261826	0.147701	-1.77267	0.0762829	0.999823	CD8+ T cell (GZMB)	iPD_Control
SUCLG2	36.516	0.00588122	0.0585707	0.100412	0.920017	0.999823	CD8+ T cell (GZMB)	iPD_Control
EOGT	5.63556	-0.319115	0.143758	-2.2198	0.026432	0.999823	CD8+ T cell (GZMB)	iPD_Control
TMF1	41.7223	-0.00573351	0.0626467	-0.0915214	0.927078	0.999823	CD8+ T cell (GZMB)	iPD_Control
UBA3	29.4531	-0.0660053	0.0561616	-1.17527	0.239885	0.999823	CD8+ T cell (GZMB)	iPD_Control
ARL6IP5	226.72	-0.00886705	0.0492734	-0.179956	0.857187	0.999823	CD8+ T cell (GZMB)	iPD_Control
FRMD4B	4.0269	0.372889	0.230284	1.61926	0.105392	0.999823	CD8+ T cell (GZMB)	iPD_Control
FOXP1	101.424	0.0178244	0.0592371	0.300899	0.763491	0.999823	CD8+ T cell (GZMB)	iPD_Control
EIF4E3	37.4947	0.0101291	0.0873736	0.115929	0.907709	0.999823	CD8+ T cell (GZMB)	iPD_Control
PROK2	10.4836	-0.640224	0.351056	-1.82371	0.0681962	0.999823	CD8+ T cell (GZMB)	iPD_Control
RYBP	7.38087	0.0589017	0.132344	0.445064	0.656274	0.999823	CD8+ T cell (GZMB)	iPD_Control
SHQ1	8.989	0.0952409	0.0905887	1.05136	0.293095	0.999823	CD8+ T cell (GZMB)	iPD_Control
PPP4R2	36.6025	-0.0238128	0.0536112	-0.444175	0.656916	0.999823	CD8+ T cell (GZMB)	iPD_Control
GBE1	8.76227	-0.123131	0.106348	-1.15781	0.246941	0.999823	CD8+ T cell (GZMB)	iPD_Control
CHMP2B	18.4909	0.0513672	0.0851365	0.603351	0.546275	0.999823	CD8+ T cell (GZMB)	iPD_Control
CGGBP1	58.9555	0.0419459	0.0549855	0.762853	0.445551	0.999823	CD8+ T cell (GZMB)	iPD_Control
ZNF654	16.3373	0.0942469	0.0890942	1.05783	0.290131	0.999823	CD8+ T cell (GZMB)	iPD_Control
ARL13B	5.31012	0.0823029	0.113888	0.722665	0.469886	0.999823	CD8+ T cell (GZMB)	iPD_Control
NSUN3	10.853	0.0903289	0.0916642	0.985433	0.324412	0.999823	CD8+ T cell (GZMB)	iPD_Control
RIOX2	5.31097	-0.108425	0.134291	-0.807391	0.419441	0.999823	CD8+ T cell (GZMB)	iPD_Control
CLDND1	51.2109	0.0834379	0.0949722	0.878551	0.379645	0.999823	CD8+ T cell (GZMB)	iPD_Control
CPOX	5.72171	0.052334	0.123738	0.422942	0.672338	0.999823	CD8+ T cell (GZMB)	iPD_Control
CMSS1	11.3586	-0.0922417	0.0992719	-0.929182	0.352795	0.999823	CD8+ T cell (GZMB)	iPD_Control
TBC1D23	16.451	0.044496	0.085359	0.521281	0.602171	0.999823	CD8+ T cell (GZMB)	iPD_Control
NIT2	14.1508	-0.053439	0.0859939	-0.621427	0.534319	0.999823	CD8+ T cell (GZMB)	iPD_Control
TOMM70	19.1783	-0.00873009	0.070235	-0.124298	0.901079	0.999823	CD8+ T cell (GZMB)	iPD_Control
TFG	18.6544	0.0223441	0.0808652	0.276313	0.782307	0.999823	CD8+ T cell (GZMB)	iPD_Control
SENP7	27.0736	0.0713589	0.0649202	1.09918	0.27169	0.999823	CD8+ T cell (GZMB)	iPD_Control
TRMT10C	19.7683	-0.0515805	0.0821302	-0.628034	0.529982	0.999823	CD8+ T cell (GZMB)	iPD_Control
PCNP	45.2949	0.0500664	0.0518284	0.966003	0.334043	0.999823	CD8+ T cell (GZMB)	iPD_Control
ZBTB11	25.5972	0.0394629	0.0787138	0.501347	0.616127	0.999823	CD8+ T cell (GZMB)	iPD_Control
CEP97	6.68553	0.000486356	0.117834	0.00412748	0.996707	0.999823	CD8+ T cell (GZMB)	iPD_Control
NXPE3	12.1357	-0.0317668	0.0948081	-0.335064	0.737577	0.999823	CD8+ T cell (GZMB)	iPD_Control
NFKBIZ	29.1143	0.0738052	0.12781	0.577462	0.563628	0.999823	CD8+ T cell (GZMB)	iPD_Control
CBLB	134.355	-0.0112474	0.0723508	-0.155457	0.876461	0.999823	CD8+ T cell (GZMB)	iPD_Control
BBX	63.7031	0.0298622	0.0476964	0.626089	0.531257	0.999823	CD8+ T cell (GZMB)	iPD_Control
CD47	105.522	0.00682302	0.0426374	0.160024	0.872862	0.999823	CD8+ T cell (GZMB)	iPD_Control
IFT57	13.5875	-0.0258207	0.0792676	-0.325741	0.74462	0.999823	CD8+ T cell (GZMB)	iPD_Control
DZIP3	9.7002	0.107028	0.142751	0.749748	0.453406	0.999823	CD8+ T cell (GZMB)	iPD_Control
TRAT1	18.7913	-0.149622	0.144139	-1.03804	0.299252	0.999823	CD8+ T cell (GZMB)	iPD_Control
CD96	124.375	0.0162115	0.0447091	0.3626	0.716904	0.999823	CD8+ T cell (GZMB)	iPD_Control
PLCXD2	5.55904	0.148953	0.128956	1.15507	0.248063	0.999823	CD8+ T cell (GZMB)	iPD_Control
PHLDB2	7.80272	0.0190745	0.111716	0.170741	0.864427	0.999823	CD8+ T cell (GZMB)	iPD_Control
ABHD10	10.8306	0.00199342	0.0890125	0.0223949	0.982133	0.999823	CD8+ T cell (GZMB)	iPD_Control
GCSAM	5.99105	0.2233	0.281029	0.794579	0.426859	0.999823	CD8+ T cell (GZMB)	iPD_Control
ATG3	32.132	0.0708315	0.0552589	1.28181	0.199909	0.999823	CD8+ T cell (GZMB)	iPD_Control
SLC35A5	4.96556	-0.127527	0.124551	-1.02389	0.305887	0.999823	CD8+ T cell (GZMB)	iPD_Control
GTPBP8	10.6181	0.044111	0.0897377	0.491555	0.623034	0.999823	CD8+ T cell (GZMB)	iPD_Control
NEPRO	15.4759	0.106846	0.08072	1.32366	0.185615	0.999823	CD8+ T cell (GZMB)	iPD_Control
SPICE1	5.06642	-0.208373	0.115072	-1.8108	0.0701725	0.999823	CD8+ T cell (GZMB)	iPD_Control
SIDT1	37.747	0.0646945	0.0683569	0.946423	0.343933	0.999823	CD8+ T cell (GZMB)	iPD_Control
USF3	21.1776	-0.0574483	0.0809618	-0.709573	0.477969	0.999823	CD8+ T cell (GZMB)	iPD_Control
NAA50	42.1536	-0.0509018	0.0726305	-0.700832	0.483408	0.999823	CD8+ T cell (GZMB)	iPD_Control
ATP6V1A	13.3072	-0.0244496	0.0854859	-0.286007	0.774873	0.999823	CD8+ T cell (GZMB)	iPD_Control
QTRT2	6.07461	-0.0660649	0.117978	-0.559974	0.575497	0.999823	CD8+ T cell (GZMB)	iPD_Control
ZNF80	3.07916	0.990101	0.398518	2.48446	0.0129749	0.999823	CD8+ T cell (GZMB)	iPD_Control
TIGIT	57.7817	0.349655	0.181597	1.92545	0.0541732	0.999823	CD8+ T cell (GZMB)	iPD_Control
ZBTB20	91.3322	0.0385109	0.0551905	0.697781	0.485314	0.999823	CD8+ T cell (GZMB)	iPD_Control
B4GALT4	13.9916	0.0295391	0.0859899	0.343518	0.731209	0.999823	CD8+ T cell (GZMB)	iPD_Control
TMEM39A	10.8139	-0.120075	0.109845	-1.09313	0.274337	0.999823	CD8+ T cell (GZMB)	iPD_Control
POGLUT1	10.2667	0.0192049	0.100607	0.190891	0.848611	0.999823	CD8+ T cell (GZMB)	iPD_Control
TIMMDC1	17.3114	-0.0679549	0.0978003	-0.694833	0.48716	0.999823	CD8+ T cell (GZMB)	iPD_Control
COX17	39.9571	-0.00657219	0.0919835	-0.0714497	0.94304	0.999823	CD8+ T cell (GZMB)	iPD_Control
GSK3B	47.909	-0.0103746	0.0487815	-0.212674	0.831581	0.999823	CD8+ T cell (GZMB)	iPD_Control
LRRC58	10.8103	-0.0650996	0.0911784	-0.71398	0.47524	0.999823	CD8+ T cell (GZMB)	iPD_Control
NDUFB4	71.0517	-0.0367074	0.0780177	-0.470501	0.637997	0.999823	CD8+ T cell (GZMB)	iPD_Control
RABL3	9.5582	0.00673079	0.101242	0.0664822	0.946994	0.999823	CD8+ T cell (GZMB)	iPD_Control
GTF2E1	4.3542	0.18799	0.127823	1.4707	0.141372	0.999823	CD8+ T cell (GZMB)	iPD_Control
HCLS1	198.53	0.00290419	0.0382947	0.0758378	0.939548	0.999823	CD8+ T cell (GZMB)	iPD_Control
GOLGB1	40.6179	-0.0957789	0.0605982	-1.58056	0.113979	0.999823	CD8+ T cell (GZMB)	iPD_Control
IQCB1	18.244	-0.0898164	0.0922721	-0.973387	0.330361	0.999823	CD8+ T cell (GZMB)	iPD_Control
CCDC58	5.03827	-0.106439	0.121947	-0.872829	0.382756	0.999823	CD8+ T cell (GZMB)	iPD_Control
FAM162A	37.2444	0.0143909	0.0751518	0.191491	0.848141	0.999823	CD8+ T cell (GZMB)	iPD_Control
KPNA1	21.7935	0.0569355	0.0666859	0.853785	0.393224	0.999823	CD8+ T cell (GZMB)	iPD_Control
PARP9	18.7031	-0.111906	0.10229	-1.09401	0.273953	0.999823	CD8+ T cell (GZMB)	iPD_Control
DTX3L	22.0883	0.0221412	0.0797256	0.277718	0.781229	0.999823	CD8+ T cell (GZMB)	iPD_Control
PARP15	39.5453	0.0820359	0.0642488	1.27685	0.201656	0.999823	CD8+ T cell (GZMB)	iPD_Control
PARP14	30.8955	0.0166935	0.0709484	0.235291	0.813983	0.999823	CD8+ T cell (GZMB)	iPD_Control
HSPBAP1	6.26633	0.0714841	0.113889	0.627662	0.530225	0.999823	CD8+ T cell (GZMB)	iPD_Control
SLC49A4	7.99885	-0.160517	0.128846	-1.2458	0.212837	0.999823	CD8+ T cell (GZMB)	iPD_Control
SEC22A	15.5437	0.0151373	0.0821149	0.184343	0.853744	0.999823	CD8+ T cell (GZMB)	iPD_Control
HACD2	11.9774	0.0494168	0.0787641	0.627402	0.530396	0.999823	CD8+ T cell (GZMB)	iPD_Control
CCDC14	18.1112	-0.00476384	0.0671842	-0.0709072	0.943472	0.999823	CD8+ T cell (GZMB)	iPD_Control
UMPS	7.10475	-0.154287	0.10851	-1.42187	0.155065	0.999823	CD8+ T cell (GZMB)	iPD_Control
HEG1	14.895	0.133312	0.0921902	1.44605	0.148162	0.999823	CD8+ T cell (GZMB)	iPD_Control
ZNF148	44.0001	0.00550829	0.047842	0.115135	0.908338	0.999823	CD8+ T cell (GZMB)	iPD_Control
SNX4	15.7541	-0.00336554	0.0705203	-0.0477244	0.961936	0.999823	CD8+ T cell (GZMB)	iPD_Control
OSBPL11	9.17797	-0.0440232	0.106918	-0.411749	0.680523	0.999823	CD8+ T cell (GZMB)	iPD_Control
SLC41A3	13.9262	0.123012	0.0732764	1.67874	0.0932033	0.999823	CD8+ T cell (GZMB)	iPD_Control
ZXDC	23.1736	0.0398212	0.0737844	0.539696	0.589407	0.999823	CD8+ T cell (GZMB)	iPD_Control
CHCHD6	6.96538	-0.126252	0.115592	-1.09222	0.274737	0.999823	CD8+ T cell (GZMB)	iPD_Control
TPRA1	10.4238	-0.00232581	0.097743	-0.0237951	0.981016	0.999823	CD8+ T cell (GZMB)	iPD_Control
ABTB1	31.9174	0.00602887	0.0639631	0.0942555	0.924906	0.999823	CD8+ T cell (GZMB)	iPD_Control
SEC61A1	30.3613	-0.0662857	0.052441	-1.26401	0.206228	0.999823	CD8+ T cell (GZMB)	iPD_Control
RUVBL1	17.3328	-0.0437385	0.0908747	-0.481306	0.630299	0.999823	CD8+ T cell (GZMB)	iPD_Control
EEFSEC	19.1778	0.045846	0.0653648	0.701387	0.483062	0.999823	CD8+ T cell (GZMB)	iPD_Control
RAB7A	81.0932	0.0647233	0.0374816	1.7268	0.0842029	0.999823	CD8+ T cell (GZMB)	iPD_Control
ACAD9	6.83604	0.000454998	0.106984	0.00425297	0.996607	0.999823	CD8+ T cell (GZMB)	iPD_Control
RAB43	6.17179	0.102254	0.112948	0.905322	0.365295	0.999823	CD8+ T cell (GZMB)	iPD_Control
ISY1	25.0405	-0.0402433	0.0552127	-0.728878	0.466076	0.999823	CD8+ T cell (GZMB)	iPD_Control
CNBP	223.264	-0.0042626	0.0380076	-0.112151	0.910704	0.999823	CD8+ T cell (GZMB)	iPD_Control
COPG1	25.3404	0.0326593	0.0741631	0.440371	0.659668	0.999823	CD8+ T cell (GZMB)	iPD_Control
HMCES	28.6639	0.0261813	0.0567319	0.461491	0.644446	0.999823	CD8+ T cell (GZMB)	iPD_Control
H1FX	185.64	-0.0279341	0.0846649	-0.329937	0.741448	0.999823	CD8+ T cell (GZMB)	iPD_Control
MBD4	36.9688	0.000449816	0.0554317	0.00811479	0.993525	0.999823	CD8+ T cell (GZMB)	iPD_Control
PLXND1	12.4103	0.156947	0.196211	0.799886	0.423777	0.999823	CD8+ T cell (GZMB)	iPD_Control
TMCC1	18.6908	0.0744587	0.0621614	1.19783	0.230984	0.999823	CD8+ T cell (GZMB)	iPD_Control
PIK3R4	12.0863	0.0033584	0.0808578	0.0415346	0.96687	0.999823	CD8+ T cell (GZMB)	iPD_Control
ATP2C1	14.6755	0.0170442	0.0768997	0.221642	0.824592	0.999823	CD8+ T cell (GZMB)	iPD_Control
ASTE1	12.9272	0.0369121	0.0852793	0.432838	0.665132	0.999823	CD8+ T cell (GZMB)	iPD_Control
NUDT16	5.39934	0.0654163	0.110072	0.594306	0.552308	0.999823	CD8+ T cell (GZMB)	iPD_Control
MRPL3	23.38	-0.0218736	0.0544305	-0.401863	0.687785	0.999823	CD8+ T cell (GZMB)	iPD_Control
DNAJC13	13.5137	0.0547153	0.0788824	0.693631	0.487914	0.999823	CD8+ T cell (GZMB)	iPD_Control
ACAD11	6.65744	0.0537053	0.111292	0.482563	0.629406	0.999823	CD8+ T cell (GZMB)	iPD_Control
UBA5	16.8995	-0.100819	0.0767847	-1.31301	0.189178	0.999823	CD8+ T cell (GZMB)	iPD_Control
NPHP3	15.316	0.0377976	0.0831036	0.454825	0.649235	0.999823	CD8+ T cell (GZMB)	iPD_Control
CDV3	80.646	0.0285809	0.0638069	0.447929	0.654205	0.999823	CD8+ T cell (GZMB)	iPD_Control
TOPBP1	23.2049	0.0598261	0.0714598	0.8372	0.40248	0.999823	CD8+ T cell (GZMB)	iPD_Control
SRPRB	11.3389	-0.145076	0.0997859	-1.45387	0.145982	0.999823	CD8+ T cell (GZMB)	iPD_Control
RYK	23.7555	0.00380135	0.0809327	0.0469692	0.962538	0.999823	CD8+ T cell (GZMB)	iPD_Control
ANAPC13	15.479	0.0861588	0.0955536	0.901681	0.367227	0.999823	CD8+ T cell (GZMB)	iPD_Control
CEP63	12.5046	-0.114937	0.0868702	-1.32308	0.185808	0.999823	CD8+ T cell (GZMB)	iPD_Control
MSL2	23.6259	-0.0174438	0.0900925	-0.193621	0.846473	0.999823	CD8+ T cell (GZMB)	iPD_Control
PCCB	10.1849	-0.0848351	0.0877893	-0.966349	0.33387	0.999823	CD8+ T cell (GZMB)	iPD_Control
STAG1	59.5084	0.022901	0.0586406	0.390532	0.696143	0.999823	CD8+ T cell (GZMB)	iPD_Control
NCK1	35.4888	0.0330944	0.0565153	0.585583	0.558156	0.999823	CD8+ T cell (GZMB)	iPD_Control
ARMC8	27.9306	0.0682871	0.0547239	1.24785	0.212087	0.999823	CD8+ T cell (GZMB)	iPD_Control
CEP70	4.97155	-0.13994	0.159712	-0.876203	0.38092	0.999823	CD8+ T cell (GZMB)	iPD_Control
FAIM	4.7253	-0.160577	0.146028	-1.09963	0.271494	0.999823	CD8+ T cell (GZMB)	iPD_Control
PIK3CB	8.4158	0.00420287	0.105891	0.0396906	0.96834	0.999823	CD8+ T cell (GZMB)	iPD_Control
MRPS22	14.8422	-0.00305581	0.0788009	-0.0387789	0.969067	0.999823	CD8+ T cell (GZMB)	iPD_Control
COPB2	29.8411	-0.0744123	0.0801792	-0.928075	0.353369	0.999823	CD8+ T cell (GZMB)	iPD_Control
SLC25A36	23.6374	0.118649	0.092227	1.28649	0.198272	0.999823	CD8+ T cell (GZMB)	iPD_Control
PXYLP1	6.33446	-0.058422	0.112129	-0.521026	0.602349	0.999823	CD8+ T cell (GZMB)	iPD_Control
ZBTB38	89.2955	-0.0375799	0.0607475	-0.618625	0.536164	0.999823	CD8+ T cell (GZMB)	iPD_Control
RASA2	104.4	0.033994	0.0628287	0.541058	0.588468	0.999823	CD8+ T cell (GZMB)	iPD_Control
RNF7	63.5651	-0.0369484	0.053477	-0.690921	0.489615	0.999823	CD8+ T cell (GZMB)	iPD_Control
ATP1B3	39.2781	-0.113433	0.0590035	-1.92248	0.0545451	0.999823	CD8+ T cell (GZMB)	iPD_Control
TFDP2	56.7405	0.00916078	0.0775606	0.118111	0.90598	0.999823	CD8+ T cell (GZMB)	iPD_Control
GK5	29.637	-0.0696255	0.0725794	-0.959302	0.337407	0.999823	CD8+ T cell (GZMB)	iPD_Control
XRN1	90.4935	0.0560913	0.045655	1.22859	0.219226	0.999823	CD8+ T cell (GZMB)	iPD_Control
ATR	40.4479	-0.0250683	0.0647705	-0.387032	0.698732	0.999823	CD8+ T cell (GZMB)	iPD_Control
TRPC1	3.75516	0.284606	0.167122	1.70299	0.0885707	0.999823	CD8+ T cell (GZMB)	iPD_Control
U2SURP	67.7322	-0.050934	0.0398369	-1.27856	0.201051	0.999823	CD8+ T cell (GZMB)	iPD_Control
SLC9A9	26.7888	0.0711391	0.0805336	0.883348	0.377048	0.999823	CD8+ T cell (GZMB)	iPD_Control
DIPK2A	6.99384	0.0557936	0.112531	0.495805	0.620032	0.999823	CD8+ T cell (GZMB)	iPD_Control
PLSCR1	12.0365	-0.0499245	0.120802	-0.413274	0.679406	0.999823	CD8+ T cell (GZMB)	iPD_Control
GYG1	31.0506	-0.106917	0.0666148	-1.605	0.108494	0.999823	CD8+ T cell (GZMB)	iPD_Control
HLTF	11.2827	-0.212297	0.0912495	-2.32655	0.0199892	0.999823	CD8+ T cell (GZMB)	iPD_Control
HPS3	21.2939	0.0222622	0.0678081	0.328312	0.742676	0.999823	CD8+ T cell (GZMB)	iPD_Control
COMMD2	26.1111	-0.0825354	0.0616272	-1.33927	0.180483	0.999823	CD8+ T cell (GZMB)	iPD_Control
ANKUB1	8.13148	0.199664	0.133635	1.4941	0.135149	0.999823	CD8+ T cell (GZMB)	iPD_Control
RNF13	32.0203	-0.0325564	0.0532211	-0.61172	0.540723	0.999823	CD8+ T cell (GZMB)	iPD_Control
TSC22D2	20.3267	0.0823827	0.0989334	0.832709	0.405009	0.999823	CD8+ T cell (GZMB)	iPD_Control
SERP1	109.036	-0.0544921	0.0511802	-1.06471	0.287007	0.999823	CD8+ T cell (GZMB)	iPD_Control
EIF2A	36.8942	-0.015158	0.05965	-0.254116	0.799406	0.999823	CD8+ T cell (GZMB)	iPD_Control
SELENOT	64.4361	-0.0522573	0.0501877	-1.04124	0.297765	0.999823	CD8+ T cell (GZMB)	iPD_Control
SIAH2	28.3236	0.0695256	0.0844935	0.822852	0.410592	0.999823	CD8+ T cell (GZMB)	iPD_Control
GPR171	8.40735	-0.166192	0.17271	-0.962262	0.335918	0.999823	CD8+ T cell (GZMB)	iPD_Control
MBNL1	304.432	0.0227182	0.0468665	0.484742	0.62786	0.999823	CD8+ T cell (GZMB)	iPD_Control
RAP2B	41.8659	-0.0131982	0.0549971	-0.239981	0.810345	0.999823	CD8+ T cell (GZMB)	iPD_Control
DHX36	46.6548	-0.0803829	0.0699906	-1.14848	0.25077	0.999823	CD8+ T cell (GZMB)	iPD_Control
SLC33A1	10.2108	-0.0150648	0.0899284	-0.167519	0.866961	0.999823	CD8+ T cell (GZMB)	iPD_Control
GMPS	27.4306	0.0555175	0.0571707	0.971083	0.331507	0.999823	CD8+ T cell (GZMB)	iPD_Control
SSR3	41.0812	-0.100326	0.0621843	-1.61337	0.106665	0.999823	CD8+ T cell (GZMB)	iPD_Control
TIPARP	26.9678	0.0574157	0.115427	0.49742	0.618893	0.999823	CD8+ T cell (GZMB)	iPD_Control
CCNL1	97.6893	0.00231868	0.079275	0.0292485	0.976666	0.999823	CD8+ T cell (GZMB)	iPD_Control
RSRC1	35.8729	-0.0110453	0.0582592	-0.189589	0.849632	0.999823	CD8+ T cell (GZMB)	iPD_Control
MLF1	5.84581	0.115631	0.190875	0.605794	0.544652	0.999823	CD8+ T cell (GZMB)	iPD_Control
GFM1	16.0795	0.00422995	0.0670244	0.0631106	0.949678	0.999823	CD8+ T cell (GZMB)	iPD_Control
MFSD1	16.9846	-0.0392167	0.0741387	-0.528964	0.59683	0.999823	CD8+ T cell (GZMB)	iPD_Control
IFT80	6.9792	-0.0821095	0.102049	-0.804609	0.421046	0.999823	CD8+ T cell (GZMB)	iPD_Control
SMC4	18.3933	-0.161795	0.0913117	-1.7719	0.0764113	0.999823	CD8+ T cell (GZMB)	iPD_Control
TRIM59	14.1813	-0.0994253	0.096315	-1.03229	0.301935	0.999823	CD8+ T cell (GZMB)	iPD_Control
KPNA4	38.0977	0.0812748	0.0519687	1.56392	0.117837	0.999823	CD8+ T cell (GZMB)	iPD_Control
PPM1L	15.5891	0.121404	0.128391	0.945585	0.344361	0.999823	CD8+ T cell (GZMB)	iPD_Control
NMD3	11.7082	-0.0343144	0.0858137	-0.399871	0.689251	0.999823	CD8+ T cell (GZMB)	iPD_Control
PDCD10	41.1611	-0.104467	0.0561248	-1.86133	0.0626971	0.999823	CD8+ T cell (GZMB)	iPD_Control
SERPINI1	4.58194	0.259504	0.141299	1.83656	0.0662745	0.999823	CD8+ T cell (GZMB)	iPD_Control
MYNN	15.7813	0.0977014	0.0790192	1.23643	0.2163	0.999823	CD8+ T cell (GZMB)	iPD_Control
SEC62	78.5271	-0.0409435	0.07603	-0.538517	0.59022	0.999823	CD8+ T cell (GZMB)	iPD_Control
PHC3	49.6083	0.0466021	0.0575963	0.809117	0.418448	0.999823	CD8+ T cell (GZMB)	iPD_Control
PRKCI	12.6648	-0.0260884	0.087499	-0.298157	0.765584	0.999823	CD8+ T cell (GZMB)	iPD_Control
SKIL	12.961	0.0722101	0.154506	0.467362	0.640241	0.999823	CD8+ T cell (GZMB)	iPD_Control
EIF5A2	8.87657	0.11181	0.0854722	1.30814	0.190826	0.999823	CD8+ T cell (GZMB)	iPD_Control
TNIK	60.9149	-0.0636646	0.062665	-1.01595	0.309652	0.999823	CD8+ T cell (GZMB)	iPD_Control
FNDC3B	30.6887	0.153583	0.0930493	1.65056	0.0988287	0.999823	CD8+ T cell (GZMB)	iPD_Control
TNFSF10	10.6996	-0.223178	0.129767	-1.71984	0.0854618	0.999823	CD8+ T cell (GZMB)	iPD_Control
TBL1XR1	26.374	0.0558037	0.0643894	0.866659	0.386129	0.999823	CD8+ T cell (GZMB)	iPD_Control
ZMAT3	14.1201	0.0467635	0.0744144	0.628419	0.529729	0.999823	CD8+ T cell (GZMB)	iPD_Control
PIK3CA	20.2122	0.00985219	0.0744042	0.132414	0.894657	0.999823	CD8+ T cell (GZMB)	iPD_Control
ZNF639	28.3531	0.040377	0.0999149	0.404115	0.686128	0.999823	CD8+ T cell (GZMB)	iPD_Control
MFN1	12.4191	0.0244011	0.0807886	0.302037	0.762624	0.999823	CD8+ T cell (GZMB)	iPD_Control
ACTL6A	10.7612	-0.154741	0.0982648	-1.57473	0.115318	0.999823	CD8+ T cell (GZMB)	iPD_Control
MRPL47	22.8678	-0.0646512	0.0719169	-0.898971	0.368668	0.999823	CD8+ T cell (GZMB)	iPD_Control
NDUFB5	22.3123	-0.0242428	0.0800961	-0.302672	0.76214	0.999823	CD8+ T cell (GZMB)	iPD_Control
USP13	5.45744	0.0712577	0.113851	0.625885	0.531391	0.999823	CD8+ T cell (GZMB)	iPD_Control
TTC14	42.8207	0.0166775	0.0594412	0.280572	0.779039	0.999823	CD8+ T cell (GZMB)	iPD_Control
FXR1	41.2004	-0.0244445	0.0591135	-0.413518	0.679227	0.999823	CD8+ T cell (GZMB)	iPD_Control
DNAJC19	34.1394	-0.0617436	0.0759021	-0.813463	0.415952	0.999823	CD8+ T cell (GZMB)	iPD_Control
ATP11B	58.0226	0.0260472	0.0671401	0.387953	0.698051	0.999823	CD8+ T cell (GZMB)	iPD_Control
DCUN1D1	11.8757	0.0380887	0.0896107	0.425047	0.670803	0.999823	CD8+ T cell (GZMB)	iPD_Control
MCCC1	10.9235	-0.0133696	0.0964448	-0.138624	0.889747	0.999823	CD8+ T cell (GZMB)	iPD_Control
MCF2L2	3.41658	0.281127	0.206225	1.36321	0.172817	0.999823	CD8+ T cell (GZMB)	iPD_Control
KLHL24	30.7871	0.0329304	0.0753485	0.437042	0.662081	0.999823	CD8+ T cell (GZMB)	iPD_Control
YEATS2	13.3983	0.0445829	0.0817169	0.545577	0.585357	0.999823	CD8+ T cell (GZMB)	iPD_Control
PARL	26.993	0.0836182	0.0552364	1.51383	0.13007	0.999823	CD8+ T cell (GZMB)	iPD_Control
ABCC5	8.93715	0.0104524	0.110702	0.0944196	0.924776	0.999823	CD8+ T cell (GZMB)	iPD_Control
EIF2B5	19.2174	-0.0125791	0.0622062	-0.202217	0.839747	0.999823	CD8+ T cell (GZMB)	iPD_Control
DVL3	11.6902	0.136862	0.0858261	1.59464	0.110793	0.999823	CD8+ T cell (GZMB)	iPD_Control
AP2M1	79.5034	0.0246211	0.0471932	0.521709	0.601873	0.999823	CD8+ T cell (GZMB)	iPD_Control
ABCF3	14.0111	-0.0262865	0.0843728	-0.311552	0.755381	0.999823	CD8+ T cell (GZMB)	iPD_Control
ALG3	13.1127	-0.0413806	0.0813125	-0.508909	0.610816	0.999823	CD8+ T cell (GZMB)	iPD_Control
PSMD2	43.6727	0.0330344	0.0487451	0.677697	0.497964	0.999823	CD8+ T cell (GZMB)	iPD_Control
EIF4G1	37.5454	0.00997146	0.0592098	0.168409	0.866262	0.999823	CD8+ T cell (GZMB)	iPD_Control
POLR2H	18.6837	-0.00811176	0.0813836	-0.0996731	0.920604	0.999823	CD8+ T cell (GZMB)	iPD_Control
MAGEF1	8.32535	0.0991046	0.113662	0.871922	0.383251	0.999823	CD8+ T cell (GZMB)	iPD_Control
VPS8	20.4381	-0.0472781	0.0617884	-0.765161	0.444176	0.999823	CD8+ T cell (GZMB)	iPD_Control
MAP3K13	11.08	-0.121312	0.11229	-1.08034	0.27999	0.999823	CD8+ T cell (GZMB)	iPD_Control
TMEM41A	9.72923	0.183461	0.0832907	2.20266	0.027619	0.999823	CD8+ T cell (GZMB)	iPD_Control
SENP2	10.886	0.18019	0.0966005	1.86531	0.0621381	0.999823	CD8+ T cell (GZMB)	iPD_Control
TRA2B	66.886	0.00961321	0.0691013	0.139118	0.889357	0.999823	CD8+ T cell (GZMB)	iPD_Control
TBCCD1	8.72	0.154649	0.0893334	1.73115	0.0834252	0.999823	CD8+ T cell (GZMB)	iPD_Control
DNAJB11	25.2386	-0.0202674	0.0688925	-0.294188	0.768614	0.999823	CD8+ T cell (GZMB)	iPD_Control
EIF4A2	126.95	0.00701014	0.0434791	0.16123	0.871912	0.999823	CD8+ T cell (GZMB)	iPD_Control
RFC4	7.1722	0.0726341	0.0988725	0.734623	0.462569	0.999823	CD8+ T cell (GZMB)	iPD_Control
ST6GAL1	50.6473	-0.0246384	0.105342	-0.233889	0.815071	0.999823	CD8+ T cell (GZMB)	iPD_Control
RTP4	5.25021	-0.161356	0.151631	-1.06414	0.287266	0.999823	CD8+ T cell (GZMB)	iPD_Control
BCL6	10.8583	0.0423822	0.112819	0.375664	0.707167	0.999823	CD8+ T cell (GZMB)	iPD_Control
LPP	65.0025	0.0491315	0.0675317	0.727533	0.4669	0.999823	CD8+ T cell (GZMB)	iPD_Control
TPRG1	15.6174	0.190299	0.112985	1.68428	0.0921278	0.999823	CD8+ T cell (GZMB)	iPD_Control
IL1RAP	6.55691	0.0664566	0.116752	0.569211	0.569213	0.999823	CD8+ T cell (GZMB)	iPD_Control
CCDC50	4.74882	0.0476742	0.249363	0.191184	0.848381	0.999823	CD8+ T cell (GZMB)	iPD_Control
OPA1	27.8899	0.028364	0.0657916	0.431119	0.666382	0.999823	CD8+ T cell (GZMB)	iPD_Control
ATP13A3	15.0151	0.0815872	0.0927825	0.879339	0.379218	0.999823	CD8+ T cell (GZMB)	iPD_Control
LSG1	15.7397	-0.0608822	0.0770314	-0.790355	0.42932	0.999823	CD8+ T cell (GZMB)	iPD_Control
FAM43A	3.26564	-0.201288	0.240949	-0.835397	0.403494	0.999823	CD8+ T cell (GZMB)	iPD_Control
XXYLT1	5.20701	0.138406	0.147373	0.939156	0.347651	0.999823	CD8+ T cell (GZMB)	iPD_Control
ACAP2	99.5974	0.0317781	0.037248	0.853148	0.393577	0.999823	CD8+ T cell (GZMB)	iPD_Control
PPP1R2	64.5205	0.0812601	0.0490879	1.6554	0.0978437	0.999823	CD8+ T cell (GZMB)	iPD_Control
TNK2	8.2228	0.116137	0.10042	1.15651	0.247471	0.999823	CD8+ T cell (GZMB)	iPD_Control
TFRC	8.84011	-0.0786024	0.123028	-0.638899	0.522888	0.999823	CD8+ T cell (GZMB)	iPD_Control
PCYT1A	20.659	0.0259042	0.0641927	0.403539	0.686552	0.999823	CD8+ T cell (GZMB)	iPD_Control
TCTEX1D2	13.7165	0.00910905	0.0923358	0.0986513	0.921415	0.999823	CD8+ T cell (GZMB)	iPD_Control
TM4SF19	4.96889	-0.152742	0.235221	-0.649355	0.516109	0.999823	CD8+ T cell (GZMB)	iPD_Control
UBXN7	20.1161	-0.0412448	0.0743283	-0.554901	0.578963	0.999823	CD8+ T cell (GZMB)	iPD_Control
RNF168	26.4881	-0.072634	0.0669967	-1.08414	0.278302	0.999823	CD8+ T cell (GZMB)	iPD_Control
FBXO45	5.29924	0.225644	0.123063	1.83356	0.0667191	0.999823	CD8+ T cell (GZMB)	iPD_Control
NRROS	7.40504	-0.000395789	0.125966	-0.00314202	0.997493	0.999823	CD8+ T cell (GZMB)	iPD_Control
PIGX	12.4317	0.00437752	0.0752947	0.0581385	0.953638	0.999823	CD8+ T cell (GZMB)	iPD_Control
CEP19	4.21622	0.209924	0.182159	1.15242	0.249149	0.999823	CD8+ T cell (GZMB)	iPD_Control
PAK2	87.164	0.0425693	0.0410414	1.03723	0.299629	0.999823	CD8+ T cell (GZMB)	iPD_Control
SENP5	23.3583	-0.0912731	0.0840038	-1.08654	0.277242	0.999823	CD8+ T cell (GZMB)	iPD_Control
NCBP2	17.3945	0.0356587	0.0663614	0.537341	0.591032	0.999823	CD8+ T cell (GZMB)	iPD_Control
DLG1	36.2358	0.0438663	0.0589116	0.744612	0.456506	0.999823	CD8+ T cell (GZMB)	iPD_Control
BDH1	6.1754	-0.290897	0.119427	-2.43577	0.0148603	0.999823	CD8+ T cell (GZMB)	iPD_Control
RUBCN	15.7828	0.0166284	0.0898565	0.185055	0.853186	0.999823	CD8+ T cell (GZMB)	iPD_Control
FYTTD1	34.4237	-0.00727873	0.0626144	-0.116247	0.907457	0.999823	CD8+ T cell (GZMB)	iPD_Control
LRCH3	26.4286	0.0650946	0.0749048	0.869031	0.38483	0.999823	CD8+ T cell (GZMB)	iPD_Control
IQCG	6.98081	-0.0595826	0.110569	-0.538872	0.589975	0.999823	CD8+ T cell (GZMB)	iPD_Control
ZNF595	5.5576	0.339136	0.209356	1.6199	0.105254	0.999823	CD8+ T cell (GZMB)	iPD_Control
ZNF718	10.3429	0.0993439	0.123959	0.801426	0.422885	0.999823	CD8+ T cell (GZMB)	iPD_Control
ZNF141	11.3461	0.172315	0.0895094	1.92511	0.0542159	0.999823	CD8+ T cell (GZMB)	iPD_Control
ZNF721	30.1761	-0.0622129	0.0565787	-1.09958	0.271515	0.999823	CD8+ T cell (GZMB)	iPD_Control
PIGG	10.2834	0.111839	0.0850175	1.31548	0.188348	0.999823	CD8+ T cell (GZMB)	iPD_Control
PDE6B	5.8214	-0.0220772	0.122701	-0.179927	0.85721	0.999823	CD8+ T cell (GZMB)	iPD_Control
ATP5ME	65.1701	-0.0768886	0.0935425	-0.821964	0.411098	0.999823	CD8+ T cell (GZMB)	iPD_Control
PCGF3	6.55781	-0.162392	0.10997	-1.4767	0.139756	0.999823	CD8+ T cell (GZMB)	iPD_Control
GAK	28.5749	-0.023245	0.0591503	-0.392982	0.694333	0.999823	CD8+ T cell (GZMB)	iPD_Control
TMEM175	17.7792	-0.00593046	0.0729006	-0.0813499	0.935164	0.999823	CD8+ T cell (GZMB)	iPD_Control
DGKQ	16.5576	0.161017	0.0989442	1.62735	0.103663	0.999823	CD8+ T cell (GZMB)	iPD_Control
IDUA	6.97987	0.0845175	0.108211	0.781045	0.434776	0.999823	CD8+ T cell (GZMB)	iPD_Control
SPON2	108.349	-0.13977	0.097803	-1.4291	0.152976	0.999823	CD8+ T cell (GZMB)	iPD_Control
CTBP1	65.0498	0.00371318	0.0609127	0.0609591	0.951392	0.999823	CD8+ T cell (GZMB)	iPD_Control
MAEA	18.7001	-0.0589573	0.0766274	-0.769402	0.441654	0.999823	CD8+ T cell (GZMB)	iPD_Control
UVSSA	6.9516	-0.0699414	0.121185	-0.577147	0.56384	0.999823	CD8+ T cell (GZMB)	iPD_Control
SLBP	35.9422	-0.0482481	0.0534612	-0.902488	0.366798	0.999823	CD8+ T cell (GZMB)	iPD_Control
TACC3	12.2123	-0.107473	0.119773	-0.897311	0.369553	0.999823	CD8+ T cell (GZMB)	iPD_Control
TMEM129	9.7807	-0.0991573	0.0852205	-1.16354	0.244612	0.999823	CD8+ T cell (GZMB)	iPD_Control
LETM1	8.97915	0.0789756	0.0860532	0.917753	0.358748	0.999823	CD8+ T cell (GZMB)	iPD_Control
NSD2	11.4438	0.0465203	0.0947615	0.49092	0.623483	0.999823	CD8+ T cell (GZMB)	iPD_Control
NELFA	13.9633	-0.0736623	0.0885321	-0.83204	0.405386	0.999823	CD8+ T cell (GZMB)	iPD_Control
HAUS3	19.0704	-0.00274661	0.115243	-0.0238331	0.980986	0.999823	CD8+ T cell (GZMB)	iPD_Control
MXD4	48.1134	-0.0871389	0.0518423	-1.68085	0.0927929	0.999823	CD8+ T cell (GZMB)	iPD_Control
ZFYVE28	27.8921	0.0261	0.0837129	0.31178	0.755207	0.999823	CD8+ T cell (GZMB)	iPD_Control
RNF4	35.8346	0.0654205	0.0613033	1.06716	0.285899	0.999823	CD8+ T cell (GZMB)	iPD_Control
FAM193A	16.8324	0.058678	0.074945	0.782948	0.433658	0.999823	CD8+ T cell (GZMB)	iPD_Control
TNIP2	23.5985	-0.00371923	0.0672984	-0.0552647	0.955928	0.999823	CD8+ T cell (GZMB)	iPD_Control
SH3BP2	25.2327	0.0899086	0.0783411	1.14765	0.251111	0.999823	CD8+ T cell (GZMB)	iPD_Control
ADD1	77.0105	0.00999826	0.0383346	0.260816	0.794235	0.999823	CD8+ T cell (GZMB)	iPD_Control
MFSD10	70.9019	0.0870979	0.067143	1.2972	0.194562	0.999823	CD8+ T cell (GZMB)	iPD_Control
NOP14	17.6277	-0.00622735	0.0666438	-0.0934423	0.925552	0.999823	CD8+ T cell (GZMB)	iPD_Control
HTT	23.9502	-0.0139527	0.0691763	-0.201698	0.840152	0.999823	CD8+ T cell (GZMB)	iPD_Control
LRPAP1	44.2214	-0.0113486	0.0572181	-0.198339	0.84278	0.999823	CD8+ T cell (GZMB)	iPD_Control
TMEM128	9.37221	-0.102415	0.109629	-0.934194	0.350204	0.999823	CD8+ T cell (GZMB)	iPD_Control
LYAR	162.565	0.0229909	0.0795927	0.288856	0.772691	0.999823	CD8+ T cell (GZMB)	iPD_Control
ZBTB49	10.6617	0.137726	0.109736	1.25507	0.209453	0.999823	CD8+ T cell (GZMB)	iPD_Control
NSG1	26.1193	-0.0626759	0.23287	-0.269146	0.787817	0.999823	CD8+ T cell (GZMB)	iPD_Control
STX18	12.1163	-0.0692118	0.0755852	-0.915679	0.359835	0.999823	CD8+ T cell (GZMB)	iPD_Control
JAKMIP1	7.12789	-0.0572476	0.114943	-0.498054	0.618446	0.999823	CD8+ T cell (GZMB)	iPD_Control
MAN2B2	16.2009	0.0439783	0.0725405	0.606258	0.544344	0.999823	CD8+ T cell (GZMB)	iPD_Control
MRFAP1	36.2134	-0.0348405	0.0662973	-0.525519	0.599222	0.999823	CD8+ T cell (GZMB)	iPD_Control
AC093323.1	12.8322	-0.0525943	0.0879386	-0.59808	0.549787	0.999823	CD8+ T cell (GZMB)	iPD_Control
MRFAP1L1	35.8492	-0.0736186	0.081775	-0.900258	0.367983	0.999823	CD8+ T cell (GZMB)	iPD_Control
BLOC1S4	34.3611	-0.0829591	0.060892	-1.3624	0.173073	0.999823	CD8+ T cell (GZMB)	iPD_Control
KIAA0232	20.6122	0.0634577	0.0717924	0.883906	0.376747	0.999823	CD8+ T cell (GZMB)	iPD_Control
TBC1D14	18.5618	-0.0529524	0.0799825	-0.66205	0.507939	0.999823	CD8+ T cell (GZMB)	iPD_Control
TADA2B	15.8884	0.0484209	0.0736271	0.657651	0.510763	0.999823	CD8+ T cell (GZMB)	iPD_Control
GRPEL1	19.8939	0.0912804	0.0762913	1.19647	0.231513	0.999823	CD8+ T cell (GZMB)	iPD_Control
AFAP1	5.80134	0.265793	0.139427	1.90632	0.0566087	0.999823	CD8+ T cell (GZMB)	iPD_Control
SH3TC1	3.38917	0.20115	0.249568	0.805995	0.420246	0.999823	CD8+ T cell (GZMB)	iPD_Control
ACOX3	5.84391	0.0438004	0.103319	0.423934	0.671614	0.999823	CD8+ T cell (GZMB)	iPD_Control
TRMT44	4.42997	0.0257819	0.123628	0.208545	0.834803	0.999823	CD8+ T cell (GZMB)	iPD_Control
WDR1	118.661	-0.0378482	0.0492695	-0.768187	0.442376	0.999823	CD8+ T cell (GZMB)	iPD_Control
ZNF518B	4.94427	-0.164236	0.135512	-1.21197	0.225525	0.999823	CD8+ T cell (GZMB)	iPD_Control
RAB28	18.741	0.00271485	0.0692585	0.0391988	0.968732	0.999823	CD8+ T cell (GZMB)	iPD_Control
BOD1L1	63.8381	-0.0158088	0.0422617	-0.374069	0.708353	0.999823	CD8+ T cell (GZMB)	iPD_Control
CPEB2	7.95559	0.0895173	0.115215	0.77696	0.437182	0.999823	CD8+ T cell (GZMB)	iPD_Control
FBXL5	51.0077	-0.00824275	0.0482006	-0.171009	0.864216	0.999823	CD8+ T cell (GZMB)	iPD_Control
FAM200B	22.6087	-0.0512237	0.076049	-0.673562	0.50059	0.999823	CD8+ T cell (GZMB)	iPD_Control
CD38	4.46636	-0.134621	0.231734	-0.580928	0.561289	0.999823	CD8+ T cell (GZMB)	iPD_Control
FGFBP2	320.368	-0.133943	0.109564	-1.22251	0.221514	0.999823	CD8+ T cell (GZMB)	iPD_Control
TAPT1	10.4548	0.099818	0.0861142	1.15914	0.246401	0.999823	CD8+ T cell (GZMB)	iPD_Control
QDPR	12.3712	0.0109643	0.0875168	0.125282	0.9003	0.999823	CD8+ T cell (GZMB)	iPD_Control
LAP3	24.3337	-0.1407	0.0623624	-2.25616	0.0240606	0.999823	CD8+ T cell (GZMB)	iPD_Control
MED28	20.3511	0.00291867	0.0694558	0.0420219	0.966481	0.999823	CD8+ T cell (GZMB)	iPD_Control
DCAF16	13.2947	0.0731446	0.0852615	0.857886	0.390955	0.999823	CD8+ T cell (GZMB)	iPD_Control
LCORL	19.4525	-0.0370934	0.0838298	-0.442485	0.658138	0.999823	CD8+ T cell (GZMB)	iPD_Control
PACRGL	3.53235	0.158953	0.148314	1.07173	0.28384	0.999823	CD8+ T cell (GZMB)	iPD_Control
DHX15	23.8621	-0.0655129	0.0689601	-0.950012	0.342106	0.999823	CD8+ T cell (GZMB)	iPD_Control
SEPSECS	5.72584	0.000740715	0.110372	0.00671106	0.994645	0.999823	CD8+ T cell (GZMB)	iPD_Control
PI4K2B	13.4311	0.0571979	0.0822856	0.695114	0.486984	0.999823	CD8+ T cell (GZMB)	iPD_Control
ANAPC4	15.6393	0.131309	0.0829806	1.5824	0.113558	0.999823	CD8+ T cell (GZMB)	iPD_Control
SEL1L3	21.5781	0.142618	0.0780933	1.82625	0.0678121	0.999823	CD8+ T cell (GZMB)	iPD_Control
SMIM20	13.6221	0.0652522	0.0905979	0.72024	0.471377	0.999823	CD8+ T cell (GZMB)	iPD_Control
RBPJ	16.7755	0.0260126	0.0702099	0.370498	0.711012	0.999823	CD8+ T cell (GZMB)	iPD_Control
TBC1D19	21.8112	0.0164908	0.0698163	0.236203	0.813275	0.999823	CD8+ T cell (GZMB)	iPD_Control
STIM2	50.09	0.0258687	0.0531872	0.486371	0.626704	0.999823	CD8+ T cell (GZMB)	iPD_Control
ARAP2	81.0379	-0.0518256	0.0634561	-0.816716	0.414091	0.999823	CD8+ T cell (GZMB)	iPD_Control
DTHD1	26.626	0.247312	0.181387	1.36344	0.172742	0.999823	CD8+ T cell (GZMB)	iPD_Control
RELL1	19.4604	0.0493681	0.104068	0.474382	0.635228	0.999823	CD8+ T cell (GZMB)	iPD_Control
PGM2	9.29713	-0.0179174	0.0941192	-0.190369	0.84902	0.999823	CD8+ T cell (GZMB)	iPD_Control
TBC1D1	24.9895	0.0102729	0.0601749	0.170718	0.864446	0.999823	CD8+ T cell (GZMB)	iPD_Control
KLF3	121.562	-0.0783385	0.0815971	-0.960065	0.337022	0.999823	CD8+ T cell (GZMB)	iPD_Control
TMEM156	9.53531	0.0752254	0.129272	0.581916	0.560623	0.999823	CD8+ T cell (GZMB)	iPD_Control
KLHL5	6.70021	-0.000304225	0.134429	-0.00226309	0.998194	0.999823	CD8+ T cell (GZMB)	iPD_Control
RFC1	43.4395	0.0337215	0.061192	0.551076	0.581581	0.999823	CD8+ T cell (GZMB)	iPD_Control
LIAS	5.82562	-0.0125808	0.104389	-0.120519	0.904072	0.999823	CD8+ T cell (GZMB)	iPD_Control
SMIM14	15.2987	-0.0450385	0.0854346	-0.527169	0.598076	0.999823	CD8+ T cell (GZMB)	iPD_Control
UBE2K	34.5108	-0.0631647	0.0637965	-0.990097	0.322127	0.999823	CD8+ T cell (GZMB)	iPD_Control
PDS5A	53.3461	0.0309197	0.0508201	0.608415	0.542912	0.999823	CD8+ T cell (GZMB)	iPD_Control
N4BP2	10.5015	-0.155892	0.0983118	-1.58569	0.112809	0.999823	CD8+ T cell (GZMB)	iPD_Control
RHOH	76.468	-0.00170192	0.0845469	-0.0201299	0.98394	0.999823	CD8+ T cell (GZMB)	iPD_Control
TMEM33	12.7302	-0.0598563	0.0765362	-0.782065	0.434176	0.999823	CD8+ T cell (GZMB)	iPD_Control
SLC30A9	22.0415	-0.0600874	0.0581813	-1.03276	0.301716	0.999823	CD8+ T cell (GZMB)	iPD_Control
ATP8A1	69.4457	0.0858302	0.096224	0.891984	0.372402	0.999823	CD8+ T cell (GZMB)	iPD_Control
GUF1	9.3627	0.0414133	0.0896068	0.462167	0.643962	0.999823	CD8+ T cell (GZMB)	iPD_Control
GNPDA2	8.69763	-0.0266393	0.095584	-0.2787	0.780475	0.999823	CD8+ T cell (GZMB)	iPD_Control
COMMD8	26.5802	0.0618168	0.0772296	0.800429	0.423462	0.999823	CD8+ T cell (GZMB)	iPD_Control
ATP10D	7.53323	0.279804	0.104183	2.68571	0.00723767	0.999823	CD8+ T cell (GZMB)	iPD_Control
NFXL1	6.08777	0.00844864	0.114227	0.0739634	0.94104	0.999823	CD8+ T cell (GZMB)	iPD_Control
TXK	11.1096	0.385241	0.226479	1.701	0.0889425	0.999823	CD8+ T cell (GZMB)	iPD_Control
SLAIN2	28.5786	0.034052	0.0619103	0.550021	0.582305	0.999823	CD8+ T cell (GZMB)	iPD_Control
FRYL	55.2927	0.00811396	0.0516315	0.157151	0.875126	0.999823	CD8+ T cell (GZMB)	iPD_Control
OCIAD1	60.4753	-0.0342252	0.0429536	-0.796794	0.42557	0.999823	CD8+ T cell (GZMB)	iPD_Control
OCIAD2	49.1422	-0.0706824	0.0737288	-0.95868	0.33772	0.999823	CD8+ T cell (GZMB)	iPD_Control
DCUN1D4	7.87811	-0.0498176	0.104555	-0.476474	0.633737	0.999823	CD8+ T cell (GZMB)	iPD_Control
SGCB	5.00199	-0.207656	0.125164	-1.65908	0.0971003	0.999823	CD8+ T cell (GZMB)	iPD_Control
USP46	7.57211	-0.00759694	0.110315	-0.0688657	0.945097	0.999823	CD8+ T cell (GZMB)	iPD_Control
SCFD2	22.2234	-0.0298	0.0833357	-0.35759	0.72065	0.999823	CD8+ T cell (GZMB)	iPD_Control
FIP1L1	43.5418	0.0168051	0.0520538	0.322841	0.746816	0.999823	CD8+ T cell (GZMB)	iPD_Control
CHIC2	40.3021	0.0927374	0.0679247	1.3653	0.17216	0.999823	CD8+ T cell (GZMB)	iPD_Control
SRD5A3	6.36627	-0.0815778	0.135125	-0.603723	0.546028	0.999823	CD8+ T cell (GZMB)	iPD_Control
TMEM165	34.6926	0.0598211	0.0598818	0.998986	0.317801	0.999823	CD8+ T cell (GZMB)	iPD_Control
CLOCK	9.77757	-0.0584811	0.10501	-0.556912	0.577588	0.999823	CD8+ T cell (GZMB)	iPD_Control
EXOC1	16.3844	0.0890436	0.077334	1.15142	0.249561	0.999823	CD8+ T cell (GZMB)	iPD_Control
CEP135	12.178	-0.0558774	0.0812316	-0.687878	0.491529	0.999823	CD8+ T cell (GZMB)	iPD_Control
AASDH	8.54389	0.108865	0.0999714	1.08897	0.276169	0.999823	CD8+ T cell (GZMB)	iPD_Control
PPAT	4.59979	-0.00352477	0.133277	-0.0264469	0.978901	0.999823	CD8+ T cell (GZMB)	iPD_Control
SRP72	44.8801	-0.013626	0.0533249	-0.255528	0.798315	0.999823	CD8+ T cell (GZMB)	iPD_Control
HOPX	161.35	-0.0782257	0.104835	-0.746181	0.455558	0.999823	CD8+ T cell (GZMB)	iPD_Control
REST	56.0392	-0.0264432	0.0404365	-0.653944	0.513148	0.999823	CD8+ T cell (GZMB)	iPD_Control
NOA1	13.3736	-0.0709629	0.0755672	-0.939071	0.347694	0.999823	CD8+ T cell (GZMB)	iPD_Control
POLR2B	41.9607	-0.0179483	0.0486142	-0.369198	0.71198	0.999823	CD8+ T cell (GZMB)	iPD_Control
CENPC	56.9503	0.0415705	0.0755357	0.550343	0.582084	0.999823	CD8+ T cell (GZMB)	iPD_Control
UBA6	29.0092	0.066428	0.0754571	0.880341	0.378674	0.999823	CD8+ T cell (GZMB)	iPD_Control
YTHDC1	51.912	0.00757845	0.0601082	0.12608	0.899668	0.999823	CD8+ T cell (GZMB)	iPD_Control
UTP3	17.3102	-0.0554993	0.0687796	-0.806915	0.419715	0.999823	CD8+ T cell (GZMB)	iPD_Control
RUFY3	10.0171	0.0798272	0.101305	0.787992	0.430702	0.999823	CD8+ T cell (GZMB)	iPD_Control
GRSF1	40.8317	-0.0392186	0.0568131	-0.690309	0.49	0.999823	CD8+ T cell (GZMB)	iPD_Control
MOB1B	5.53618	0.107621	0.112403	0.95745	0.33834	0.999823	CD8+ T cell (GZMB)	iPD_Control
DCK	24.2248	-0.0141909	0.0675409	-0.210108	0.833583	0.999823	CD8+ T cell (GZMB)	iPD_Control
SLC4A4	16.9017	-0.00594946	0.114614	-0.0519087	0.958601	0.999823	CD8+ T cell (GZMB)	iPD_Control
COX18	3.86487	0.119466	0.129843	0.920078	0.357532	0.999823	CD8+ T cell (GZMB)	iPD_Control
ANKRD17	35.1056	-0.0573307	0.0700417	-0.818522	0.413059	0.999823	CD8+ T cell (GZMB)	iPD_Control
MTHFD2L	6.81773	0.0323442	0.110008	0.294017	0.768745	0.999823	CD8+ T cell (GZMB)	iPD_Control
AREG	7.07776	-0.167138	0.270527	-0.617826	0.53669	0.999823	CD8+ T cell (GZMB)	iPD_Control
RCHY1	14.3112	0.0623204	0.0804458	0.774688	0.438524	0.999823	CD8+ T cell (GZMB)	iPD_Control
THAP6	9.41321	-0.106263	0.0894778	-1.18759	0.234994	0.999823	CD8+ T cell (GZMB)	iPD_Control
G3BP2	68.2018	-0.0487934	0.0535023	-0.911988	0.361775	0.999823	CD8+ T cell (GZMB)	iPD_Control
USO1	22.8358	-0.0923332	0.0829094	-1.11366	0.265424	0.999823	CD8+ T cell (GZMB)	iPD_Control
NAAA	35.0025	0.00945352	0.0693153	0.136384	0.891517	0.999823	CD8+ T cell (GZMB)	iPD_Control
SDAD1	38.6073	-0.0166505	0.0523182	-0.318254	0.750292	0.999823	CD8+ T cell (GZMB)	iPD_Control
NUP54	22.4938	-0.0577834	0.0903408	-0.639616	0.522422	0.999823	CD8+ T cell (GZMB)	iPD_Control
SCARB2	7.31129	-0.062654	0.101451	-0.617577	0.536854	0.999823	CD8+ T cell (GZMB)	iPD_Control
CCNI	221.14	0.016421	0.0402998	0.407472	0.683662	0.999823	CD8+ T cell (GZMB)	iPD_Control
CCNG2	4.5845	0.053886	0.133804	0.402723	0.687152	0.999823	CD8+ T cell (GZMB)	iPD_Control
CNOT6L	70.3691	-0.0229873	0.0886646	-0.259262	0.795433	0.999823	CD8+ T cell (GZMB)	iPD_Control
MRPL1	11.3176	-0.112938	0.091883	-1.22916	0.219014	0.999823	CD8+ T cell (GZMB)	iPD_Control
BMP2K	3.98092	-0.0468669	0.153145	-0.30603	0.759582	0.999823	CD8+ T cell (GZMB)	iPD_Control
PAQR3	6.66982	0.115725	0.119152	0.971243	0.331427	0.999823	CD8+ T cell (GZMB)	iPD_Control
ANTXR2	14.6116	-0.132159	0.174749	-0.756281	0.449481	0.999823	CD8+ T cell (GZMB)	iPD_Control
RASGEF1B	5.09153	-0.0981823	0.183347	-0.5355	0.592304	0.999823	CD8+ T cell (GZMB)	iPD_Control
HNRNPD	101.404	-0.000895725	0.0364176	-0.0245959	0.980377	0.999823	CD8+ T cell (GZMB)	iPD_Control
HNRNPDL	251.071	0.0104329	0.0484385	0.215386	0.829467	0.999823	CD8+ T cell (GZMB)	iPD_Control
ENOPH1	16.9603	0.0522289	0.0707044	0.738693	0.460093	0.999823	CD8+ T cell (GZMB)	iPD_Control
SCD5	6.82163	0.231085	0.14007	1.64978	0.0989878	0.999823	CD8+ T cell (GZMB)	iPD_Control
SEC31A	48.1162	0.0403675	0.044958	0.897893	0.369242	0.999823	CD8+ T cell (GZMB)	iPD_Control
LIN54	11.8576	-0.00274553	0.0853186	-0.0321797	0.974329	0.999823	CD8+ T cell (GZMB)	iPD_Control
COPS4	22.8933	-0.0374587	0.0632374	-0.59235	0.553616	0.999823	CD8+ T cell (GZMB)	iPD_Control
PLAC8	101.152	0.0969687	0.092851	1.04435	0.296324	0.999823	CD8+ T cell (GZMB)	iPD_Control
COQ2	4.33296	-0.142191	0.147134	-0.966401	0.333844	0.999823	CD8+ T cell (GZMB)	iPD_Control
HELQ	12.6854	0.0268977	0.0742411	0.362301	0.717127	0.999823	CD8+ T cell (GZMB)	iPD_Control
MRPS18C	20.7168	-0.00627526	0.123245	-0.0509169	0.959392	0.999823	CD8+ T cell (GZMB)	iPD_Control
ABRAXAS1	9.10574	0.0979693	0.0862204	1.13627	0.255845	0.999823	CD8+ T cell (GZMB)	iPD_Control
AFF1	28.8338	0.148762	0.0699385	2.12704	0.0334169	0.999823	CD8+ T cell (GZMB)	iPD_Control
KLHL8	5.3847	-0.0381501	0.119142	-0.320207	0.748811	0.999823	CD8+ T cell (GZMB)	iPD_Control
HSD17B11	44.3249	0.00388285	0.0690509	0.0562317	0.955157	0.999823	CD8+ T cell (GZMB)	iPD_Control
NUDT9	8.18113	-0.0766753	0.0982148	-0.780691	0.434984	0.999823	CD8+ T cell (GZMB)	iPD_Control
PKD2	7.26552	-0.151738	0.131452	-1.15432	0.248368	0.999823	CD8+ T cell (GZMB)	iPD_Control
PPM1K	33.2334	0.00969063	0.0546609	0.177286	0.859283	0.999823	CD8+ T cell (GZMB)	iPD_Control
HERC6	7.98458	0.176473	0.111595	1.58137	0.113794	0.999823	CD8+ T cell (GZMB)	iPD_Control
HERC5	12.6932	0.025275	0.0912431	0.277007	0.781774	0.999823	CD8+ T cell (GZMB)	iPD_Control
PYURF	70.4354	0.0558181	0.0578139	0.965479	0.334305	0.999823	CD8+ T cell (GZMB)	iPD_Control
HERC3	20.5417	-0.0760353	0.0739975	-1.02754	0.304167	0.999823	CD8+ T cell (GZMB)	iPD_Control
NAP1L5	6.09632	-0.00292911	0.146509	-0.0199927	0.984049	0.999823	CD8+ T cell (GZMB)	iPD_Control
FAM13A	5.8721	0.0764925	0.151186	0.505951	0.612891	0.999823	CD8+ T cell (GZMB)	iPD_Control
GPRIN3	51.9888	-0.00371514	0.0689666	-0.0538686	0.95704	0.999823	CD8+ T cell (GZMB)	iPD_Control
SMARCAD1	13.2922	0.00130473	0.0771489	0.0169118	0.986507	0.999823	CD8+ T cell (GZMB)	iPD_Control
PDLIM5	21.3782	0.0665743	0.0596096	1.11684	0.264064	0.999823	CD8+ T cell (GZMB)	iPD_Control
RAP1GDS1	41.8183	-0.0431581	0.0594459	-0.726006	0.467835	0.999823	CD8+ T cell (GZMB)	iPD_Control
TSPAN5	18.2078	0.044227	0.0828341	0.533922	0.593395	0.999823	CD8+ T cell (GZMB)	iPD_Control
EIF4E	24.6514	0.0250697	0.0587723	0.426557	0.669702	0.999823	CD8+ T cell (GZMB)	iPD_Control
METAP1	15.6439	-0.128002	0.0708021	-1.80789	0.070624	0.999823	CD8+ T cell (GZMB)	iPD_Control
ADH5	48.3891	0.0140242	0.0591641	0.23704	0.812626	0.999823	CD8+ T cell (GZMB)	iPD_Control
LAMTOR3	14.9705	-0.0341263	0.0772351	-0.44185	0.658598	0.999823	CD8+ T cell (GZMB)	iPD_Control
DNAJB14	60.752	0.00335349	0.046658	0.0718737	0.942702	0.999823	CD8+ T cell (GZMB)	iPD_Control
H2AFZ	96.5167	-0.0647726	0.0553411	-1.17042	0.24183	0.999823	CD8+ T cell (GZMB)	iPD_Control
PPP3CA	49.5158	-0.0473861	0.061407	-0.771673	0.440308	0.999823	CD8+ T cell (GZMB)	iPD_Control
SLC39A8	11.0059	-0.211031	0.100005	-2.11019	0.034842	0.999823	CD8+ T cell (GZMB)	iPD_Control
NFKB1	39.0807	0.0514995	0.0992159	0.519065	0.603715	0.999823	CD8+ T cell (GZMB)	iPD_Control
MANBA	16.8851	0.0418512	0.0803345	0.520962	0.602393	0.999823	CD8+ T cell (GZMB)	iPD_Control
UBE2D3	154.034	0.0255676	0.045736	0.559027	0.576143	0.999823	CD8+ T cell (GZMB)	iPD_Control
CISD2	19.6345	0.030416	0.0693359	0.438676	0.660896	0.999823	CD8+ T cell (GZMB)	iPD_Control
SLC9B2	9.59953	0.00145549	0.0998159	0.0145818	0.988366	0.999823	CD8+ T cell (GZMB)	iPD_Control
BDH2	9.62176	0.0325226	0.113575	0.286354	0.774607	0.999823	CD8+ T cell (GZMB)	iPD_Control
TET2	23.0548	0.0789792	0.0902552	0.875065	0.381539	0.999823	CD8+ T cell (GZMB)	iPD_Control
PPA2	26.0725	0.0660622	0.0548826	1.2037	0.228706	0.999823	CD8+ T cell (GZMB)	iPD_Control
INTS12	14.7432	0.0134195	0.0888041	0.151114	0.879886	0.999823	CD8+ T cell (GZMB)	iPD_Control
TBCK	20.7317	0.0157249	0.0834211	0.1885	0.850484	0.999823	CD8+ T cell (GZMB)	iPD_Control
AIMP1	32.4576	0.0562366	0.0763254	0.7368	0.461244	0.999823	CD8+ T cell (GZMB)	iPD_Control
PAPSS1	12.9692	-0.143774	0.0868744	-1.65497	0.0979316	0.999823	CD8+ T cell (GZMB)	iPD_Control
CYP2U1	4.51387	0.0610459	0.134109	0.455196	0.648968	0.999823	CD8+ T cell (GZMB)	iPD_Control
HADH	12.1898	-0.0630969	0.0892843	-0.706697	0.479755	0.999823	CD8+ T cell (GZMB)	iPD_Control
LEF1	18.3983	-0.00116033	0.186656	-0.0062164	0.99504	0.999823	CD8+ T cell (GZMB)	iPD_Control
OSTC	49.3387	-0.086306	0.0643246	-1.34173	0.179685	0.999823	CD8+ T cell (GZMB)	iPD_Control
SEC24B	30.0945	0.0148094	0.0803512	0.184308	0.853771	0.999823	CD8+ T cell (GZMB)	iPD_Control
MCUB	71.2949	-0.00911169	0.0766458	-0.118881	0.90537	0.999823	CD8+ T cell (GZMB)	iPD_Control
CASP6	4.47925	0.0484201	0.149914	0.322986	0.746706	0.999823	CD8+ T cell (GZMB)	iPD_Control
PLA2G12A	7.16786	0.214711	0.100043	2.14618	0.0318587	0.999823	CD8+ T cell (GZMB)	iPD_Control
GAR1	15.2463	-0.0142906	0.0746673	-0.19139	0.84822	0.999823	CD8+ T cell (GZMB)	iPD_Control
ELOVL6	4.72958	-0.102842	0.138348	-0.74336	0.457264	0.999823	CD8+ T cell (GZMB)	iPD_Control
FAM241A	4.56073	0.305585	0.141379	2.16146	0.0306597	0.999823	CD8+ T cell (GZMB)	iPD_Control
AP1AR	6.44118	0.0144418	0.109769	0.131566	0.895328	0.999823	CD8+ T cell (GZMB)	iPD_Control
TIFA	7.6229	-0.104789	0.132585	-0.790358	0.429319	0.999823	CD8+ T cell (GZMB)	iPD_Control
LARP7	25.7679	0.0127884	0.0557392	0.229433	0.818532	0.999823	CD8+ T cell (GZMB)	iPD_Control
ANK2	8.33483	-0.136832	0.370906	-0.368912	0.712193	0.999823	CD8+ T cell (GZMB)	iPD_Control
CAMK2D	39.61	0.0661994	0.0692532	0.955905	0.33912	0.999823	CD8+ T cell (GZMB)	iPD_Control
METTL14	13.5781	-0.0187886	0.0883831	-0.212581	0.831654	0.999823	CD8+ T cell (GZMB)	iPD_Control
SEC24D	16.3395	0.0968937	0.0727393	1.33207	0.182838	0.999823	CD8+ T cell (GZMB)	iPD_Control
USP53	9.09822	0.0425842	0.106049	0.401553	0.688013	0.999823	CD8+ T cell (GZMB)	iPD_Control
PDE5A	3.37002	-0.0828743	0.162296	-0.510636	0.609606	0.999823	CD8+ T cell (GZMB)	iPD_Control
TNIP3	6.09937	-0.0298687	0.185194	-0.161284	0.87187	0.999823	CD8+ T cell (GZMB)	iPD_Control
ANXA5	57.3296	-0.0703698	0.102555	-0.68617	0.492606	0.999823	CD8+ T cell (GZMB)	iPD_Control
EXOSC9	19.2093	0.000804896	0.0690559	0.0116557	0.9907	0.999823	CD8+ T cell (GZMB)	iPD_Control
BBS7	7.78666	0.0316143	0.105646	0.299248	0.764751	0.999823	CD8+ T cell (GZMB)	iPD_Control
KIAA1109	51.2547	0.0271485	0.0664751	0.408401	0.682979	0.999823	CD8+ T cell (GZMB)	iPD_Control
SPATA5	15.561	-0.0700186	0.0794503	-0.881288	0.378162	0.999823	CD8+ T cell (GZMB)	iPD_Control
MFSD8	14.8169	-0.0776635	0.0807574	-0.961689	0.336206	0.999823	CD8+ T cell (GZMB)	iPD_Control
ABHD18	15.8101	-0.0481945	0.0791454	-0.608935	0.542567	0.999823	CD8+ T cell (GZMB)	iPD_Control
LARP1B	6.22325	0.0426902	0.126214	0.338237	0.735185	0.999823	CD8+ T cell (GZMB)	iPD_Control
PGRMC2	18.9365	0.0537312	0.0978193	0.549291	0.582806	0.999823	CD8+ T cell (GZMB)	iPD_Control
JADE1	17.1413	-0.0653175	0.0697428	-0.936549	0.348991	0.999823	CD8+ T cell (GZMB)	iPD_Control
SCLT1	34.9268	0.094131	0.0756503	1.24429	0.213392	0.999823	CD8+ T cell (GZMB)	iPD_Control
ELF2	47.2268	-0.0270593	0.0688799	-0.392847	0.694432	0.999823	CD8+ T cell (GZMB)	iPD_Control
NDUFC1	49.0499	-0.0691703	0.0785652	-0.880419	0.378632	0.999823	CD8+ T cell (GZMB)	iPD_Control
NAA15	19.9755	0.0210984	0.0708989	0.297584	0.76602	0.999823	CD8+ T cell (GZMB)	iPD_Control
RAB33B	6.62072	0.00436628	0.108341	0.0403014	0.967853	0.999823	CD8+ T cell (GZMB)	iPD_Control
SCOC	12.8717	0.0779317	0.0935001	0.833493	0.404567	0.999823	CD8+ T cell (GZMB)	iPD_Control
ELMOD2	8.14533	0.0688718	0.0991969	0.694294	0.487498	0.999823	CD8+ T cell (GZMB)	iPD_Control
ZNF330	13.0392	0.00304556	0.0878382	0.0346724	0.972341	0.999823	CD8+ T cell (GZMB)	iPD_Control
IL15	7.19527	0.203657	0.13465	1.5125	0.130407	0.999823	CD8+ T cell (GZMB)	iPD_Control
INPP4B	34.5533	-0.122549	0.128102	-0.956653	0.338743	0.999823	CD8+ T cell (GZMB)	iPD_Control
USP38	14.4534	0.100946	0.0946995	1.06596	0.28644	0.999823	CD8+ T cell (GZMB)	iPD_Control
SMARCA5	45.5368	0.00558561	0.0496374	0.112528	0.910405	0.999823	CD8+ T cell (GZMB)	iPD_Control
ANAPC10	12.2324	-0.108752	0.0849905	-1.27958	0.200693	0.999823	CD8+ T cell (GZMB)	iPD_Control
ABCE1	20.9932	-0.075394	0.0651499	-1.15724	0.247175	0.999823	CD8+ T cell (GZMB)	iPD_Control
OTUD4	22.2324	-0.0113538	0.071587	-0.158601	0.873983	0.999823	CD8+ T cell (GZMB)	iPD_Control
MMAA	6.11869	0.0517394	0.108053	0.478834	0.632057	0.999823	CD8+ T cell (GZMB)	iPD_Control
ZNF827	12.2578	0.153485	0.0956825	1.60411	0.108689	0.999823	CD8+ T cell (GZMB)	iPD_Control
LSM6	31.5935	-0.0423451	0.0837918	-0.505361	0.613305	0.999823	CD8+ T cell (GZMB)	iPD_Control
SLC10A7	8.26212	0.0327068	0.104653	0.312526	0.754641	0.999823	CD8+ T cell (GZMB)	iPD_Control
TMEM184C	7.59557	-0.0140803	0.0945658	-0.148895	0.881637	0.999823	CD8+ T cell (GZMB)	iPD_Control
PRMT9	8.08963	0.0638366	0.092681	0.688778	0.490963	0.999823	CD8+ T cell (GZMB)	iPD_Control
ARHGAP10	18.5979	-0.160573	0.118846	-1.3511	0.176662	0.999823	CD8+ T cell (GZMB)	iPD_Control
NR3C2	17.8284	0.02467	0.122551	0.201303	0.840462	0.999823	CD8+ T cell (GZMB)	iPD_Control
LRBA	94.2742	0.095203	0.0611397	1.55714	0.119438	0.999823	CD8+ T cell (GZMB)	iPD_Control
SH3D19	3.93139	-0.246699	0.173768	-1.4197	0.155694	0.999823	CD8+ T cell (GZMB)	iPD_Control
FBXW7	43.592	0.078473	0.0727864	1.07813	0.280977	0.999823	CD8+ T cell (GZMB)	iPD_Control
TMEM154	9.7014	0.0300114	0.113173	0.265181	0.79087	0.999823	CD8+ T cell (GZMB)	iPD_Control
ARFIP1	13.8548	0.039637	0.0971266	0.408096	0.683203	0.999823	CD8+ T cell (GZMB)	iPD_Control
TMEM131L	27.1826	-0.0719924	0.07103	-1.01355	0.310798	0.999823	CD8+ T cell (GZMB)	iPD_Control
PLRG1	18.2401	-0.101306	0.0694116	-1.4595	0.144429	0.999823	CD8+ T cell (GZMB)	iPD_Control
MAP9	5.84636	0.0878159	0.117855	0.745119	0.4562	0.999823	CD8+ T cell (GZMB)	iPD_Control
CTSO	8.52929	0.188638	0.112402	1.67825	0.0932981	0.999823	CD8+ T cell (GZMB)	iPD_Control
ETFDH	12.6963	0.120172	0.0984627	1.22048	0.222282	0.999823	CD8+ T cell (GZMB)	iPD_Control
PPID	20.5047	-0.0290739	0.0637682	-0.455932	0.648439	0.999823	CD8+ T cell (GZMB)	iPD_Control
FNIP2	5.31832	0.207335	0.119758	1.73127	0.083403	0.999823	CD8+ T cell (GZMB)	iPD_Control
RAPGEF2	20.6852	0.0819245	0.125646	0.652028	0.514383	0.999823	CD8+ T cell (GZMB)	iPD_Control
NAF1	7.66324	0.0533835	0.1038	0.514292	0.607048	0.999823	CD8+ T cell (GZMB)	iPD_Control
TMA16	6.32607	0.115287	0.130182	0.885582	0.375843	0.999823	CD8+ T cell (GZMB)	iPD_Control
TMEM192	10.2045	0.169038	0.0910962	1.8556	0.0635104	0.999823	CD8+ T cell (GZMB)	iPD_Control
KLHL2	10.6009	-0.0163548	0.0948933	-0.172349	0.863163	0.999823	CD8+ T cell (GZMB)	iPD_Control
MSMO1	9.81891	-0.06856	0.10537	-0.650656	0.515268	0.999823	CD8+ T cell (GZMB)	iPD_Control
DDX60	16.4406	-0.0635376	0.0938115	-0.67729	0.498222	0.999823	CD8+ T cell (GZMB)	iPD_Control
DDX60L	19.2028	0.058179	0.0784302	0.741794	0.458212	0.999823	CD8+ T cell (GZMB)	iPD_Control
PALLD	9.93898	0.0464764	0.164302	0.282872	0.777275	0.999823	CD8+ T cell (GZMB)	iPD_Control
CBR4	10.9016	0.0541002	0.121483	0.44533	0.656081	0.999823	CD8+ T cell (GZMB)	iPD_Control
NEK1	18.0511	0.0198489	0.0822167	0.241422	0.809228	0.999823	CD8+ T cell (GZMB)	iPD_Control
CLCN3	12.374	0.0763469	0.113678	0.671607	0.501834	0.999823	CD8+ T cell (GZMB)	iPD_Control
HPF1	15.3765	-0.191468	0.100718	-1.90104	0.0572971	0.999823	CD8+ T cell (GZMB)	iPD_Control
GALNT7	10.3369	0.00347752	0.0846702	0.0410714	0.967239	0.999823	CD8+ T cell (GZMB)	iPD_Control
HMGB2	81.8087	0.013483	0.0658878	0.204636	0.837856	0.999823	CD8+ T cell (GZMB)	iPD_Control
SAP30	13.464	-0.0159701	0.114279	-0.139747	0.88886	0.999823	CD8+ T cell (GZMB)	iPD_Control
FBXO8	6.25508	-0.0617979	0.110676	-0.558368	0.576593	0.999823	CD8+ T cell (GZMB)	iPD_Control
CEP44	7.59043	-0.0361781	0.105552	-0.34275	0.731787	0.999823	CD8+ T cell (GZMB)	iPD_Control
HPGD	6.53431	-0.607418	0.319852	-1.89906	0.0575562	0.999823	CD8+ T cell (GZMB)	iPD_Control
SPCS3	58.7299	-0.00936492	0.0467105	-0.200488	0.841099	0.999823	CD8+ T cell (GZMB)	iPD_Control
AGA	16.8602	-0.0785475	0.0926626	-0.847672	0.39662	0.999823	CD8+ T cell (GZMB)	iPD_Control
DCTD	21.3697	0.00443512	0.0608235	0.0729178	0.941872	0.999823	CD8+ T cell (GZMB)	iPD_Control
WWC2	2.58086	-0.0659909	0.231697	-0.284816	0.775785	0.999823	CD8+ T cell (GZMB)	iPD_Control
CDKN2AIP	20.9778	0.0150634	0.0825702	0.182431	0.855245	0.999823	CD8+ T cell (GZMB)	iPD_Control
ING2	7.8015	-0.0390324	0.133564	-0.292237	0.770105	0.999823	CD8+ T cell (GZMB)	iPD_Control
RWDD4	17.6098	-0.0539547	0.0692609	-0.779007	0.435976	0.999823	CD8+ T cell (GZMB)	iPD_Control
TRAPPC11	13.6956	0.0579475	0.0739484	0.783621	0.433263	0.999823	CD8+ T cell (GZMB)	iPD_Control
IRF2	44.4745	-0.0260302	0.0847816	-0.307027	0.758823	0.999823	CD8+ T cell (GZMB)	iPD_Control
CASP3	16.2327	0.0912357	0.0908941	1.00376	0.315495	0.999823	CD8+ T cell (GZMB)	iPD_Control
PRIMPOL	8.03988	-0.0158672	0.120361	-0.131829	0.895119	0.999823	CD8+ T cell (GZMB)	iPD_Control
ACSL1	6.29411	0.156837	0.142369	1.10162	0.270627	0.999823	CD8+ T cell (GZMB)	iPD_Control
SLC25A4	11.287	-0.0252718	0.100099	-0.252467	0.80068	0.999823	CD8+ T cell (GZMB)	iPD_Control
CFAP97	33.7975	-0.16174	0.0717999	-2.25264	0.0242816	0.999823	CD8+ T cell (GZMB)	iPD_Control
SNX25	13.7756	0.0270481	0.0998919	0.270774	0.786565	0.999823	CD8+ T cell (GZMB)	iPD_Control
ANKRD37	6.26968	0.117505	0.127888	0.918811	0.358194	0.999823	CD8+ T cell (GZMB)	iPD_Control
UFSP2	13.9544	-0.0906846	0.0874123	-1.03743	0.299533	0.999823	CD8+ T cell (GZMB)	iPD_Control
CYP4V2	17.9257	0.00935381	0.0944356	0.0990497	0.921099	0.999823	CD8+ T cell (GZMB)	iPD_Control
FRG1	29.6309	-0.0521294	0.0657712	-0.792587	0.428018	0.999823	CD8+ T cell (GZMB)	iPD_Control
CCDC127	6.83327	0.0138186	0.119742	0.115403	0.908126	0.999823	CD8+ T cell (GZMB)	iPD_Control
SDHA	62.9476	-0.0537695	0.045028	-1.19413	0.232426	0.999823	CD8+ T cell (GZMB)	iPD_Control
PDCD6	50.2816	-0.0709769	0.0680999	-1.04225	0.297298	0.999823	CD8+ T cell (GZMB)	iPD_Control
EXOC3	13.8776	-0.107353	0.0911221	-1.17812	0.23875	0.999823	CD8+ T cell (GZMB)	iPD_Control
BRD9	15.4514	0.0119022	0.0726594	0.163808	0.869882	0.999823	CD8+ T cell (GZMB)	iPD_Control
SLC12A7	7.85524	0.0266856	0.299168	0.0891993	0.928924	0.999823	CD8+ T cell (GZMB)	iPD_Control
CLPTM1L	27.2067	0.0132271	0.0752251	0.175834	0.860424	0.999823	CD8+ T cell (GZMB)	iPD_Control
LPCAT1	48.4397	-0.017582	0.0651634	-0.269814	0.787303	0.999823	CD8+ T cell (GZMB)	iPD_Control
MRPL36	18.9679	-0.118235	0.077756	-1.52059	0.128363	0.999823	CD8+ T cell (GZMB)	iPD_Control
NDUFS6	60.7101	-0.0275862	0.0720013	-0.383135	0.70162	0.999823	CD8+ T cell (GZMB)	iPD_Control
ICE1	29.7399	-0.0614242	0.0594974	-1.03238	0.301892	0.999823	CD8+ T cell (GZMB)	iPD_Control
MED10	67.5534	-0.0660964	0.0598074	-1.10515	0.269093	0.999823	CD8+ T cell (GZMB)	iPD_Control
NSUN2	18.7249	-0.102508	0.0762836	-1.34377	0.179022	0.999823	CD8+ T cell (GZMB)	iPD_Control
SRD5A1	4.01619	-0.290344	0.137785	-2.10722	0.0350986	0.999823	CD8+ T cell (GZMB)	iPD_Control
TENT4A	7.02302	-0.0180924	0.112254	-0.161174	0.871957	0.999823	CD8+ T cell (GZMB)	iPD_Control
MTRR	11.9827	0.0694281	0.0909704	0.763194	0.445347	0.999823	CD8+ T cell (GZMB)	iPD_Control
FASTKD3	4.37665	-0.247206	0.130059	-1.90072	0.0573387	0.999823	CD8+ T cell (GZMB)	iPD_Control
ATPSCKMT	4.13573	0.063492	0.139739	0.454362	0.649569	0.999823	CD8+ T cell (GZMB)	iPD_Control
CCT5	43.0946	-0.091808	0.0822821	-1.11577	0.26452	0.999823	CD8+ T cell (GZMB)	iPD_Control
2026-03-06	34.7899	-0.0255665	0.0771876	-0.331226	0.740474	0.999823	CD8+ T cell (GZMB)	iPD_Control
DAP	17.7847	0.0985204	0.0678533	1.45196	0.146512	0.999823	CD8+ T cell (GZMB)	iPD_Control
TRIO	5.95492	0.738114	0.269726	2.73654	0.00620893	0.999823	CD8+ T cell (GZMB)	iPD_Control
OTULINL	13.0798	-0.0578922	0.0911046	-0.635448	0.525136	0.999823	CD8+ T cell (GZMB)	iPD_Control
OTULIN	12.2294	0.0307592	0.0966985	0.318094	0.750414	0.999823	CD8+ T cell (GZMB)	iPD_Control
ANKH	12.3598	-0.122287	0.0929153	-1.31611	0.188137	0.999823	CD8+ T cell (GZMB)	iPD_Control
ZNF622	22.7453	0.0338075	0.0799816	0.422691	0.672521	0.999823	CD8+ T cell (GZMB)	iPD_Control
RETREG1	4.72141	0.22131	0.18143	1.21981	0.222538	0.999823	CD8+ T cell (GZMB)	iPD_Control
DROSHA	9.96686	-0.0312318	0.0953271	-0.327628	0.743193	0.999823	CD8+ T cell (GZMB)	iPD_Control
GOLPH3	42.2168	-0.0842723	0.056288	-1.49716	0.134351	0.999823	CD8+ T cell (GZMB)	iPD_Control
MTMR12	18.0413	0.0774862	0.0767789	1.00921	0.312873	0.999823	CD8+ T cell (GZMB)	iPD_Control
ZFR	50.3208	-0.00812073	0.0565851	-0.143514	0.885885	0.999823	CD8+ T cell (GZMB)	iPD_Control
SUB1	195.94	-0.094618	0.0502467	-1.88307	0.059691	0.999823	CD8+ T cell (GZMB)	iPD_Control
TARS	16.1094	-0.0204878	0.0844722	-0.242539	0.808362	0.999823	CD8+ T cell (GZMB)	iPD_Control
RAD1	8.14957	-0.0675538	0.100513	-0.672089	0.501527	0.999823	CD8+ T cell (GZMB)	iPD_Control
BRIX1	19.3356	0.00629803	0.07199	0.0874849	0.930286	0.999823	CD8+ T cell (GZMB)	iPD_Control
DNAJC21	31.1133	-0.00531927	0.0519734	-0.102346	0.918482	0.999823	CD8+ T cell (GZMB)	iPD_Control
SPEF2	10.995	0.0134399	0.131352	0.102319	0.918503	0.999823	CD8+ T cell (GZMB)	iPD_Control
IL7R	176.884	-0.18857	0.197712	-0.953758	0.340206	0.999823	CD8+ T cell (GZMB)	iPD_Control
LMBRD2	7.78744	-0.00145026	0.10048	-0.0144332	0.988484	0.999823	CD8+ T cell (GZMB)	iPD_Control
SKP2	6.69793	-0.143149	0.110662	-1.29357	0.195814	0.999823	CD8+ T cell (GZMB)	iPD_Control
NADK2	5.93053	-0.112916	0.10018	-1.12713	0.259688	0.999823	CD8+ T cell (GZMB)	iPD_Control
NIPBL	79.5746	-0.018046	0.0552988	-0.326336	0.74417	0.999823	CD8+ T cell (GZMB)	iPD_Control
CPLANE1	11.8936	-0.0229149	0.0903728	-0.25356	0.799836	0.999823	CD8+ T cell (GZMB)	iPD_Control
NUP155	10.217	0.0199852	0.0823929	0.24256	0.808346	0.999823	CD8+ T cell (GZMB)	iPD_Control
WDR70	28.3874	0.0487265	0.0760419	0.640785	0.521662	0.999823	CD8+ T cell (GZMB)	iPD_Control
RICTOR	55.1245	0.00179013	0.0730075	0.0245198	0.980438	0.999823	CD8+ T cell (GZMB)	iPD_Control
FYB1	202.587	-0.0721927	0.0521605	-1.38405	0.166344	0.999823	CD8+ T cell (GZMB)	iPD_Control
TTC33	12.0476	-0.109984	0.0930123	-1.18247	0.237021	0.999823	CD8+ T cell (GZMB)	iPD_Control
PTGER4	38.8669	-0.298106	0.104209	-2.86065	0.00422777	0.999823	CD8+ T cell (GZMB)	iPD_Control
PRKAA1	35.1405	-0.00618049	0.0532898	-0.115979	0.907669	0.999823	CD8+ T cell (GZMB)	iPD_Control
OXCT1	24.8041	0.0568621	0.0635164	0.895235	0.370662	0.999823	CD8+ T cell (GZMB)	iPD_Control
FBXO4	8.00246	-0.0355336	0.104163	-0.341134	0.733003	0.999823	CD8+ T cell (GZMB)	iPD_Control
CCDC152	6.17406	0.210689	0.175776	1.19862	0.230675	0.999823	CD8+ T cell (GZMB)	iPD_Control
ANXA2R	32.9531	-0.0593356	0.0825607	-0.718691	0.472332	0.999823	CD8+ T cell (GZMB)	iPD_Control
ZNF131	33.8165	-0.0900946	0.0531949	-1.69367	0.0903282	0.999823	CD8+ T cell (GZMB)	iPD_Control
HMGCS1	11.3538	0.19204	0.107995	1.77822	0.0753671	0.999823	CD8+ T cell (GZMB)	iPD_Control
CCL28	10.2248	0.141097	0.111983	1.25999	0.207674	0.999823	CD8+ T cell (GZMB)	iPD_Control
TMEM267	8.0011	-0.066452	0.101148	-0.656979	0.511194	0.999823	CD8+ T cell (GZMB)	iPD_Control
PAIP1	18.1899	-0.117732	0.0711466	-1.65478	0.0979701	0.999823	CD8+ T cell (GZMB)	iPD_Control
NNT	21.5313	-0.13891	0.0649847	-2.13759	0.0325504	0.999823	CD8+ T cell (GZMB)	iPD_Control
MRPS30	28.427	0.00580306	0.0684683	0.0847554	0.932456	0.999823	CD8+ T cell (GZMB)	iPD_Control
EMB	111.903	0.0214552	0.0591838	0.362518	0.716965	0.999823	CD8+ T cell (GZMB)	iPD_Control
PARP8	176.936	0.0447137	0.0681416	0.656189	0.511703	0.999823	CD8+ T cell (GZMB)	iPD_Control
PELO	5.76608	0.0310902	0.129582	0.239926	0.810388	0.999823	CD8+ T cell (GZMB)	iPD_Control
MOCS2	10.4881	-0.144974	0.0988663	-1.46636	0.142549	0.999823	CD8+ T cell (GZMB)	iPD_Control
NDUFS4	24.3376	0.00447359	0.0677707	0.0660107	0.947369	0.999823	CD8+ T cell (GZMB)	iPD_Control
ARL15	38.5352	-0.0560586	0.080857	-0.693305	0.488118	0.999823	CD8+ T cell (GZMB)	iPD_Control
SNX18	9.49482	-0.0634337	0.126739	-0.500508	0.616717	0.999823	CD8+ T cell (GZMB)	iPD_Control
GZMK	84.911	-0.31532	0.246117	-1.28118	0.200131	0.999823	CD8+ T cell (GZMB)	iPD_Control
GZMA	550.655	-0.0464374	0.069329	-0.669812	0.502977	0.999823	CD8+ T cell (GZMB)	iPD_Control
DHX29	24.3763	-0.0678845	0.0626885	-1.08289	0.278858	0.999823	CD8+ T cell (GZMB)	iPD_Control
MTREX	27.3254	-0.0245513	0.0699444	-0.351012	0.725579	0.999823	CD8+ T cell (GZMB)	iPD_Control
PLPP1	5.47732	-0.124237	0.126055	-0.985577	0.324341	0.999823	CD8+ T cell (GZMB)	iPD_Control
SLC38A9	13.0839	-0.00464588	0.0897774	-0.0517488	0.958729	0.999823	CD8+ T cell (GZMB)	iPD_Control
IL6ST	15.3768	0.0183927	0.121733	0.151091	0.879904	0.999823	CD8+ T cell (GZMB)	iPD_Control
MAP3K1	15.6467	0.0948245	0.0943548	1.00498	0.314907	0.999823	CD8+ T cell (GZMB)	iPD_Control
SETD9	3.26323	-0.0677681	0.1856	-0.365131	0.715014	0.999823	CD8+ T cell (GZMB)	iPD_Control
MIER3	5.098	0.0925053	0.122038	0.758003	0.448449	0.999823	CD8+ T cell (GZMB)	iPD_Control
GPBP1	63.4543	0.0480034	0.0485042	0.989675	0.322333	0.999823	CD8+ T cell (GZMB)	iPD_Control
PDE4D	46.0941	0.0636005	0.122873	0.51761	0.604731	0.999823	CD8+ T cell (GZMB)	iPD_Control
ERCC8	7.57773	-0.0513607	0.107189	-0.479158	0.631826	0.999823	CD8+ T cell (GZMB)	iPD_Control
NDUFAF2	18.9184	0.114595	0.0782036	1.46534	0.142828	0.999823	CD8+ T cell (GZMB)	iPD_Control
SMIM15	11.4008	-0.0895402	0.0963642	-0.929185	0.352793	0.999823	CD8+ T cell (GZMB)	iPD_Control
ZSWIM6	22.6646	-0.0288165	0.113673	-0.253504	0.799879	0.999823	CD8+ T cell (GZMB)	iPD_Control
KIF2A	114.589	0.00971494	0.0392798	0.247327	0.804655	0.999823	CD8+ T cell (GZMB)	iPD_Control
DIMT1	18.7153	0.0372267	0.0717399	0.518912	0.603822	0.999823	CD8+ T cell (GZMB)	iPD_Control
IPO11	6.19378	-0.0207443	0.107944	-0.192176	0.847604	0.999823	CD8+ T cell (GZMB)	iPD_Control
SREK1IP1	26.8238	-0.0211674	0.076473	-0.276796	0.781937	0.999823	CD8+ T cell (GZMB)	iPD_Control
CWC27	21.4147	-0.00291066	0.0607886	-0.0478816	0.961811	0.999823	CD8+ T cell (GZMB)	iPD_Control
ADAMTS6	5.1795	0.367817	0.161124	2.28282	0.022441	0.999823	CD8+ T cell (GZMB)	iPD_Control
CENPK	16.7477	-0.188346	0.177866	-1.05892	0.289634	0.999823	CD8+ T cell (GZMB)	iPD_Control
PPWD1	25.0479	0.00451885	0.0596094	0.0758077	0.939572	0.999823	CD8+ T cell (GZMB)	iPD_Control
TRIM23	9.1389	0.0215042	0.10556	0.203716	0.838576	0.999823	CD8+ T cell (GZMB)	iPD_Control
TRAPPC13	6.78641	0.031733	0.105534	0.30069	0.763651	0.999823	CD8+ T cell (GZMB)	iPD_Control
SGTB	13.2613	0.11482	0.092991	1.23475	0.216925	0.999823	CD8+ T cell (GZMB)	iPD_Control
ERBIN	47.0766	0.0438882	0.0651245	0.673912	0.500367	0.999823	CD8+ T cell (GZMB)	iPD_Control
SREK1	30.2012	0.0207354	0.063792	0.325046	0.745146	0.999823	CD8+ T cell (GZMB)	iPD_Control
PIK3R1	184.917	0.0324931	0.107678	0.301762	0.762833	0.999823	CD8+ T cell (GZMB)	iPD_Control
SLC30A5	16.4284	-0.0176893	0.0770211	-0.229669	0.818349	0.999823	CD8+ T cell (GZMB)	iPD_Control
CENPH	4.35807	-0.134056	0.13475	-0.99485	0.319809	0.999823	CD8+ T cell (GZMB)	iPD_Control
MRPS36	31.2305	-0.0313564	0.0554778	-0.565206	0.571934	0.999823	CD8+ T cell (GZMB)	iPD_Control
CDK7	10.2041	0.0288011	0.0968196	0.297472	0.766106	0.999823	CD8+ T cell (GZMB)	iPD_Control
AK6	9.9454	-0.0732894	0.113413	-0.646215	0.51814	0.999823	CD8+ T cell (GZMB)	iPD_Control
TAF9	19.4249	-0.0631581	0.073366	-0.860864	0.389313	0.999823	CD8+ T cell (GZMB)	iPD_Control
RAD17	10.068	-0.147404	0.089129	-1.65383	0.0981621	0.999823	CD8+ T cell (GZMB)	iPD_Control
GTF2H2C	7.77446	0.232481	0.117534	1.978	0.0479287	0.999823	CD8+ T cell (GZMB)	iPD_Control
NAIP	8.82498	0.111623	0.146492	0.761975	0.446075	0.999823	CD8+ T cell (GZMB)	iPD_Control
GTF2H2	7.63722	0.155742	0.160461	0.970587	0.331754	0.999823	CD8+ T cell (GZMB)	iPD_Control
BDP1	53.5927	-0.00538597	0.0487726	-0.11043	0.912068	0.999823	CD8+ T cell (GZMB)	iPD_Control
MCCC2	12.9337	-0.00882856	0.0765632	-0.115311	0.908199	0.999823	CD8+ T cell (GZMB)	iPD_Control
MRPS27	16.1792	0.0438722	0.0675365	0.649607	0.515946	0.999823	CD8+ T cell (GZMB)	iPD_Control
TNPO1	27.3266	0.112089	0.0624132	1.79592	0.0725069	0.999823	CD8+ T cell (GZMB)	iPD_Control
FCHO2	8.07213	-0.157171	0.129946	-1.20951	0.226467	0.999823	CD8+ T cell (GZMB)	iPD_Control
BTF3	442.597	-0.0354683	0.0541888	-0.654533	0.512769	0.999823	CD8+ T cell (GZMB)	iPD_Control
ANKRA2	14.9295	-0.0381186	0.0693218	-0.549879	0.582402	0.999823	CD8+ T cell (GZMB)	iPD_Control
UTP15	5.2479	-0.0278127	0.115629	-0.240533	0.809917	0.999823	CD8+ T cell (GZMB)	iPD_Control
ENC1	25.3019	-0.127806	0.166703	-0.76667	0.443278	0.999823	CD8+ T cell (GZMB)	iPD_Control
HEXB	25.3079	-0.0213828	0.062817	-0.340398	0.733557	0.999823	CD8+ T cell (GZMB)	iPD_Control
GFM2	6.90299	-0.115814	0.105011	-1.10287	0.270083	0.999823	CD8+ T cell (GZMB)	iPD_Control
NSA2	89.1507	-0.0846948	0.0751117	-1.12758	0.259495	0.999823	CD8+ T cell (GZMB)	iPD_Control
FAM169A	11.4962	-0.165361	0.1489	-1.11055	0.266761	0.999823	CD8+ T cell (GZMB)	iPD_Control
HMGCR	8.29991	0.0641373	0.0975754	0.657309	0.510982	0.999823	CD8+ T cell (GZMB)	iPD_Control
POLK	16.102	-0.0177054	0.0648858	-0.27287	0.784953	0.999823	CD8+ T cell (GZMB)	iPD_Control
POC5	9.65077	-0.0603315	0.0979724	-0.615801	0.538026	0.999823	CD8+ T cell (GZMB)	iPD_Control
SV2C	6.48216	-0.0821298	0.128403	-0.639624	0.522417	0.999823	CD8+ T cell (GZMB)	iPD_Control
IQGAP2	137.301	0.00678553	0.0483669	0.140293	0.888429	0.999823	CD8+ T cell (GZMB)	iPD_Control
F2RL2	4.40035	0.0218245	0.163467	0.13351	0.89379	0.999823	CD8+ T cell (GZMB)	iPD_Control
F2R	40.0114	-0.00545245	0.0754102	-0.0723039	0.94236	0.999823	CD8+ T cell (GZMB)	iPD_Control
AGGF1	24.8799	-0.0846521	0.0601422	-1.40753	0.15927	0.999823	CD8+ T cell (GZMB)	iPD_Control
WDR41	8.50997	0.240162	0.118083	2.03384	0.0419676	0.999823	CD8+ T cell (GZMB)	iPD_Control
TBCA	91.6369	-0.0385587	0.0757985	-0.5087	0.610962	0.999823	CD8+ T cell (GZMB)	iPD_Control
AP3B1	51.1929	0.027453	0.0573051	0.479068	0.631891	0.999823	CD8+ T cell (GZMB)	iPD_Control
SCAMP1	16.0742	-0.0433325	0.0724662	-0.597969	0.549861	0.999823	CD8+ T cell (GZMB)	iPD_Control
ARSB	5.92188	-0.0462777	0.121434	-0.381092	0.703135	0.999823	CD8+ T cell (GZMB)	iPD_Control
JMY	25.4306	0.0323236	0.100505	0.321613	0.747746	0.999823	CD8+ T cell (GZMB)	iPD_Control
TENT2	35.4229	-0.0344936	0.0713817	-0.483227	0.628934	0.999823	CD8+ T cell (GZMB)	iPD_Control
MTX3	6.32178	-0.0279529	0.121763	-0.229569	0.818427	0.999823	CD8+ T cell (GZMB)	iPD_Control
SERINC5	9.39361	-0.192842	0.152997	-1.26043	0.207514	0.999823	CD8+ T cell (GZMB)	iPD_Control
ZFYVE16	9.94804	0.0663977	0.089988	0.73785	0.460605	0.999823	CD8+ T cell (GZMB)	iPD_Control
DHFR	7.08312	0.0824188	0.120624	0.683267	0.494438	0.999823	CD8+ T cell (GZMB)	iPD_Control
MSH3	15.0902	0.0793835	0.089534	0.886629	0.375279	0.999823	CD8+ T cell (GZMB)	iPD_Control
RASGRF2	10.5105	-0.638378	0.220015	-2.90152	0.00371359	0.999823	CD8+ T cell (GZMB)	iPD_Control
ZCCHC9	6.94729	-0.0673066	0.127291	-0.528762	0.59697	0.999823	CD8+ T cell (GZMB)	iPD_Control
SSBP2	14.2203	-0.0567823	0.141463	-0.401395	0.68813	0.999823	CD8+ T cell (GZMB)	iPD_Control
ATG10	12.145	0.0896405	0.0919743	0.974626	0.329746	0.999823	CD8+ T cell (GZMB)	iPD_Control
TMEM167A	18.9548	-0.133598	0.0668045	-1.99983	0.0455184	0.999823	CD8+ T cell (GZMB)	iPD_Control
XRCC4	6.19697	0.028182	0.126922	0.222042	0.824281	0.999823	CD8+ T cell (GZMB)	iPD_Control
VCAN	1.99527	-0.589544	0.74584	-0.790442	0.429269	0.999823	CD8+ T cell (GZMB)	iPD_Control
COX7C	276.979	-0.0932432	0.0878976	-1.06082	0.288773	0.999823	CD8+ T cell (GZMB)	iPD_Control
RASA1	19.7389	0.0131909	0.0825714	0.159752	0.873077	0.999823	CD8+ T cell (GZMB)	iPD_Control
CCNH	101.522	-0.0962493	0.0710022	-1.35558	0.175232	0.999823	CD8+ T cell (GZMB)	iPD_Control
TMEM161B	13.1066	0.0503702	0.0794734	0.6338	0.526211	0.999823	CD8+ T cell (GZMB)	iPD_Control
CETN3	3.87343	-0.0384043	0.169347	-0.226778	0.820596	0.999823	CD8+ T cell (GZMB)	iPD_Control
LYSMD3	13.31	0.0821488	0.0960926	0.854892	0.392611	0.999823	CD8+ T cell (GZMB)	iPD_Control
ARRDC3	23.952	-0.00272968	0.0740618	-0.0368568	0.970599	0.999823	CD8+ T cell (GZMB)	iPD_Control
FAM172A	60.5347	0.057919	0.0650599	0.890242	0.373336	0.999823	CD8+ T cell (GZMB)	iPD_Control
KIAA0825	6.91359	0.234114	0.136454	1.71569	0.0862179	0.999823	CD8+ T cell (GZMB)	iPD_Control
SLF1	19.1133	0.15039	0.0865704	1.7372	0.0823518	0.999823	CD8+ T cell (GZMB)	iPD_Control
TTC37	20.6593	0.00370187	0.0703455	0.0526241	0.958031	0.999823	CD8+ T cell (GZMB)	iPD_Control
ARSK	5.24742	-0.0481541	0.122673	-0.392539	0.69466	0.999823	CD8+ T cell (GZMB)	iPD_Control
RHOBTB3	5.82456	0.175241	0.205301	0.853584	0.393336	0.999823	CD8+ T cell (GZMB)	iPD_Control
GLRX	42.8843	-0.117298	0.0963379	-1.21757	0.223389	0.999823	CD8+ T cell (GZMB)	iPD_Control
ELL2	15.0584	0.0209246	0.154117	0.135771	0.892003	0.999823	CD8+ T cell (GZMB)	iPD_Control
CAST	163.483	0.0409476	0.0554437	0.738543	0.460184	0.999823	CD8+ T cell (GZMB)	iPD_Control
ERAP1	36.392	-0.0170862	0.0725636	-0.235465	0.813848	0.999823	CD8+ T cell (GZMB)	iPD_Control
ERAP2	34.5709	0.00885279	0.181283	0.0488341	0.961051	0.999823	CD8+ T cell (GZMB)	iPD_Control
LNPEP	81.5522	-0.0217501	0.0447574	-0.485956	0.626998	0.999823	CD8+ T cell (GZMB)	iPD_Control
RIOK2	9.96107	-0.0426593	0.0934468	-0.456509	0.648024	0.999823	CD8+ T cell (GZMB)	iPD_Control
CHD1	67.2143	-0.0575528	0.0934852	-0.615636	0.538135	0.999823	CD8+ T cell (GZMB)	iPD_Control
FAM174A	6.069	0.101443	0.117603	0.862592	0.388362	0.999823	CD8+ T cell (GZMB)	iPD_Control
ST8SIA4	27.3587	-0.0500494	0.0656753	-0.762074	0.446016	0.999823	CD8+ T cell (GZMB)	iPD_Control
SLCO4C1	11.6494	0.149828	0.142045	1.05479	0.29152	0.999823	CD8+ T cell (GZMB)	iPD_Control
PAM	44.8774	-0.0220196	0.0889111	-0.247658	0.804399	0.999823	CD8+ T cell (GZMB)	iPD_Control
PPIP5K2	26.6945	-0.00722698	0.0601867	-0.120076	0.904423	0.999823	CD8+ T cell (GZMB)	iPD_Control
EFNA5	7.29603	-0.221709	0.202814	-1.09316	0.274322	0.999823	CD8+ T cell (GZMB)	iPD_Control
FBXL17	52.6374	0.054287	0.0583642	0.930142	0.352298	0.999823	CD8+ T cell (GZMB)	iPD_Control
FER	9.9917	0.197169	0.130732	1.50819	0.131505	0.999823	CD8+ T cell (GZMB)	iPD_Control
PJA2	44.6504	-0.0145126	0.0549589	-0.264063	0.791731	0.999823	CD8+ T cell (GZMB)	iPD_Control
MAN2A1	30.0381	-0.0647061	0.0747038	-0.866169	0.386397	0.999823	CD8+ T cell (GZMB)	iPD_Control
SLC25A46	15.6688	0.0603596	0.0736002	0.8201	0.412159	0.999823	CD8+ T cell (GZMB)	iPD_Control
WDR36	13.9586	-0.0466228	0.0789375	-0.59063	0.554769	0.999823	CD8+ T cell (GZMB)	iPD_Control
CAMK4	34.8547	-0.291869	0.159393	-1.83113	0.067081	0.999823	CD8+ T cell (GZMB)	iPD_Control
STARD4	5.93963	-0.0172866	0.132676	-0.130292	0.896336	0.999823	CD8+ T cell (GZMB)	iPD_Control
EPB41L4A	7.84495	-0.31567	0.225547	-1.39957	0.161642	0.999823	CD8+ T cell (GZMB)	iPD_Control
APC	21.564	0.0264621	0.0726508	0.364236	0.715682	0.999823	CD8+ T cell (GZMB)	iPD_Control
SRP19	40.3377	0.0284718	0.065342	0.435735	0.663029	0.999823	CD8+ T cell (GZMB)	iPD_Control
REEP5	69.8309	-0.0559666	0.0483678	-1.1571	0.24723	0.999823	CD8+ T cell (GZMB)	iPD_Control
DCP2	31.2977	-0.0239236	0.0639865	-0.373885	0.70849	0.999823	CD8+ T cell (GZMB)	iPD_Control
YTHDC2	16.0986	-0.0162947	0.0802985	-0.202927	0.839192	0.999823	CD8+ T cell (GZMB)	iPD_Control
PGGT1B	14.6539	-0.055631	0.0861362	-0.64585	0.518377	0.999823	CD8+ T cell (GZMB)	iPD_Control
CCDC112	9.16536	-0.108802	0.118584	-0.917517	0.358872	0.999823	CD8+ T cell (GZMB)	iPD_Control
FEM1C	7.68538	-0.00123212	0.127091	-0.00969474	0.992265	0.999823	CD8+ T cell (GZMB)	iPD_Control
TMED7	15.0071	-0.0494696	0.0699078	-0.707641	0.479168	0.999823	CD8+ T cell (GZMB)	iPD_Control
ATG12	32.6898	-0.0906464	0.0509777	-1.77816	0.075378	0.999823	CD8+ T cell (GZMB)	iPD_Control
AP3S1	36.4034	0.0195888	0.0620148	0.315874	0.752098	0.999823	CD8+ T cell (GZMB)	iPD_Control
COMMD10	32.0851	-0.0544431	0.0757787	-0.718448	0.472481	0.999823	CD8+ T cell (GZMB)	iPD_Control
DTWD2	3.7367	0.0386808	0.140634	0.275045	0.783282	0.999823	CD8+ T cell (GZMB)	iPD_Control
DMXL1	22.4572	0.00179612	0.0646476	0.0277832	0.977835	0.999823	CD8+ T cell (GZMB)	iPD_Control
TNFAIP8	70.5831	-0.1309	0.0740251	-1.76832	0.0770076	0.999823	CD8+ T cell (GZMB)	iPD_Control
HSD17B4	12.4347	-0.0401068	0.0997054	-0.402253	0.687498	0.999823	CD8+ T cell (GZMB)	iPD_Control
SRFBP1	14.8515	0.0446363	0.0793267	0.562689	0.573646	0.999823	CD8+ T cell (GZMB)	iPD_Control
SNX2	26.9063	-0.0306643	0.0607639	-0.504646	0.613807	0.999823	CD8+ T cell (GZMB)	iPD_Control
SNX24	7.00505	-0.0106703	0.112807	-0.0945886	0.924642	0.999823	CD8+ T cell (GZMB)	iPD_Control
CEP120	25.1448	-0.0124437	0.0689138	-0.180569	0.856706	0.999823	CD8+ T cell (GZMB)	iPD_Control
CSNK1G3	23.3622	0.0520154	0.0974306	0.533871	0.593431	0.999823	CD8+ T cell (GZMB)	iPD_Control
GRAMD2B	5.82586	-0.0375946	0.136609	-0.275199	0.783163	0.999823	CD8+ T cell (GZMB)	iPD_Control
PHAX	24.1563	0.0295297	0.0667941	0.4421	0.658417	0.999823	CD8+ T cell (GZMB)	iPD_Control
LMNB1	8.91948	-0.0191375	0.151138	-0.126622	0.899239	0.999823	CD8+ T cell (GZMB)	iPD_Control
PRRC1	16.2359	-0.083432	0.0690478	-1.20832	0.226923	0.999823	CD8+ T cell (GZMB)	iPD_Control
SLC12A2	10.2456	0.0740019	0.102891	0.719224	0.472003	0.999823	CD8+ T cell (GZMB)	iPD_Control
ISOC1	11.9933	-0.0105096	0.0819259	-0.128281	0.897926	0.999823	CD8+ T cell (GZMB)	iPD_Control
HINT1	273.237	-0.105085	0.0682102	-1.5406	0.123414	0.999823	CD8+ T cell (GZMB)	iPD_Control
LYRM7	7.07683	0.104278	0.114427	0.911309	0.362132	0.999823	CD8+ T cell (GZMB)	iPD_Control
CDC42SE2	143.62	0.0170008	0.0550634	0.308748	0.757513	0.999823	CD8+ T cell (GZMB)	iPD_Control
RAPGEF6	35.0108	0.0191834	0.0696923	0.275258	0.783118	0.999823	CD8+ T cell (GZMB)	iPD_Control
FNIP1	24.311	0.0802929	0.0877824	0.914681	0.360359	0.999823	CD8+ T cell (GZMB)	iPD_Control
ACSL6	4.3872	0.194863	0.226069	0.861963	0.388708	0.999823	CD8+ T cell (GZMB)	iPD_Control
IRF1	171.988	-0.0846979	0.0784299	-1.07992	0.280178	0.999823	CD8+ T cell (GZMB)	iPD_Control
RAD50	25.1812	-0.0974682	0.0710922	-1.37101	0.170371	0.999823	CD8+ T cell (GZMB)	iPD_Control
KIF3A	13.9091	-0.0278225	0.0799426	-0.348031	0.727817	0.999823	CD8+ T cell (GZMB)	iPD_Control
UQCRQ	74.9045	-0.131496	0.0748035	-1.75788	0.0787683	0.999823	CD8+ T cell (GZMB)	iPD_Control
AFF4	48.6382	0.0516839	0.0676855	0.763589	0.445112	0.999823	CD8+ T cell (GZMB)	iPD_Control
ZCCHC10	11.708	-0.014687	0.0939633	-0.156305	0.875793	0.999823	CD8+ T cell (GZMB)	iPD_Control
HSPA4	22.0595	-0.073743	0.0713709	-1.03324	0.301494	0.999823	CD8+ T cell (GZMB)	iPD_Control
VDAC1	37.5811	-0.00070923	0.0566892	-0.0125109	0.990018	0.999823	CD8+ T cell (GZMB)	iPD_Control
TCF7	62.6773	0.084818	0.123875	0.684705	0.49353	0.999823	CD8+ T cell (GZMB)	iPD_Control
SKP1	175.835	-0.0725398	0.0459755	-1.57779	0.114613	0.999823	CD8+ T cell (GZMB)	iPD_Control
PPP2CA	55.2231	0.0375479	0.0594254	0.631849	0.527485	0.999823	CD8+ T cell (GZMB)	iPD_Control
CDKL3	4.64392	-0.0430587	0.140768	-0.305885	0.759692	0.999823	CD8+ T cell (GZMB)	iPD_Control
UBE2B	74.2548	-0.0410248	0.0547266	-0.749631	0.453477	0.999823	CD8+ T cell (GZMB)	iPD_Control
CDKN2AIPNL	13.5851	0.0433607	0.096176	0.450848	0.652099	0.999823	CD8+ T cell (GZMB)	iPD_Control
JADE2	33.5387	0.0866287	0.0501559	1.72719	0.0841335	0.999823	CD8+ T cell (GZMB)	iPD_Control
SAR1B	18.0605	-0.0366728	0.0678763	-0.540288	0.588998	0.999823	CD8+ T cell (GZMB)	iPD_Control
SEC24A	8.4087	0.0402151	0.0956939	0.420247	0.674305	0.999823	CD8+ T cell (GZMB)	iPD_Control
CAMLG	43.3204	0.0112625	0.072431	0.155492	0.876433	0.999823	CD8+ T cell (GZMB)	iPD_Control
DDX46	81.3637	-0.0133678	0.0499415	-0.26767	0.788954	0.999823	CD8+ T cell (GZMB)	iPD_Control
TXNDC15	13.2789	-0.204824	0.0796759	-2.57071	0.010149	0.999823	CD8+ T cell (GZMB)	iPD_Control
PCBD2	9.79998	-0.0400305	0.106324	-0.376495	0.706549	0.999823	CD8+ T cell (GZMB)	iPD_Control
H2AFY	39.7616	-0.0414393	0.0513364	-0.807211	0.419545	0.999823	CD8+ T cell (GZMB)	iPD_Control
SMAD5	16.4467	0.0662759	0.0843188	0.786015	0.431859	0.999823	CD8+ T cell (GZMB)	iPD_Control
HNRNPA0	131.9	0.0163373	0.0498289	0.327869	0.743011	0.999823	CD8+ T cell (GZMB)	iPD_Control
PKD2L2	5.51168	-0.0119849	0.12236	-0.0979482	0.921973	0.999823	CD8+ T cell (GZMB)	iPD_Control
FAM13B	38.0191	-0.0740531	0.0644815	-1.14844	0.250787	0.999823	CD8+ T cell (GZMB)	iPD_Control
BRD8	12.5445	-0.0461073	0.0957285	-0.481647	0.630057	0.999823	CD8+ T cell (GZMB)	iPD_Control
CDC23	7.87233	-0.0100311	0.104552	-0.0959431	0.923566	0.999823	CD8+ T cell (GZMB)	iPD_Control
FAM53C	10.4727	0.102112	0.113535	0.899384	0.368448	0.999823	CD8+ T cell (GZMB)	iPD_Control
KDM3B	23.9575	0.0218112	0.0691488	0.315424	0.75244	0.999823	CD8+ T cell (GZMB)	iPD_Control
ETF1	20.6307	0.0376239	0.0947919	0.396911	0.691433	0.999823	CD8+ T cell (GZMB)	iPD_Control
HSPA9	62.3643	-0.0102673	0.0573873	-0.178913	0.858006	0.999823	CD8+ T cell (GZMB)	iPD_Control
CTNNA1	11.4825	0.0479474	0.0939319	0.510448	0.609737	0.999823	CD8+ T cell (GZMB)	iPD_Control
SIL1	12.0973	-0.123863	0.0924702	-1.33949	0.180411	0.999823	CD8+ T cell (GZMB)	iPD_Control
PAIP2	104.518	-0.0344287	0.0509982	-0.675096	0.499614	0.999823	CD8+ T cell (GZMB)	iPD_Control
TMEM173	39.7241	-0.135049	0.0839508	-1.60867	0.107689	0.999823	CD8+ T cell (GZMB)	iPD_Control
UBE2D2	127.052	-0.0299124	0.0412373	-0.725371	0.468225	0.999823	CD8+ T cell (GZMB)	iPD_Control
CXXC5	15.2053	0.476519	0.196516	2.42483	0.0153154	0.999823	CD8+ T cell (GZMB)	iPD_Control
PURA	43.3679	0.034968	0.0629069	0.555869	0.5783	0.999823	CD8+ T cell (GZMB)	iPD_Control
CYSTM1	8.76819	-0.0723198	0.121899	-0.593275	0.552997	0.999823	CD8+ T cell (GZMB)	iPD_Control
PFDN1	26.9689	-0.10438	0.0618708	-1.68706	0.0915925	0.999823	CD8+ T cell (GZMB)	iPD_Control
ANKHD1	68.3698	0.0193187	0.0529343	0.364956	0.715145	0.999823	CD8+ T cell (GZMB)	iPD_Control
SRA1	27.6467	-0.014958	0.060784	-0.246084	0.805617	0.999823	CD8+ T cell (GZMB)	iPD_Control
APBB3	4.00519	-0.00887749	0.131215	-0.0676561	0.946059	0.999823	CD8+ T cell (GZMB)	iPD_Control
SLC35A4	17.8296	0.0235444	0.0736607	0.319633	0.749247	0.999823	CD8+ T cell (GZMB)	iPD_Control
NDUFA2	60.5642	-0.0225208	0.0719674	-0.312931	0.754333	0.999823	CD8+ T cell (GZMB)	iPD_Control
TMCO6	7.26943	0.0411137	0.114865	0.357931	0.720395	0.999823	CD8+ T cell (GZMB)	iPD_Control
IK	77.3092	-0.0149753	0.0506886	-0.295437	0.76766	0.999823	CD8+ T cell (GZMB)	iPD_Control
WDR55	10.9635	0.0391915	0.0856472	0.457593	0.647245	0.999823	CD8+ T cell (GZMB)	iPD_Control
HARS	24.9509	-0.0552648	0.061162	-0.903582	0.366217	0.999823	CD8+ T cell (GZMB)	iPD_Control
HARS2	10.9029	-0.0336294	0.089693	-0.374939	0.707706	0.999823	CD8+ T cell (GZMB)	iPD_Control
ZMAT2	46.5284	-0.0379592	0.055462	-0.684419	0.49371	0.999823	CD8+ T cell (GZMB)	iPD_Control
TAF7	67.9119	0.046176	0.0499024	0.925327	0.354796	0.999823	CD8+ T cell (GZMB)	iPD_Control
DIAPH1	105.008	-0.063283	0.0437104	-1.44778	0.147679	0.999823	CD8+ T cell (GZMB)	iPD_Control
HDAC3	24.5712	0.00418132	0.0620994	0.0673326	0.946317	0.999823	CD8+ T cell (GZMB)	iPD_Control
RELL2	8.27048	-0.0324811	0.102665	-0.31638	0.751714	0.999823	CD8+ T cell (GZMB)	iPD_Control
FCHSD1	18.6369	0.0776335	0.0668932	1.16056	0.245821	0.999823	CD8+ T cell (GZMB)	iPD_Control
PCDH1	4.13237	0.613956	0.26108	2.3516	0.018693	0.999823	CD8+ T cell (GZMB)	iPD_Control
DELE1	23.6814	0.0217887	0.0674135	0.323209	0.746537	0.999823	CD8+ T cell (GZMB)	iPD_Control
RNF14	11.2868	-0.0368469	0.0917049	-0.401798	0.687832	0.999823	CD8+ T cell (GZMB)	iPD_Control
GNPDA1	12.4979	0.00803392	0.106799	0.0752248	0.940036	0.999823	CD8+ T cell (GZMB)	iPD_Control
NDFIP1	78.5934	-0.0574203	0.0529203	-1.08503	0.277907	0.999823	CD8+ T cell (GZMB)	iPD_Control
ARHGAP26	81.0637	-0.000735438	0.0610785	-0.0120409	0.990393	0.999823	CD8+ T cell (GZMB)	iPD_Control
NR3C1	76.7813	-0.133344	0.0620162	-2.15015	0.031543	0.999823	CD8+ T cell (GZMB)	iPD_Control
YIPF5	16.8519	-0.0141472	0.0764855	-0.184965	0.853256	0.999823	CD8+ T cell (GZMB)	iPD_Control
LARS	29.6054	0.0242326	0.0682382	0.355119	0.722501	0.999823	CD8+ T cell (GZMB)	iPD_Control
RBM27	41.0554	0.0660677	0.0668942	0.987645	0.323327	0.999823	CD8+ T cell (GZMB)	iPD_Control
TCERG1	31.7138	-0.0239676	0.0612375	-0.391387	0.695511	0.999823	CD8+ T cell (GZMB)	iPD_Control
PPP2R2B	61.8708	-0.0408855	0.0721358	-0.566785	0.57086	0.999823	CD8+ T cell (GZMB)	iPD_Control
JAKMIP2	26.6549	0.0685528	0.0919993	0.745145	0.456184	0.999823	CD8+ T cell (GZMB)	iPD_Control
FBXO38	11.9437	-0.0523966	0.0795182	-0.658926	0.509943	0.999823	CD8+ T cell (GZMB)	iPD_Control
ADRB2	49.5176	-0.065122	0.0758505	-0.858558	0.390584	0.999823	CD8+ T cell (GZMB)	iPD_Control
CSNK1A1	69.3606	0.000560936	0.0454528	0.0123411	0.990154	0.999823	CD8+ T cell (GZMB)	iPD_Control
HMGXB3	14.8555	-0.083927	0.0936271	-0.896397	0.370041	0.999823	CD8+ T cell (GZMB)	iPD_Control
TCOF1	18.2551	-0.0595726	0.0668548	-0.891074	0.372889	0.999823	CD8+ T cell (GZMB)	iPD_Control
CD74	532.198	-0.0216829	0.0905788	-0.239382	0.81081	0.999823	CD8+ T cell (GZMB)	iPD_Control
RBM22	28.2439	-0.071445	0.0605266	-1.18039	0.237845	0.999823	CD8+ T cell (GZMB)	iPD_Control
DCTN4	30.1081	0.0518183	0.0798773	0.648724	0.516517	0.999823	CD8+ T cell (GZMB)	iPD_Control
SMIM3	5.95254	-0.0938822	0.130485	-0.719488	0.471841	0.999823	CD8+ T cell (GZMB)	iPD_Control
TNIP1	47.3954	-0.0399341	0.0497113	-0.803319	0.42179	0.999823	CD8+ T cell (GZMB)	iPD_Control
ANXA6	200.904	-0.0407947	0.0588926	-0.692696	0.4885	0.999823	CD8+ T cell (GZMB)	iPD_Control
CCDC69	43.6738	0.0599542	0.0592239	1.01233	0.31138	0.999823	CD8+ T cell (GZMB)	iPD_Control
ATOX1	25.6145	-0.122545	0.0760152	-1.61211	0.106938	0.999823	CD8+ T cell (GZMB)	iPD_Control
G3BP1	46.7633	-0.0330804	0.0491157	-0.67352	0.500617	0.999823	CD8+ T cell (GZMB)	iPD_Control
FAM114A2	7.71632	0.0646856	0.110056	0.587752	0.556698	0.999823	CD8+ T cell (GZMB)	iPD_Control
MFAP3	5.32842	-0.00718608	0.118418	-0.0606841	0.951611	0.999823	CD8+ T cell (GZMB)	iPD_Control
GALNT10	33.585	0.0342685	0.0814776	0.420588	0.674056	0.999823	CD8+ T cell (GZMB)	iPD_Control
SAP30L	19.4075	-0.0217168	0.0697322	-0.311431	0.755473	0.999823	CD8+ T cell (GZMB)	iPD_Control
LARP1	18.0326	0.010945	0.0647239	0.169103	0.865716	0.999823	CD8+ T cell (GZMB)	iPD_Control
CNOT8	34.6106	-0.0161684	0.0710766	-0.227479	0.820051	0.999823	CD8+ T cell (GZMB)	iPD_Control
GEMIN5	5.22118	-0.230037	0.128159	-1.79494	0.0726637	0.999823	CD8+ T cell (GZMB)	iPD_Control
MRPL22	21.3147	-0.0429518	0.0786271	-0.546272	0.584879	0.999823	CD8+ T cell (GZMB)	iPD_Control
SGCD	40.7107	0.445089	0.21057	2.11374	0.0345377	0.999823	CD8+ T cell (GZMB)	iPD_Control
HAVCR2	3.63064	-0.286785	0.24779	-1.15737	0.247122	0.999823	CD8+ T cell (GZMB)	iPD_Control
MED7	7.13602	-0.0501345	0.107259	-0.467414	0.640204	0.999823	CD8+ T cell (GZMB)	iPD_Control
ITK	88.9622	-0.135887	0.0686789	-1.97858	0.0478636	0.999823	CD8+ T cell (GZMB)	iPD_Control
CYFIP2	131.909	0.0326758	0.0442594	0.738279	0.460345	0.999823	CD8+ T cell (GZMB)	iPD_Control
THG1L	5.02615	0.198513	0.134579	1.47507	0.140193	0.999823	CD8+ T cell (GZMB)	iPD_Control
CLINT1	38.5042	-0.0288612	0.0578114	-0.49923	0.617618	0.999823	CD8+ T cell (GZMB)	iPD_Control
RNF145	23.0142	0.0123779	0.0795877	0.155525	0.876408	0.999823	CD8+ T cell (GZMB)	iPD_Control
UBLCP1	27.0681	0.00644532	0.0633502	0.101741	0.918962	0.999823	CD8+ T cell (GZMB)	iPD_Control
TTC1	31.4003	0.0117934	0.0720417	0.163702	0.869966	0.999823	CD8+ T cell (GZMB)	iPD_Control
PWWP2A	13.5676	-0.0833934	0.0752645	-1.108	0.26786	0.999823	CD8+ T cell (GZMB)	iPD_Control
SLU7	29.4255	0.00406167	0.0615504	0.0659894	0.947386	0.999823	CD8+ T cell (GZMB)	iPD_Control
PTTG1	13.7082	0.00520618	0.10884	0.0478333	0.961849	0.999823	CD8+ T cell (GZMB)	iPD_Control
CCNG1	33.0473	0.0055291	0.0656266	0.084251	0.932857	0.999823	CD8+ T cell (GZMB)	iPD_Control
NUDCD2	21.5663	-0.0994886	0.0740903	-1.3428	0.179336	0.999823	CD8+ T cell (GZMB)	iPD_Control
MAT2B	69.59	-0.0265765	0.0695988	-0.381852	0.702571	0.999823	CD8+ T cell (GZMB)	iPD_Control
RARS	13.3096	-0.009783	0.0816701	-0.119787	0.904652	0.999823	CD8+ T cell (GZMB)	iPD_Control
PANK3	8.27678	0.0224168	0.0986991	0.227122	0.820329	0.999823	CD8+ T cell (GZMB)	iPD_Control
DOCK2	70.573	-0.0259477	0.0499013	-0.51998	0.603077	0.999823	CD8+ T cell (GZMB)	iPD_Control
INSYN2B	3.46841	0.0453235	0.189091	0.239691	0.81057	0.999823	CD8+ T cell (GZMB)	iPD_Control
LCP2	134.016	-0.0609038	0.0442131	-1.37751	0.168356	0.999823	CD8+ T cell (GZMB)	iPD_Control
NPM1	302.786	-0.109347	0.0452093	-2.41869	0.0155766	0.999823	CD8+ T cell (GZMB)	iPD_Control
FBXW11	23.182	-0.0448253	0.0714437	-0.627421	0.530383	0.999823	CD8+ T cell (GZMB)	iPD_Control
STK10	132.351	0.00835091	0.047962	0.174115	0.861775	0.999823	CD8+ T cell (GZMB)	iPD_Control
DUSP1	357.913	-0.0601042	0.155794	-0.385794	0.699649	0.999823	CD8+ T cell (GZMB)	iPD_Control
ERGIC1	25.042	0.117761	0.0795039	1.4812	0.138552	0.999823	CD8+ T cell (GZMB)	iPD_Control
ATP6V0E1	140.382	0.016839	0.0586058	0.287326	0.773863	0.999823	CD8+ T cell (GZMB)	iPD_Control
CREBRF	35.879	-0.0905079	0.0686939	-1.31755	0.187653	0.999823	CD8+ T cell (GZMB)	iPD_Control
BNIP1	7.7656	0.14821	0.127243	1.16478	0.244107	0.999823	CD8+ T cell (GZMB)	iPD_Control
BOD1	8.37912	0.0156925	0.110097	0.142534	0.886658	0.999823	CD8+ T cell (GZMB)	iPD_Control
CPEB4	7.85226	0.168954	0.117043	1.44352	0.148874	0.999823	CD8+ T cell (GZMB)	iPD_Control
SFXN1	33.4141	-0.0235279	0.0722137	-0.32581	0.744568	0.999823	CD8+ T cell (GZMB)	iPD_Control
THOC3	18.3372	-0.0387255	0.0930624	-0.416124	0.67732	0.999823	CD8+ T cell (GZMB)	iPD_Control
SIMC1	9.87398	0.227756	0.10423	2.18514	0.0288787	0.999823	CD8+ T cell (GZMB)	iPD_Control
KIAA1191	16.7351	0.0436878	0.0751577	0.581282	0.561051	0.999823	CD8+ T cell (GZMB)	iPD_Control
NOP16	6.35701	-0.131312	0.118147	-1.11143	0.266383	0.999823	CD8+ T cell (GZMB)	iPD_Control
HIGD2A	155.053	-0.0561439	0.0740128	-0.758569	0.44811	0.999823	CD8+ T cell (GZMB)	iPD_Control
CLTB	45.1021	0.017014	0.0552445	0.307976	0.7581	0.999823	CD8+ T cell (GZMB)	iPD_Control
FAF2	15.4547	-0.0142827	0.0799994	-0.178535	0.858303	0.999823	CD8+ T cell (GZMB)	iPD_Control
RNF44	31.9402	-0.0509491	0.0611357	-0.833377	0.404632	0.999823	CD8+ T cell (GZMB)	iPD_Control
TSPAN17	10.7475	0.0180832	0.103105	0.175386	0.860777	0.999823	CD8+ T cell (GZMB)	iPD_Control
UIMC1	25.3885	0.090905	0.0641015	1.41814	0.15615	0.999823	CD8+ T cell (GZMB)	iPD_Control
ZNF346	7.43609	-0.0311369	0.0995365	-0.312819	0.754418	0.999823	CD8+ T cell (GZMB)	iPD_Control
NSD1	42.7447	-0.0328508	0.0506711	-0.648315	0.516781	0.999823	CD8+ T cell (GZMB)	iPD_Control
RAB24	24.5813	0.0150866	0.0795616	0.189622	0.849605	0.999823	CD8+ T cell (GZMB)	iPD_Control
PRELID1	106.677	0.0227567	0.056544	0.40246	0.687345	0.999823	CD8+ T cell (GZMB)	iPD_Control
LMAN2	84.36	-0.0195576	0.0495153	-0.394981	0.692857	0.999823	CD8+ T cell (GZMB)	iPD_Control
RGS14	31.6804	0.0468409	0.0755833	0.619725	0.535439	0.999823	CD8+ T cell (GZMB)	iPD_Control
GRK6	68.6255	0.0531838	0.0674859	0.788074	0.430654	0.999823	CD8+ T cell (GZMB)	iPD_Control
PRR7	11.4922	0.0239224	0.126989	0.188382	0.850577	0.999823	CD8+ T cell (GZMB)	iPD_Control
DBN1	18.3843	0.392657	0.20298	1.93446	0.0530562	0.999823	CD8+ T cell (GZMB)	iPD_Control
PDLIM7	3.18139	0.484432	0.188173	2.5744	0.0100414	0.999823	CD8+ T cell (GZMB)	iPD_Control
DDX41	13.1508	-0.0369278	0.0839413	-0.439923	0.659993	0.999823	CD8+ T cell (GZMB)	iPD_Control
FAM193B	11.0624	0.00936775	0.0999751	0.0937009	0.925347	0.999823	CD8+ T cell (GZMB)	iPD_Control
TMED9	64.6537	-0.0565731	0.0496623	-1.13916	0.254638	0.999823	CD8+ T cell (GZMB)	iPD_Control
B4GALT7	6.33779	0.170816	0.120586	1.41655	0.156613	0.999823	CD8+ T cell (GZMB)	iPD_Control
RMND5B	4.649	-0.292389	0.153693	-1.90242	0.0571166	0.999823	CD8+ T cell (GZMB)	iPD_Control
NHP2	46.9931	0.0608631	0.0790063	0.770359	0.441087	0.999823	CD8+ T cell (GZMB)	iPD_Control
HNRNPAB	36.2621	-0.101295	0.0718134	-1.41054	0.158381	0.999823	CD8+ T cell (GZMB)	iPD_Control
PHYKPL	38.5051	-0.00416652	0.0620819	-0.0671133	0.946491	0.999823	CD8+ T cell (GZMB)	iPD_Control
CLK4	23.58	-0.0769338	0.0815855	-0.942983	0.34569	0.999823	CD8+ T cell (GZMB)	iPD_Control
ZNF354A	7.9828	-0.000640119	0.120228	-0.00532419	0.995752	0.999823	CD8+ T cell (GZMB)	iPD_Control
ZNF354B	6.40663	-0.0901131	0.1201	-0.750319	0.453062	0.999823	CD8+ T cell (GZMB)	iPD_Control
RUFY1	18.5872	-0.0653097	0.0727611	-0.897591	0.369404	0.999823	CD8+ T cell (GZMB)	iPD_Control
HNRNPH1	46.0778	0.102708	0.051868	1.98019	0.0476827	0.999823	CD8+ T cell (GZMB)	iPD_Control
CANX	92.1405	-0.0292404	0.053161	-0.550035	0.582295	0.999823	CD8+ T cell (GZMB)	iPD_Control
MAML1	19.9487	0.00444925	0.0722499	0.0615815	0.950896	0.999823	CD8+ T cell (GZMB)	iPD_Control
MGAT4B	17.5264	-0.00782066	0.0813599	-0.0961242	0.923422	0.999823	CD8+ T cell (GZMB)	iPD_Control
SQSTM1	98.1532	0.0429335	0.0504054	0.851764	0.394345	0.999823	CD8+ T cell (GZMB)	iPD_Control
MRNIP	7.7964	-0.00645771	0.117117	-0.055139	0.956028	0.999823	CD8+ T cell (GZMB)	iPD_Control
TBC1D9B	17.2719	-0.125391	0.0793963	-1.57931	0.114265	0.999823	CD8+ T cell (GZMB)	iPD_Control
RNF130	24.6806	0.0087977	0.0902928	0.0974353	0.922381	0.999823	CD8+ T cell (GZMB)	iPD_Control
MAPK9	17.4741	-0.00309038	0.0805948	-0.0383446	0.969413	0.999823	CD8+ T cell (GZMB)	iPD_Control
CNOT6	9.72537	-0.0365219	0.0891715	-0.409569	0.682122	0.999823	CD8+ T cell (GZMB)	iPD_Control
MGAT1	36.7327	-0.10376	0.0518163	-2.00245	0.0452359	0.999823	CD8+ T cell (GZMB)	iPD_Control
ZFP62	5.29156	-0.0403273	0.115746	-0.348411	0.727532	0.999823	CD8+ T cell (GZMB)	iPD_Control
TRIM41	8.47455	0.0500235	0.089887	0.556516	0.577858	0.999823	CD8+ T cell (GZMB)	iPD_Control
RACK1	933.839	-0.0918568	0.0422154	-2.17591	0.0295621	0.999823	CD8+ T cell (GZMB)	iPD_Control
TRIM52	14.5188	0.0492482	0.0772589	0.637445	0.523835	0.999823	CD8+ T cell (GZMB)	iPD_Control
DUSP22	15.9408	-0.0583186	0.0709684	-0.821754	0.411217	0.999823	CD8+ T cell (GZMB)	iPD_Control
IRF4	3.70254	-0.0339429	0.269862	-0.125779	0.899907	0.999823	CD8+ T cell (GZMB)	iPD_Control
EXOC2	31.7949	-0.0232103	0.0590766	-0.392885	0.694404	0.999823	CD8+ T cell (GZMB)	iPD_Control
GMDS	28.9694	-9.19015e-05	0.0662054	-0.00138813	0.998892	0.999823	CD8+ T cell (GZMB)	iPD_Control
WRNIP1	24.1529	0.0208497	0.0579863	0.359562	0.719174	0.999823	CD8+ T cell (GZMB)	iPD_Control
SERPINB1	77.8414	-0.0746114	0.0578613	-1.28949	0.197229	0.999823	CD8+ T cell (GZMB)	iPD_Control
SERPINB9	58.0831	0.0293598	0.081938	0.358317	0.720106	0.999823	CD8+ T cell (GZMB)	iPD_Control
SERPINB6	40.7331	0.0471493	0.0959942	0.491168	0.623308	0.999823	CD8+ T cell (GZMB)	iPD_Control
NQO2	12.1439	-0.0343167	0.133004	-0.258012	0.796398	0.999823	CD8+ T cell (GZMB)	iPD_Control
RIPK1	28.3139	0.0649101	0.0598676	1.08423	0.278264	0.999823	CD8+ T cell (GZMB)	iPD_Control
TUBB2A	10.0088	-0.2213	0.17123	-1.29241	0.196214	0.999823	CD8+ T cell (GZMB)	iPD_Control
PSMG4	14.7813	-0.110421	0.0865759	-1.27543	0.202157	0.999823	CD8+ T cell (GZMB)	iPD_Control
PRPF4B	74.8009	0.00961531	0.0585045	0.164352	0.869454	0.999823	CD8+ T cell (GZMB)	iPD_Control
ECI2	21.7084	-0.0215345	0.0707213	-0.304499	0.760748	0.999823	CD8+ T cell (GZMB)	iPD_Control
CDYL	15.2286	0.051263	0.0874374	0.586283	0.557685	0.999823	CD8+ T cell (GZMB)	iPD_Control
LYRM4	7.73797	0.0389511	0.114734	0.339491	0.73424	0.999823	CD8+ T cell (GZMB)	iPD_Control
FARS2	22.3645	0.00562064	0.0793654	0.0708198	0.943541	0.999823	CD8+ T cell (GZMB)	iPD_Control
RREB1	10.8783	0.0690899	0.099547	0.694043	0.487655	0.999823	CD8+ T cell (GZMB)	iPD_Control
SSR1	38.0687	-0.119208	0.048995	-2.43307	0.0149713	0.999823	CD8+ T cell (GZMB)	iPD_Control
RIOK1	13.7842	0.0450443	0.0853299	0.527884	0.59758	0.999823	CD8+ T cell (GZMB)	iPD_Control
SNRNP48	11.3247	0.00324013	0.0803447	0.0403279	0.967832	0.999823	CD8+ T cell (GZMB)	iPD_Control
TXNDC5	5.82597	-0.124505	0.107341	-1.1599	0.246088	0.999823	CD8+ T cell (GZMB)	iPD_Control
BLOC1S5	9.67637	-0.235403	0.0880657	-2.67304	0.0075167	0.999823	CD8+ T cell (GZMB)	iPD_Control
EEF1E1	15.7487	-0.0125314	0.0765254	-0.163754	0.869925	0.999823	CD8+ T cell (GZMB)	iPD_Control
SLC35B3	9.55417	0.126609	0.0966532	1.30994	0.190218	0.999823	CD8+ T cell (GZMB)	iPD_Control
PAK1IP1	6.05451	-0.0225846	0.125446	-0.180034	0.857126	0.999823	CD8+ T cell (GZMB)	iPD_Control
TMEM14C	10.8382	0.0285059	0.223114	0.127764	0.898336	0.999823	CD8+ T cell (GZMB)	iPD_Control
TMEM14B	51.4262	-0.0331459	0.0916902	-0.361499	0.717727	0.999823	CD8+ T cell (GZMB)	iPD_Control
SMIM13	7.13303	0.150802	0.121093	1.24535	0.213004	0.999823	CD8+ T cell (GZMB)	iPD_Control
NEDD9	33.5896	0.133187	0.0778241	1.71139	0.0870087	0.999823	CD8+ T cell (GZMB)	iPD_Control
HIVEP1	8.68034	0.0817181	0.131345	0.622163	0.533835	0.999823	CD8+ T cell (GZMB)	iPD_Control
TBC1D7	8.78361	-0.0632465	0.0976065	-0.647974	0.517002	0.999823	CD8+ T cell (GZMB)	iPD_Control
GFOD1	6.28952	-0.00168997	0.14932	-0.0113178	0.99097	0.999823	CD8+ T cell (GZMB)	iPD_Control
SIRT5	6.18404	-0.182279	0.120871	-1.50804	0.131545	0.999823	CD8+ T cell (GZMB)	iPD_Control
NOL7	56.4204	-0.107068	0.0584279	-1.83248	0.0668804	0.999823	CD8+ T cell (GZMB)	iPD_Control
RANBP9	25.6456	-0.0513398	0.0687313	-0.746964	0.455085	0.999823	CD8+ T cell (GZMB)	iPD_Control
MCUR1	13.491	-0.013359	0.0803552	-0.166249	0.867961	0.999823	CD8+ T cell (GZMB)	iPD_Control
CD83	7.55729	0.241873	0.157766	1.53312	0.125247	0.999823	CD8+ T cell (GZMB)	iPD_Control
JARID2	25.8549	0.00779674	0.0721735	0.108028	0.913974	0.999823	CD8+ T cell (GZMB)	iPD_Control
DTNBP1	23.3098	0.00547407	0.0695679	0.0786867	0.937282	0.999823	CD8+ T cell (GZMB)	iPD_Control
MYLIP	37.088	-0.0798919	0.0844893	-0.945586	0.34436	0.999823	CD8+ T cell (GZMB)	iPD_Control
ATXN1	67.8788	-0.12986	0.0747837	-1.73647	0.0824804	0.999823	CD8+ T cell (GZMB)	iPD_Control
FAM8A1	12.0021	0.0346506	0.0888651	0.389924	0.696593	0.999823	CD8+ T cell (GZMB)	iPD_Control
NUP153	22.7995	0.112549	0.0885848	1.27052	0.203898	0.999823	CD8+ T cell (GZMB)	iPD_Control
TPMT	11.7081	-0.00758322	0.0861592	-0.088014	0.929866	0.999823	CD8+ T cell (GZMB)	iPD_Control
DEK	89.0192	-0.0734296	0.0470737	-1.55989	0.118787	0.999823	CD8+ T cell (GZMB)	iPD_Control
MBOAT1	3.35582	0.181667	0.169053	1.07462	0.282545	0.999823	CD8+ T cell (GZMB)	iPD_Control
E2F3	14.1746	-0.0753729	0.0962796	-0.782854	0.433713	0.999823	CD8+ T cell (GZMB)	iPD_Control
CDKAL1	38.5794	0.062469	0.0782881	0.797937	0.424907	0.999823	CD8+ T cell (GZMB)	iPD_Control
MRS2	8.83025	-0.140647	0.0942677	-1.492	0.1357	0.999823	CD8+ T cell (GZMB)	iPD_Control
TDP2	18.9651	-0.019485	0.0742011	-0.262597	0.792861	0.999823	CD8+ T cell (GZMB)	iPD_Control
ACOT13	7.82682	-0.165065	0.123573	-1.33577	0.181625	0.999823	CD8+ T cell (GZMB)	iPD_Control
GMNN	4.03182	-0.436319	0.186283	-2.34224	0.0191685	0.999823	CD8+ T cell (GZMB)	iPD_Control
RIPOR2	202.725	0.00381129	0.0681267	0.0559442	0.955386	0.999823	CD8+ T cell (GZMB)	iPD_Control
TRIM38	27.6319	-0.0297336	0.0639742	-0.464775	0.642093	0.999823	CD8+ T cell (GZMB)	iPD_Control
HIST1H3A	5.28882	-0.112764	0.178015	-0.633451	0.526439	0.999823	CD8+ T cell (GZMB)	iPD_Control
HIST1H1C	65.0839	-0.0158922	0.115887	-0.137135	0.890924	0.999823	CD8+ T cell (GZMB)	iPD_Control
HIST1H4C	89.2571	0.0025824	0.129044	0.0200118	0.984034	0.999823	CD8+ T cell (GZMB)	iPD_Control
HIST1H2BC	8.52764	-0.0215216	0.151212	-0.142327	0.886822	0.999823	CD8+ T cell (GZMB)	iPD_Control
HIST1H2AC	12.201	0.0916451	0.106256	0.862496	0.388415	0.999823	CD8+ T cell (GZMB)	iPD_Control
HIST1H1E	284.287	-0.0102416	0.134394	-0.0762056	0.939256	0.999823	CD8+ T cell (GZMB)	iPD_Control
HIST1H3D	26.5092	-0.0387036	0.139751	-0.276948	0.78182	0.999823	CD8+ T cell (GZMB)	iPD_Control
HIST1H2BF	3.25307	0.167572	0.216227	0.774981	0.438351	0.999823	CD8+ T cell (GZMB)	iPD_Control
HIST1H2AE	4.41439	0.125172	0.17464	0.716746	0.473531	0.999823	CD8+ T cell (GZMB)	iPD_Control
HIST1H1D	121.245	0.158188	0.124109	1.27459	0.202455	0.999823	CD8+ T cell (GZMB)	iPD_Control
HIST1H4F	4.27256	0.0692353	0.213032	0.324999	0.745181	0.999823	CD8+ T cell (GZMB)	iPD_Control
BTN3A2	88.0994	0.00516276	0.0876827	0.05888	0.953048	0.999823	CD8+ T cell (GZMB)	iPD_Control
BTN2A2	4.45641	0.249879	0.122766	2.03541	0.0418097	0.999823	CD8+ T cell (GZMB)	iPD_Control
BTN3A1	57.5611	-0.022707	0.063628	-0.356871	0.721188	0.999823	CD8+ T cell (GZMB)	iPD_Control
BTN3A3	40.247	-0.00345095	0.073577	-0.0469026	0.962591	0.999823	CD8+ T cell (GZMB)	iPD_Control
BTN2A1	14.7649	-0.0159674	0.072235	-0.221048	0.825055	0.999823	CD8+ T cell (GZMB)	iPD_Control
HMGN4	56.1426	-0.0103457	0.0596874	-0.173332	0.86239	0.999823	CD8+ T cell (GZMB)	iPD_Control
ABT1	32.7456	0.0188296	0.0626881	0.30037	0.763895	0.999823	CD8+ T cell (GZMB)	iPD_Control
ZNF322	7.62991	-0.0234489	0.112314	-0.208781	0.834619	0.999823	CD8+ T cell (GZMB)	iPD_Control
HIST1H2AG	7.32659	0.0955312	0.169	0.565275	0.571887	0.999823	CD8+ T cell (GZMB)	iPD_Control
HIST1H2BK	6.06756	-0.106526	0.131162	-0.812167	0.416696	0.999823	CD8+ T cell (GZMB)	iPD_Control
ZNF184	7.28707	0.0448818	0.112325	0.39957	0.689473	0.999823	CD8+ T cell (GZMB)	iPD_Control
HIST1H2AI	8.3345	0.153659	0.164899	0.931841	0.351419	0.999823	CD8+ T cell (GZMB)	iPD_Control
HIST1H3H	3.37946	-0.0277252	0.189845	-0.146041	0.883889	0.999823	CD8+ T cell (GZMB)	iPD_Control
HIST1H2BN	5.52972	0.0401709	0.135614	0.296216	0.767065	0.999823	CD8+ T cell (GZMB)	iPD_Control
HIST1H2AK	6.05173	-0.172078	0.178715	-0.962862	0.335617	0.999823	CD8+ T cell (GZMB)	iPD_Control
HIST1H1B	8.07652	-0.183322	0.166378	-1.10184	0.27053	0.999823	CD8+ T cell (GZMB)	iPD_Control
HIST1H2AM	13.4628	0.0878991	0.136747	0.642784	0.520364	0.999823	CD8+ T cell (GZMB)	iPD_Control
ZSCAN16	5.9257	-0.207379	0.112725	-1.8397	0.0658125	0.999823	CD8+ T cell (GZMB)	iPD_Control
ZKSCAN8	9.42256	0.146342	0.101418	1.44295	0.149034	0.999823	CD8+ T cell (GZMB)	iPD_Control
ZSCAN9	4.59191	0.159939	0.145882	1.09635	0.272924	0.999823	CD8+ T cell (GZMB)	iPD_Control
ZSCAN26	8.93832	-0.114736	0.0864627	-1.327	0.184508	0.999823	CD8+ T cell (GZMB)	iPD_Control
TRIM27	21.0459	-0.0171232	0.0770344	-0.22228	0.824096	0.999823	CD8+ T cell (GZMB)	iPD_Control
HLA-F	218.855	-0.0126963	0.0592167	-0.214404	0.830232	0.999823	CD8+ T cell (GZMB)	iPD_Control
HLA-G	31.8452	-0.997421	0.619577	-1.60984	0.107432	0.999823	CD8+ T cell (GZMB)	iPD_Control
HLA-A	2807.66	0.0228217	0.040797	0.559397	0.575891	0.999823	CD8+ T cell (GZMB)	iPD_Control
ZNRD1	31.354	-0.0334417	0.0678065	-0.493192	0.621877	0.999823	CD8+ T cell (GZMB)	iPD_Control
PPP1R11	35.8813	0.00327574	0.066575	0.0492037	0.960757	0.999823	CD8+ T cell (GZMB)	iPD_Control
TRIM26	20.8664	0.0401028	0.0708441	0.566071	0.571346	0.999823	CD8+ T cell (GZMB)	iPD_Control
TRIM39	6.40882	0.0878562	0.120997	0.726102	0.467776	0.999823	CD8+ T cell (GZMB)	iPD_Control
HLA-E	939.314	-0.0278946	0.0347032	-0.803806	0.421509	0.999823	CD8+ T cell (GZMB)	iPD_Control
GNL1	26.1429	0.104001	0.0683618	1.52133	0.128176	0.999823	CD8+ T cell (GZMB)	iPD_Control
PRR3	8.14349	0.129171	0.101621	1.2711	0.203693	0.999823	CD8+ T cell (GZMB)	iPD_Control
ABCF1	32.4936	-0.0126002	0.0551495	-0.228473	0.819279	0.999823	CD8+ T cell (GZMB)	iPD_Control
PPP1R10	27.6715	-0.0961335	0.0765874	-1.25521	0.209401	0.999823	CD8+ T cell (GZMB)	iPD_Control
MRPS18B	22.4914	0.059938	0.0813855	0.736471	0.461444	0.999823	CD8+ T cell (GZMB)	iPD_Control
DHX16	12.4735	-0.164311	0.084325	-1.94855	0.0513495	0.999823	CD8+ T cell (GZMB)	iPD_Control
PPP1R18	115.473	0.00625377	0.0593079	0.105446	0.916022	0.999823	CD8+ T cell (GZMB)	iPD_Control
NRM	5.12338	-0.142328	0.139194	-1.02252	0.306536	0.999823	CD8+ T cell (GZMB)	iPD_Control
MDC1	11.6224	0.184664	0.0917393	2.01292	0.0441231	0.999823	CD8+ T cell (GZMB)	iPD_Control
TUBB	111.014	-0.0251258	0.0524801	-0.478768	0.632104	0.999823	CD8+ T cell (GZMB)	iPD_Control
FLOT1	48.9258	0.00894615	0.0645243	0.138648	0.889729	0.999823	CD8+ T cell (GZMB)	iPD_Control
GTF2H4	5.86551	-0.122597	0.109054	-1.12419	0.260933	0.999823	CD8+ T cell (GZMB)	iPD_Control
HLA-C	2820.39	0.159163	0.0914593	1.74026	0.0818134	0.999823	CD8+ T cell (GZMB)	iPD_Control
HLA-B	4198.39	0.0469522	0.084435	0.556075	0.57816	0.999823	CD8+ T cell (GZMB)	iPD_Control
MICA	4.98418	-0.0969141	0.160686	-0.603129	0.546423	0.999823	CD8+ T cell (GZMB)	iPD_Control
MICB	10.4701	-0.0168495	0.0973095	-0.173154	0.862531	0.999823	CD8+ T cell (GZMB)	iPD_Control
DDX39B	72.5351	-0.0431367	0.0471338	-0.915196	0.360089	0.999823	CD8+ T cell (GZMB)	iPD_Control
NFKBIL1	8.16797	0.0160246	0.0948116	0.169015	0.865785	0.999823	CD8+ T cell (GZMB)	iPD_Control
LTA	4.47673	0.103806	0.162397	0.639207	0.522689	0.999823	CD8+ T cell (GZMB)	iPD_Control
TNF	10.8369	0.198955	0.164755	1.20758	0.227209	0.999823	CD8+ T cell (GZMB)	iPD_Control
LTB	78.5984	-0.246366	0.163753	-1.5045	0.132454	0.999823	CD8+ T cell (GZMB)	iPD_Control
LST1	4.89118	0.047062	0.17259	0.272681	0.785098	0.999823	CD8+ T cell (GZMB)	iPD_Control
NCR3	44.0157	0.13618	0.123256	1.10485	0.269224	0.999823	CD8+ T cell (GZMB)	iPD_Control
AIF1	4.28434	-0.540475	0.285498	-1.8931	0.058345	0.999823	CD8+ T cell (GZMB)	iPD_Control
PRRC2A	41.2939	-0.0112897	0.0545939	-0.206794	0.836171	0.999823	CD8+ T cell (GZMB)	iPD_Control
BAG6	34.8522	0.045546	0.0585637	0.777717	0.436736	0.999823	CD8+ T cell (GZMB)	iPD_Control
GPANK1	9.09242	-0.147217	0.099013	-1.48685	0.137056	0.999823	CD8+ T cell (GZMB)	iPD_Control
CSNK2B	107.335	-0.0179055	0.0425106	-0.421201	0.673608	0.999823	CD8+ T cell (GZMB)	iPD_Control
ABHD16A	18.7376	-0.0282263	0.0618497	-0.45637	0.648124	0.999823	CD8+ T cell (GZMB)	iPD_Control
DDAH2	12.8989	0.0323967	0.121614	0.266389	0.789939	0.999823	CD8+ T cell (GZMB)	iPD_Control
CLIC1	335.264	-0.0250449	0.0522958	-0.478908	0.632004	0.999823	CD8+ T cell (GZMB)	iPD_Control
MSH5	3.31848	0.0786013	0.154199	0.509739	0.610234	0.999823	CD8+ T cell (GZMB)	iPD_Control
VARS	8.97695	0.0199343	0.0943921	0.211186	0.832742	0.999823	CD8+ T cell (GZMB)	iPD_Control
LSM2	38.1117	0.14534	0.0747246	1.94501	0.0517739	0.999823	CD8+ T cell (GZMB)	iPD_Control
HSPA1A	18.218	-0.1866	0.117987	-1.58153	0.113756	0.999823	CD8+ T cell (GZMB)	iPD_Control
HSPA1B	3.88349	-0.0958066	0.178175	-0.53771	0.590777	0.999823	CD8+ T cell (GZMB)	iPD_Control
NEU1	11.6692	-0.021871	0.1044	-0.209492	0.834064	0.999823	CD8+ T cell (GZMB)	iPD_Control
EHMT2	18.1012	-0.027601	0.0724747	-0.380836	0.703325	0.999823	CD8+ T cell (GZMB)	iPD_Control
NELFE	28.0613	-0.00231403	0.0607011	-0.0381217	0.969591	0.999823	CD8+ T cell (GZMB)	iPD_Control
SKIV2L	16.1074	-0.0913849	0.0762354	-1.19872	0.230637	0.999823	CD8+ T cell (GZMB)	iPD_Control
DXO	8.90936	0.207291	0.10318	2.00903	0.0445343	0.999823	CD8+ T cell (GZMB)	iPD_Control
STK19	7.30724	-0.0452964	0.0945759	-0.478942	0.63198	0.999823	CD8+ T cell (GZMB)	iPD_Control
ATF6B	47.9333	0.0201491	0.0504145	0.399669	0.6894	0.999823	CD8+ T cell (GZMB)	iPD_Control
PPT2	5.46504	-0.0307751	0.134644	-0.228566	0.819206	0.999823	CD8+ T cell (GZMB)	iPD_Control
AGPAT1	15.3877	0.011885	0.0720728	0.164902	0.869021	0.999823	CD8+ T cell (GZMB)	iPD_Control
RNF5	31.2358	-0.0122713	0.0666276	-0.184177	0.853874	0.999823	CD8+ T cell (GZMB)	iPD_Control
PBX2	14.7233	-0.0980318	0.0772999	-1.2682	0.204726	0.999823	CD8+ T cell (GZMB)	iPD_Control
GPSM3	203.92	0.00750019	0.0416921	0.179895	0.857235	0.999823	CD8+ T cell (GZMB)	iPD_Control
HLA-DRA	36.3305	-0.0713363	0.200044	-0.356604	0.721388	0.999823	CD8+ T cell (GZMB)	iPD_Control
HLA-DRB5	35.6634	0.04391	0.247064	0.177728	0.858937	0.999823	CD8+ T cell (GZMB)	iPD_Control
HLA-DRB1	130.329	-0.0586169	0.139115	-0.421355	0.673496	0.999823	CD8+ T cell (GZMB)	iPD_Control
HLA-DQA1	31.783	0.219335	0.25614	0.856309	0.391827	0.999823	CD8+ T cell (GZMB)	iPD_Control
HLA-DQB1	33.5683	-0.104731	0.277654	-0.377201	0.706024	0.999823	CD8+ T cell (GZMB)	iPD_Control
TAP2	71.0029	0.0565697	0.0624792	0.905416	0.365245	0.999823	CD8+ T cell (GZMB)	iPD_Control
PSMB8	135.54	-0.0547484	0.0492157	-1.11242	0.265959	0.999823	CD8+ T cell (GZMB)	iPD_Control
PSMB9	220.174	-0.0628348	0.0667842	-0.940865	0.346774	0.999823	CD8+ T cell (GZMB)	iPD_Control
TAP1	91.0972	0.0325525	0.0690763	0.471255	0.637459	0.999823	CD8+ T cell (GZMB)	iPD_Control
HLA-DMB	5.58827	-0.197594	0.161347	-1.22465	0.220706	0.999823	CD8+ T cell (GZMB)	iPD_Control
HLA-DMA	21.5343	-0.11358	0.10882	-1.04374	0.296606	0.999823	CD8+ T cell (GZMB)	iPD_Control
BRD2	69.5006	0.0173453	0.0484711	0.357847	0.720458	0.999823	CD8+ T cell (GZMB)	iPD_Control
HLA-DPA1	153.741	0.025465	0.0723904	0.351774	0.725008	0.999823	CD8+ T cell (GZMB)	iPD_Control
HLA-DPB1	172.52	0.0656029	0.0726963	0.902425	0.366831	0.999823	CD8+ T cell (GZMB)	iPD_Control
RXRB	13.1297	0.192041	0.0806871	2.38008	0.0173091	0.999823	CD8+ T cell (GZMB)	iPD_Control
SLC39A7	17.3292	-0.0391351	0.0674601	-0.580122	0.561833	0.999823	CD8+ T cell (GZMB)	iPD_Control
HSD17B8	10.7996	-0.066724	0.0982533	-0.679102	0.497073	0.999823	CD8+ T cell (GZMB)	iPD_Control
RING1	23.7899	0.0632217	0.0590837	1.07004	0.284603	0.999823	CD8+ T cell (GZMB)	iPD_Control
VPS52	10.0548	-0.124154	0.0834734	-1.48735	0.136923	0.999823	CD8+ T cell (GZMB)	iPD_Control
B3GALT4	14.243	0.0251098	0.0949201	0.264536	0.791367	0.999823	CD8+ T cell (GZMB)	iPD_Control
WDR46	20.0585	0.00326665	0.0796545	0.0410102	0.967288	0.999823	CD8+ T cell (GZMB)	iPD_Control
PFDN6	19.9779	-0.0562817	0.0847676	-0.663953	0.50672	0.999823	CD8+ T cell (GZMB)	iPD_Control
RGL2	11.7758	0.151974	0.0941523	1.61413	0.106499	0.999823	CD8+ T cell (GZMB)	iPD_Control
TAPBP	122.302	0.0355474	0.0507011	0.701117	0.48323	0.999823	CD8+ T cell (GZMB)	iPD_Control
ZBTB22	7.97475	0.0220219	0.101814	0.216296	0.828757	0.999823	CD8+ T cell (GZMB)	iPD_Control
DAXX	35.9222	-0.015757	0.0834837	-0.188743	0.850294	0.999823	CD8+ T cell (GZMB)	iPD_Control
PHF1	45.3069	-0.0198874	0.0649722	-0.306091	0.759535	0.999823	CD8+ T cell (GZMB)	iPD_Control
CUTA	109.104	0.0113735	0.0559777	0.203178	0.838996	0.999823	CD8+ T cell (GZMB)	iPD_Control
SYNGAP1	6.65037	0.151361	0.110087	1.37492	0.169156	0.999823	CD8+ T cell (GZMB)	iPD_Control
BAK1	12.4116	0.0202403	0.0936224	0.216191	0.828839	0.999823	CD8+ T cell (GZMB)	iPD_Control
ITPR3	14.6409	0.115453	0.0875798	1.31826	0.187417	0.999823	CD8+ T cell (GZMB)	iPD_Control
UQCC2	14.533	-0.0405597	0.113865	-0.35621	0.721684	0.999823	CD8+ T cell (GZMB)	iPD_Control
LEMD2	12.5311	-0.0223289	0.0762977	-0.292655	0.769786	0.999823	CD8+ T cell (GZMB)	iPD_Control
HMGA1	30.2953	-0.0415129	0.0779484	-0.532568	0.594332	0.999823	CD8+ T cell (GZMB)	iPD_Control
SMIM29	31.3344	-0.0659709	0.0646106	-1.02105	0.307229	0.999823	CD8+ T cell (GZMB)	iPD_Control
NUDT3	24.7091	0.0273416	0.0545499	0.501222	0.616215	0.999823	CD8+ T cell (GZMB)	iPD_Control
SNRPC	49.6434	-0.0140441	0.0620672	-0.226272	0.82099	0.999823	CD8+ T cell (GZMB)	iPD_Control
UHRF1BP1	7.81506	0.143362	0.11658	1.22973	0.218797	0.999823	CD8+ T cell (GZMB)	iPD_Control
TAF11	19.2697	0.047971	0.0686906	0.698363	0.48495	0.999823	CD8+ T cell (GZMB)	iPD_Control
ANKS1A	9.86701	0.00373015	0.0978441	0.0381234	0.969589	0.999823	CD8+ T cell (GZMB)	iPD_Control
ZNF76	14.5399	-0.00652918	0.07736	-0.0843999	0.932739	0.999823	CD8+ T cell (GZMB)	iPD_Control
DEF6	66.8736	0.0509204	0.0509402	0.99961	0.317499	0.999823	CD8+ T cell (GZMB)	iPD_Control
PPARD	5.27589	0.141735	0.112054	1.26488	0.205916	0.999823	CD8+ T cell (GZMB)	iPD_Control
FKBP5	35.1788	0.0886149	0.112524	0.787521	0.430977	0.999823	CD8+ T cell (GZMB)	iPD_Control
SRPK1	26.7401	0.00172835	0.0592097	0.0291904	0.976713	0.999823	CD8+ T cell (GZMB)	iPD_Control
MAPK14	25.7653	-0.0167036	0.0702501	-0.237774	0.812057	0.999823	CD8+ T cell (GZMB)	iPD_Control
MAPK13	12.3234	0.0220618	0.0952001	0.231741	0.816739	0.999823	CD8+ T cell (GZMB)	iPD_Control
BRPF3	8.44189	0.0562322	0.101751	0.552645	0.580506	0.999823	CD8+ T cell (GZMB)	iPD_Control
KCTD20	20.5177	0.00311872	0.068787	0.0453388	0.963837	0.999823	CD8+ T cell (GZMB)	iPD_Control
STK38	81.953	-0.0331028	0.0531466	-0.622859	0.533377	0.999823	CD8+ T cell (GZMB)	iPD_Control
SRSF3	90.9553	-0.0726146	0.0476325	-1.52448	0.12739	0.999823	CD8+ T cell (GZMB)	iPD_Control
PPIL1	4.938	0.0312012	0.145423	0.214555	0.830114	0.999823	CD8+ T cell (GZMB)	iPD_Control
MTCH1	42.442	-0.0346322	0.055922	-0.619294	0.535723	0.999823	CD8+ T cell (GZMB)	iPD_Control
PIM1	50.5872	-0.0890269	0.115403	-0.77144	0.440446	0.999823	CD8+ T cell (GZMB)	iPD_Control
TBC1D22B	5.39987	-0.0446769	0.125417	-0.356227	0.72167	0.999823	CD8+ T cell (GZMB)	iPD_Control
RNF8	10.5541	0.0065177	0.103053	0.0632463	0.94957	0.999823	CD8+ T cell (GZMB)	iPD_Control
CMTR1	12.2913	-0.031496	0.0759311	-0.414798	0.67829	0.999823	CD8+ T cell (GZMB)	iPD_Control
CCDC167	25.8117	-0.156342	0.105072	-1.48796	0.136763	0.999823	CD8+ T cell (GZMB)	iPD_Control
MDGA1	3.82937	0.0547229	0.380767	0.143718	0.885723	0.999823	CD8+ T cell (GZMB)	iPD_Control
ZFAND3	56.2852	0.0389133	0.0690857	0.563262	0.573257	0.999823	CD8+ T cell (GZMB)	iPD_Control
BTBD9	52.8869	0.117347	0.0700822	1.67441	0.0940495	0.999823	CD8+ T cell (GZMB)	iPD_Control
GLO1	26.981	0.0164602	0.0630021	0.261263	0.793889	0.999823	CD8+ T cell (GZMB)	iPD_Control
SAYSD1	5.44204	-0.0574577	0.11663	-0.492647	0.622262	0.999823	CD8+ T cell (GZMB)	iPD_Control
OARD1	15.6077	0.0801704	0.0676441	1.18518	0.235947	0.999823	CD8+ T cell (GZMB)	iPD_Control
NFYA	8.99825	-0.139454	0.0979829	-1.42325	0.154665	0.999823	CD8+ T cell (GZMB)	iPD_Control
FOXP4	4.35474	-0.077917	0.12387	-0.629025	0.529333	0.999823	CD8+ T cell (GZMB)	iPD_Control
TFEB	14.0005	0.0491746	0.0969507	0.507213	0.612006	0.999823	CD8+ T cell (GZMB)	iPD_Control
TOMM6	103.287	0.00511128	0.0713397	0.071647	0.942883	0.999823	CD8+ T cell (GZMB)	iPD_Control
CCND3	219.688	0.0258284	0.0474507	0.544322	0.58622	0.999823	CD8+ T cell (GZMB)	iPD_Control
TAF8	10.4542	-0.0278403	0.0824374	-0.337714	0.735578	0.999823	CD8+ T cell (GZMB)	iPD_Control
MRPS10	19.6934	-0.00898127	0.0790093	-0.113674	0.909497	0.999823	CD8+ T cell (GZMB)	iPD_Control
TRERF1	35.2686	-0.0444475	0.0880207	-0.504966	0.613583	0.999823	CD8+ T cell (GZMB)	iPD_Control
UBR2	57.322	0.0380417	0.0555308	0.685056	0.493309	0.999823	CD8+ T cell (GZMB)	iPD_Control
TBCC	41.6611	0.00421714	0.0653366	0.0645448	0.948536	0.999823	CD8+ T cell (GZMB)	iPD_Control
BICRAL	35.1137	0.179248	0.0594828	3.01345	0.00258296	0.999823	CD8+ T cell (GZMB)	iPD_Control
CNPY3	53.3491	0.0323035	0.0525265	0.614995	0.538558	0.999823	CD8+ T cell (GZMB)	iPD_Control
PEX6	11.8239	0.0882108	0.125099	0.705125	0.480732	0.999823	CD8+ T cell (GZMB)	iPD_Control
PPP2R5D	12.5195	-0.0443327	0.0817938	-0.542005	0.587815	0.999823	CD8+ T cell (GZMB)	iPD_Control
MEA1	38.7725	0.106639	0.068511	1.55653	0.119582	0.999823	CD8+ T cell (GZMB)	iPD_Control
KLHDC3	25.1275	-0.00547732	0.0678996	-0.080668	0.935706	0.999823	CD8+ T cell (GZMB)	iPD_Control
RRP36	31.1919	-0.0437517	0.050027	-0.874562	0.381813	0.999823	CD8+ T cell (GZMB)	iPD_Control
KLC4	3.76402	-0.0297592	0.139476	-0.213365	0.831042	0.999823	CD8+ T cell (GZMB)	iPD_Control
MRPL2	14.8486	-0.098014	0.0720657	-1.36007	0.173809	0.999823	CD8+ T cell (GZMB)	iPD_Control
SRF	10.4503	0.0972037	0.0913752	1.06379	0.287426	0.999823	CD8+ T cell (GZMB)	iPD_Control
CUL9	6.02512	0.0421055	0.106202	0.396468	0.69176	0.999823	CD8+ T cell (GZMB)	iPD_Control
DNPH1	11.1537	-0.178483	0.127812	-1.39645	0.162579	0.999823	CD8+ T cell (GZMB)	iPD_Control
ZNF318	14.2851	0.118549	0.088689	1.33669	0.181325	0.999823	CD8+ T cell (GZMB)	iPD_Control
ABCC10	9.30973	-0.00882455	0.085387	-0.103348	0.917687	0.999823	CD8+ T cell (GZMB)	iPD_Control
TJAP1	8.23334	-0.0195877	0.0944107	-0.207473	0.83564	0.999823	CD8+ T cell (GZMB)	iPD_Control
POLR1C	8.86527	0.0194152	0.0948377	0.20472	0.837791	0.999823	CD8+ T cell (GZMB)	iPD_Control
YIPF3	27.6301	-0.0567645	0.0741983	-0.765038	0.444249	0.999823	CD8+ T cell (GZMB)	iPD_Control
XPO5	6.27418	-0.207412	0.115035	-1.80304	0.0713825	0.999823	CD8+ T cell (GZMB)	iPD_Control
POLH	6.68771	-0.238612	0.111024	-2.1492	0.0316186	0.999823	CD8+ T cell (GZMB)	iPD_Control
GTPBP2	4.45186	0.130087	0.126962	1.02461	0.305546	0.999823	CD8+ T cell (GZMB)	iPD_Control
MAD2L1BP	7.04162	-0.0509694	0.135556	-0.376004	0.706914	0.999823	CD8+ T cell (GZMB)	iPD_Control
MRPS18A	13.5492	-0.0748429	0.0887876	-0.842943	0.39926	0.999823	CD8+ T cell (GZMB)	iPD_Control
MRPL14	28.6144	-0.0749135	0.0880063	-0.851228	0.394643	0.999823	CD8+ T cell (GZMB)	iPD_Control
TMEM63B	5.25235	0.056877	0.121691	0.467388	0.640222	0.999823	CD8+ T cell (GZMB)	iPD_Control
HSP90AB1	288.541	-0.0593172	0.0537131	-1.10433	0.269449	0.999823	CD8+ T cell (GZMB)	iPD_Control
SLC35B2	17.4504	-0.0532767	0.0812044	-0.656081	0.511772	0.999823	CD8+ T cell (GZMB)	iPD_Control
NFKBIE	5.26654	0.243637	0.152041	1.60245	0.109057	0.999823	CD8+ T cell (GZMB)	iPD_Control
CDC5L	28.8395	0.00257748	0.0608668	0.0423462	0.966223	0.999823	CD8+ T cell (GZMB)	iPD_Control
SUPT3H	25.2647	-0.0292069	0.0618703	-0.472066	0.63688	0.999823	CD8+ T cell (GZMB)	iPD_Control
RUNX2	11.8881	-0.17799	0.215614	-0.825501	0.409087	0.999823	CD8+ T cell (GZMB)	iPD_Control
ENPP4	19.0359	-0.00846079	0.0717757	-0.117878	0.906164	0.999823	CD8+ T cell (GZMB)	iPD_Control
ENPP5	6.02053	-0.295443	0.131847	-2.2408	0.0250393	0.999823	CD8+ T cell (GZMB)	iPD_Control
RCAN2	3.2495	0.141876	0.296896	0.477863	0.632748	0.999823	CD8+ T cell (GZMB)	iPD_Control
CD2AP	21.9297	0.0278812	0.0640504	0.435301	0.663344	0.999823	CD8+ T cell (GZMB)	iPD_Control
MMUT	5.15467	-0.122784	0.139481	-0.880293	0.3787	0.999823	CD8+ T cell (GZMB)	iPD_Control
MCM3	18.8375	0.0464091	0.104191	0.445422	0.656015	0.999823	CD8+ T cell (GZMB)	iPD_Control
EFHC1	4.26394	0.0929113	0.147576	0.629582	0.528968	0.999823	CD8+ T cell (GZMB)	iPD_Control
TRAM2	4.33299	-0.154831	0.147129	-1.05234	0.292642	0.999823	CD8+ T cell (GZMB)	iPD_Control
TMEM14A	12.069	-0.0621732	0.105685	-0.588289	0.556338	0.999823	CD8+ T cell (GZMB)	iPD_Control
ICK	6.77867	-0.125098	0.122831	-1.01845	0.308463	0.999823	CD8+ T cell (GZMB)	iPD_Control
FBXO9	32.3548	-0.0434485	0.0568804	-0.763856	0.444953	0.999823	CD8+ T cell (GZMB)	iPD_Control
ELOVL5	41.5174	0.0479742	0.0592205	0.810094	0.417886	0.999823	CD8+ T cell (GZMB)	iPD_Control
GCLC	11.1588	-0.0415866	0.0881448	-0.471799	0.63707	0.999823	CD8+ T cell (GZMB)	iPD_Control
KIAA1586	8.5024	-0.0193791	0.0954418	-0.203046	0.839099	0.999823	CD8+ T cell (GZMB)	iPD_Control
ZNF451	27.0059	0.0503619	0.0738843	0.681632	0.495472	0.999823	CD8+ T cell (GZMB)	iPD_Control
BAG2	5.87181	0.128648	0.126915	1.01365	0.310748	0.999823	CD8+ T cell (GZMB)	iPD_Control
PRIM2	15.7922	0.0635625	0.0869278	0.73121	0.464651	0.999823	CD8+ T cell (GZMB)	iPD_Control
AL135905.2	25.2464	-0.0377976	0.103056	-0.366767	0.713793	0.999823	CD8+ T cell (GZMB)	iPD_Control
PHF3	66.6043	-0.0190075	0.0567577	-0.334888	0.73771	0.999823	CD8+ T cell (GZMB)	iPD_Control
LMBRD1	43.9154	0.0302665	0.049103	0.616389	0.537638	0.999823	CD8+ T cell (GZMB)	iPD_Control
FAM135A	5.29709	0.0938647	0.126934	0.739476	0.459618	0.999823	CD8+ T cell (GZMB)	iPD_Control
SDHAF4	3.6643	-0.0587599	0.149822	-0.392197	0.694913	0.999823	CD8+ T cell (GZMB)	iPD_Control
SMAP1	52.436	0.019778	0.0537295	0.368104	0.712796	0.999823	CD8+ T cell (GZMB)	iPD_Control
OGFRL1	14.7371	0.0768972	0.0857227	0.897046	0.369694	0.999823	CD8+ T cell (GZMB)	iPD_Control
KCNQ5	15.3748	0.156281	0.154231	1.01329	0.310922	0.999823	CD8+ T cell (GZMB)	iPD_Control
OOEP	51.6697	-0.024792	0.127118	-0.195032	0.845368	0.999823	CD8+ T cell (GZMB)	iPD_Control
CGAS	10.3156	-0.0295152	0.104044	-0.283681	0.776655	0.999823	CD8+ T cell (GZMB)	iPD_Control
MTO1	12.5872	-0.0413345	0.084299	-0.490332	0.623899	0.999823	CD8+ T cell (GZMB)	iPD_Control
EEF1A1	6231.53	-0.0297851	0.0468688	-0.635498	0.525104	0.999823	CD8+ T cell (GZMB)	iPD_Control
SLC17A5	14.0964	0.0841107	0.0941914	0.892976	0.37187	0.999823	CD8+ T cell (GZMB)	iPD_Control
COX7A2	134.575	-0.0388025	0.0808163	-0.480132	0.631133	0.999823	CD8+ T cell (GZMB)	iPD_Control
TMEM30A	31.0849	-0.0451591	0.0662053	-0.682107	0.495171	0.999823	CD8+ T cell (GZMB)	iPD_Control
SENP6	61.2466	-0.022097	0.0457258	-0.483249	0.628919	0.999823	CD8+ T cell (GZMB)	iPD_Control
MYO6	19.6127	0.193212	0.0977331	1.97693	0.0480494	0.999823	CD8+ T cell (GZMB)	iPD_Control
IRAK1BP1	4.43613	-0.178869	0.161238	-1.10935	0.267278	0.999823	CD8+ T cell (GZMB)	iPD_Control
PHIP	56.8534	0.0355813	0.0575453	0.618318	0.536365	0.999823	CD8+ T cell (GZMB)	iPD_Control
HMGN3	87.5629	0.0436559	0.0626114	0.697252	0.485645	0.999823	CD8+ T cell (GZMB)	iPD_Control
BCKDHB	15.2868	-0.0112706	0.0791027	-0.14248	0.886701	0.999823	CD8+ T cell (GZMB)	iPD_Control
TENT5A	9.78603	0.149794	0.130924	1.14412	0.252572	0.999823	CD8+ T cell (GZMB)	iPD_Control
IBTK	21.6379	-0.0100545	0.0666917	-0.150761	0.880165	0.999823	CD8+ T cell (GZMB)	iPD_Control
UBE3D	5.73039	0.0980794	0.114524	0.856407	0.391773	0.999823	CD8+ T cell (GZMB)	iPD_Control
DOP1A	12.4192	0.00825323	0.102062	0.0808649	0.935549	0.999823	CD8+ T cell (GZMB)	iPD_Control
CYB5R4	23.8713	-0.00032095	0.0614958	-0.00521907	0.995836	0.999823	CD8+ T cell (GZMB)	iPD_Control
CEP162	7.46072	0.00412001	0.116381	0.035401	0.97176	0.999823	CD8+ T cell (GZMB)	iPD_Control
SNX14	27.4792	0.0904917	0.070285	1.2875	0.197921	0.999823	CD8+ T cell (GZMB)	iPD_Control
SYNCRIP	39.4568	-0.0926083	0.045059	-2.05527	0.039853	0.999823	CD8+ T cell (GZMB)	iPD_Control
ZNF292	64.8586	0.0319404	0.0651737	0.490081	0.624077	0.999823	CD8+ T cell (GZMB)	iPD_Control
SMIM8	6.58435	0.138992	0.110149	1.26186	0.207	0.999823	CD8+ T cell (GZMB)	iPD_Control
SLC35A1	13.7361	-0.121204	0.08186	-1.48062	0.138707	0.999823	CD8+ T cell (GZMB)	iPD_Control
RARS2	21.3301	-0.0209587	0.0586047	-0.357629	0.720621	0.999823	CD8+ T cell (GZMB)	iPD_Control
ORC3	11.2785	-0.111545	0.0891858	-1.2507	0.211042	0.999823	CD8+ T cell (GZMB)	iPD_Control
AKIRIN2	44.1766	-0.0743248	0.079019	-0.940594	0.346913	0.999823	CD8+ T cell (GZMB)	iPD_Control
RNGTT	26.5203	0.0547938	0.063595	0.861605	0.388905	0.999823	CD8+ T cell (GZMB)	iPD_Control
PNRC1	555.113	-0.0118791	0.0564698	-0.210362	0.833385	0.999823	CD8+ T cell (GZMB)	iPD_Control
PM20D2	4.4447	0.0699715	0.136698	0.511871	0.608741	0.999823	CD8+ T cell (GZMB)	iPD_Control
UBE2J1	36.7935	0.0248181	0.0726009	0.341842	0.73247	0.999823	CD8+ T cell (GZMB)	iPD_Control
LYRM2	21.7052	0.006383	0.0660543	0.0966326	0.923018	0.999823	CD8+ T cell (GZMB)	iPD_Control
MDN1	16.396	-0.0577244	0.0752202	-0.767406	0.44284	0.999823	CD8+ T cell (GZMB)	iPD_Control
CASP8AP2	16.9008	0.0148106	0.0788675	0.187791	0.85104	0.999823	CD8+ T cell (GZMB)	iPD_Control
BACH2	13.2791	-0.224296	0.155048	-1.44662	0.148003	0.999823	CD8+ T cell (GZMB)	iPD_Control
MAP3K7	15.65	-0.0274006	0.0736412	-0.372083	0.709831	0.999823	CD8+ T cell (GZMB)	iPD_Control
MANEA	4.71862	0.117716	0.140199	0.839638	0.401112	0.999823	CD8+ T cell (GZMB)	iPD_Control
UFL1	31.8502	-0.00168958	0.0611416	-0.0276338	0.977954	0.999823	CD8+ T cell (GZMB)	iPD_Control
NDUFAF4	18.3972	0.022066	0.0871146	0.253298	0.800038	0.999823	CD8+ T cell (GZMB)	iPD_Control
MMS22L	6.36476	-0.12662	0.1111	-1.13969	0.254414	0.999823	CD8+ T cell (GZMB)	iPD_Control
FBXL4	10.851	-0.0686401	0.0917458	-0.748156	0.454366	0.999823	CD8+ T cell (GZMB)	iPD_Control
PNISR	126.567	0.0360165	0.0434273	0.829352	0.406905	0.999823	CD8+ T cell (GZMB)	iPD_Control
USP45	6.10782	-0.0106786	0.105096	-0.101608	0.919068	0.999823	CD8+ T cell (GZMB)	iPD_Control
TSTD3	6.89282	-0.128962	0.115763	-1.11401	0.265273	0.999823	CD8+ T cell (GZMB)	iPD_Control
CCNC	26.6852	0.0380156	0.0587342	0.647249	0.517471	0.999823	CD8+ T cell (GZMB)	iPD_Control
ASCC3	37.567	0.0676889	0.05962	1.13534	0.256233	0.999823	CD8+ T cell (GZMB)	iPD_Control
HACE1	5.71613	0.126228	0.114833	1.09923	0.271668	0.999823	CD8+ T cell (GZMB)	iPD_Control
PREP	21.4858	-0.0186374	0.0653817	-0.285055	0.775602	0.999823	CD8+ T cell (GZMB)	iPD_Control
PRDM1	89.1709	0.0783604	0.104806	0.74767	0.454659	0.999823	CD8+ T cell (GZMB)	iPD_Control
ATG5	38.8742	-0.00142007	0.0503677	-0.028194	0.977507	0.999823	CD8+ T cell (GZMB)	iPD_Control
CRYBG1	42.0894	-0.0732557	0.0883228	-0.829409	0.406873	0.999823	CD8+ T cell (GZMB)	iPD_Control
QRSL1	6.32654	-0.0550512	0.12057	-0.456591	0.647965	0.999823	CD8+ T cell (GZMB)	iPD_Control
PDSS2	17.1483	-0.00254334	0.0895504	-0.0284012	0.977342	0.999823	CD8+ T cell (GZMB)	iPD_Control
SCML4	59.0844	0.0822596	0.0684635	1.20151	0.229554	0.999823	CD8+ T cell (GZMB)	iPD_Control
SEC63	35.4036	0.0435339	0.0633283	0.687433	0.49181	0.999823	CD8+ T cell (GZMB)	iPD_Control
OSTM1	23.3325	-0.00954448	0.0619654	-0.154029	0.877587	0.999823	CD8+ T cell (GZMB)	iPD_Control
SNX3	77.1376	-0.106584	0.0506972	-2.10236	0.0355219	0.999823	CD8+ T cell (GZMB)	iPD_Control
AFG1L	3.26079	0.0103315	0.14877	0.0694465	0.944634	0.999823	CD8+ T cell (GZMB)	iPD_Control
FOXO3	21.2233	0.0376502	0.0804219	0.468158	0.639671	0.999823	CD8+ T cell (GZMB)	iPD_Control
ARMC2	8.24393	-0.0439267	0.120803	-0.363624	0.716139	0.999823	CD8+ T cell (GZMB)	iPD_Control
SESN1	18.5818	-0.0740357	0.110334	-0.671013	0.502212	0.999823	CD8+ T cell (GZMB)	iPD_Control
CD164	81.2791	-0.0220048	0.0473487	-0.46474	0.642118	0.999823	CD8+ T cell (GZMB)	iPD_Control
SMPD2	4.90276	-0.0241181	0.113714	-0.212095	0.832033	0.999823	CD8+ T cell (GZMB)	iPD_Control
MICAL1	13.7491	-0.0196058	0.10348	-0.189464	0.849729	0.999823	CD8+ T cell (GZMB)	iPD_Control
ZBTB24	13.9179	-0.0732461	0.0846181	-0.865608	0.386705	0.999823	CD8+ T cell (GZMB)	iPD_Control
AK9	9.45731	0.0493934	0.0995966	0.495935	0.61994	0.999823	CD8+ T cell (GZMB)	iPD_Control
FIG4	8.82588	-0.106823	0.0889716	-1.20064	0.22989	0.999823	CD8+ T cell (GZMB)	iPD_Control
CDC40	37.6962	0.00538011	0.0606286	0.0887389	0.929289	0.999823	CD8+ T cell (GZMB)	iPD_Control
CDK19	11.2481	-0.0242616	0.0924462	-0.26244	0.792982	0.999823	CD8+ T cell (GZMB)	iPD_Control
AMD1	31.4005	0.0362838	0.0791181	0.458604	0.646519	0.999823	CD8+ T cell (GZMB)	iPD_Control
GTF3C6	36.3377	-0.049811	0.0632969	-0.786942	0.431316	0.999823	CD8+ T cell (GZMB)	iPD_Control
MFSD4B	7.08314	-0.0195183	0.111592	-0.174907	0.861153	0.999823	CD8+ T cell (GZMB)	iPD_Control
REV3L	29.9781	-0.00155905	0.0695372	-0.0224203	0.982113	0.999823	CD8+ T cell (GZMB)	iPD_Control
TRAF3IP2	3.16979	0.157594	0.223969	0.703643	0.481655	0.999823	CD8+ T cell (GZMB)	iPD_Control
FYN	300.027	0.00831372	0.0494269	0.168202	0.866424	0.999823	CD8+ T cell (GZMB)	iPD_Control
TUBE1	6.7843	0.170607	0.103414	1.64974	0.0989956	0.999823	CD8+ T cell (GZMB)	iPD_Control
FAM229B	4.2088	0.133503	0.170618	0.78247	0.433938	0.999823	CD8+ T cell (GZMB)	iPD_Control
HDAC2	21.5272	-0.0254723	0.0575205	-0.442838	0.657883	0.999823	CD8+ T cell (GZMB)	iPD_Control
NT5DC1	24.4039	-0.00884862	0.0681229	-0.129892	0.896652	0.999823	CD8+ T cell (GZMB)	iPD_Control
TSPYL4	8.0583	-0.0200468	0.100345	-0.199779	0.841654	0.999823	CD8+ T cell (GZMB)	iPD_Control
DSE	8.95126	0.0498306	0.107302	0.464395	0.642365	0.999823	CD8+ T cell (GZMB)	iPD_Control
TSPYL1	27.5518	-0.148654	0.0859863	-1.72881	0.0838425	0.999823	CD8+ T cell (GZMB)	iPD_Control
CALHM6	6.31885	0.223835	0.246687	0.907365	0.364214	0.999823	CD8+ T cell (GZMB)	iPD_Control
RWDD1	86.0591	-0.0386426	0.0723684	-0.53397	0.593362	0.999823	CD8+ T cell (GZMB)	iPD_Control
ZUP1	6.37473	0.0304752	0.106674	0.285685	0.775119	0.999823	CD8+ T cell (GZMB)	iPD_Control
KPNA5	18.7956	0.166851	0.081449	2.04853	0.0405083	0.999823	CD8+ T cell (GZMB)	iPD_Control
GOPC	21.4896	-0.0335748	0.0626659	-0.535774	0.592115	0.999823	CD8+ T cell (GZMB)	iPD_Control
NUS1	19.1303	0.0587325	0.0819965	0.71628	0.473818	0.999823	CD8+ T cell (GZMB)	iPD_Control
SLC35F1	14.5349	-0.0651906	0.144732	-0.450424	0.652405	0.999823	CD8+ T cell (GZMB)	iPD_Control
CEP85L	39.9407	0.132871	0.0637872	2.08303	0.0372486	0.999823	CD8+ T cell (GZMB)	iPD_Control
MCM9	26.6384	0.101851	0.0831766	1.22452	0.220757	0.999823	CD8+ T cell (GZMB)	iPD_Control
ASF1A	17.8856	-0.0422253	0.0999745	-0.422361	0.672762	0.999823	CD8+ T cell (GZMB)	iPD_Control
MAN1A1	30.8829	-0.0571216	0.0768413	-0.743371	0.457257	0.999823	CD8+ T cell (GZMB)	iPD_Control
TBC1D32	9.88691	-0.0649828	0.101378	-0.640996	0.521525	0.999823	CD8+ T cell (GZMB)	iPD_Control
HSF2	8.54012	0.0609524	0.108122	0.563738	0.572933	0.999823	CD8+ T cell (GZMB)	iPD_Control
SERINC1	70.7081	0.0143017	0.0518588	0.275782	0.782715	0.999823	CD8+ T cell (GZMB)	iPD_Control
HDDC2	43.7604	0.0686834	0.0691147	0.99376	0.320339	0.999823	CD8+ T cell (GZMB)	iPD_Control
NCOA7	36.6159	-0.0684984	0.0701514	-0.976437	0.328848	0.999823	CD8+ T cell (GZMB)	iPD_Control
HINT3	6.90254	0.00509336	0.117479	0.0433555	0.965418	0.999823	CD8+ T cell (GZMB)	iPD_Control
TRMT11	10.7718	0.0328993	0.0814023	0.404157	0.686097	0.999823	CD8+ T cell (GZMB)	iPD_Control
RNF146	10.092	0.0141725	0.0863824	0.164067	0.869679	0.999823	CD8+ T cell (GZMB)	iPD_Control
ECHDC1	23.8589	0.0342258	0.0695191	0.492322	0.622492	0.999823	CD8+ T cell (GZMB)	iPD_Control
THEMIS	105.752	-0.457452	0.15503	-2.95074	0.00317016	0.999823	CD8+ T cell (GZMB)	iPD_Control
ARHGAP18	12.8423	0.220022	0.0991285	2.21957	0.0264483	0.999823	CD8+ T cell (GZMB)	iPD_Control
L3MBTL3	14.9732	-0.00125746	0.0785743	-0.0160035	0.987232	0.999823	CD8+ T cell (GZMB)	iPD_Control
SAMD3	134.393	-0.0477788	0.0613067	-0.779341	0.435779	0.999823	CD8+ T cell (GZMB)	iPD_Control
AKAP7	11.9015	0.0776115	0.12086	0.642162	0.520768	0.999823	CD8+ T cell (GZMB)	iPD_Control
MED23	22.8279	0.0523485	0.086174	0.607475	0.543536	0.999823	CD8+ T cell (GZMB)	iPD_Control
STX7	14.6877	0.0605484	0.0897852	0.67437	0.500076	0.999823	CD8+ T cell (GZMB)	iPD_Control
VNN2	10.3395	0.0601167	0.129638	0.463727	0.642843	0.999823	CD8+ T cell (GZMB)	iPD_Control
SLC18B1	3.65255	0.143092	0.161097	0.888233	0.374415	0.999823	CD8+ T cell (GZMB)	iPD_Control
TBPL1	27.9459	0.0528054	0.0671922	0.785886	0.431934	0.999823	CD8+ T cell (GZMB)	iPD_Control
HBS1L	23.3734	0.017424	0.0833472	0.209054	0.834406	0.999823	CD8+ T cell (GZMB)	iPD_Control
AHI1	13.1708	0.0434032	0.142214	0.305196	0.760217	0.999823	CD8+ T cell (GZMB)	iPD_Control
BCLAF1	97.971	-0.0696994	0.0632787	-1.10147	0.270694	0.999823	CD8+ T cell (GZMB)	iPD_Control
MAP3K5	38.5626	-0.03706	0.0852622	-0.434659	0.66381	0.999823	CD8+ T cell (GZMB)	iPD_Control
IFNGR1	38.5611	-0.0677542	0.113921	-0.594745	0.552014	0.999823	CD8+ T cell (GZMB)	iPD_Control
TNFAIP3	140.619	-0.309554	0.153916	-2.01119	0.044305	0.999823	CD8+ T cell (GZMB)	iPD_Control
PERP	8.01529	-0.282464	0.163074	-1.73212	0.0832521	0.999823	CD8+ T cell (GZMB)	iPD_Control
HEBP2	41.9038	-0.168844	0.0950421	-1.77652	0.0756468	0.999823	CD8+ T cell (GZMB)	iPD_Control
CCDC28A	18.2774	-0.0712876	0.0793691	-0.898179	0.36909	0.999823	CD8+ T cell (GZMB)	iPD_Control
REPS1	20.7081	-0.0636067	0.065402	-0.972549	0.330778	0.999823	CD8+ T cell (GZMB)	iPD_Control
ABRACL	62.4409	-0.0907797	0.0956394	-0.949188	0.342525	0.999823	CD8+ T cell (GZMB)	iPD_Control
HECA	33.1635	-0.166771	0.0861321	-1.93623	0.0528399	0.999823	CD8+ T cell (GZMB)	iPD_Control
CITED2	69.058	-0.0829516	0.0698231	-1.18802	0.234824	0.999823	CD8+ T cell (GZMB)	iPD_Control
VTA1	20.911	-0.0720435	0.0633005	-1.13812	0.255071	0.999823	CD8+ T cell (GZMB)	iPD_Control
HIVEP2	27.1521	-0.0152547	0.104054	-0.146604	0.883445	0.999823	CD8+ T cell (GZMB)	iPD_Control
AIG1	6.56898	0.126381	0.12934	0.977121	0.328509	0.999823	CD8+ T cell (GZMB)	iPD_Control
ADAT2	5.81044	-0.118968	0.11572	-1.02807	0.303916	0.999823	CD8+ T cell (GZMB)	iPD_Control
PEX3	12.0449	0.0374917	0.090161	0.41583	0.677534	0.999823	CD8+ T cell (GZMB)	iPD_Control
FUCA2	7.08248	0.0361948	0.118031	0.306654	0.759107	0.999823	CD8+ T cell (GZMB)	iPD_Control
PHACTR2	55.7452	0.123	0.118117	1.04134	0.297719	0.999823	CD8+ T cell (GZMB)	iPD_Control
LTV1	12.8111	0.0340869	0.0810623	0.420502	0.674119	0.999823	CD8+ T cell (GZMB)	iPD_Control
SF3B5	90.2935	-0.100089	0.0689646	-1.45131	0.146693	0.999823	CD8+ T cell (GZMB)	iPD_Control
STX11	12.1657	0.101886	0.100972	1.00905	0.312949	0.999823	CD8+ T cell (GZMB)	iPD_Control
UTRN	165.124	-0.0153181	0.0529337	-0.289383	0.772288	0.999823	CD8+ T cell (GZMB)	iPD_Control
SHPRH	21.2728	0.0430667	0.0654819	0.657688	0.510739	0.999823	CD8+ T cell (GZMB)	iPD_Control
STXBP5	21.4308	-0.0766726	0.0793867	-0.965812	0.334138	0.999823	CD8+ T cell (GZMB)	iPD_Control
UST	13.9596	0.0598826	0.163867	0.365434	0.714787	0.999823	CD8+ T cell (GZMB)	iPD_Control
TAB2	29.5331	0.00968712	0.0688799	0.140638	0.888156	0.999823	CD8+ T cell (GZMB)	iPD_Control
PPIL4	27.5901	0.0042685	0.0633696	0.0673587	0.946296	0.999823	CD8+ T cell (GZMB)	iPD_Control
GINM1	18.5415	0.0714781	0.0816161	0.875785	0.381147	0.999823	CD8+ T cell (GZMB)	iPD_Control
KATNA1	14.6681	0.0283776	0.0762296	0.372266	0.709695	0.999823	CD8+ T cell (GZMB)	iPD_Control
LATS1	30.7416	0.0972387	0.0723345	1.34429	0.178854	0.999823	CD8+ T cell (GZMB)	iPD_Control
NUP43	4.54722	-0.0281098	0.143444	-0.195964	0.844638	0.999823	CD8+ T cell (GZMB)	iPD_Control
PCMT1	39.5006	-0.113397	0.0707409	-1.603	0.108935	0.999823	CD8+ T cell (GZMB)	iPD_Control
PLEKHG1	3.07935	0.230906	0.261833	0.881881	0.377841	0.999823	CD8+ T cell (GZMB)	iPD_Control
ZBTB2	12.6996	0.119348	0.0906641	1.31637	0.188049	0.999823	CD8+ T cell (GZMB)	iPD_Control
RMND1	6.31991	-0.117298	0.11634	-1.00823	0.313342	0.999823	CD8+ T cell (GZMB)	iPD_Control
ARMT1	7.71706	-0.0764773	0.120955	-0.632276	0.527206	0.999823	CD8+ T cell (GZMB)	iPD_Control
SYNE1	201.126	0.0502622	0.0539128	0.932287	0.351188	0.999823	CD8+ T cell (GZMB)	iPD_Control
MTRF1L	9.0668	0.103407	0.121066	0.854138	0.393028	0.999823	CD8+ T cell (GZMB)	iPD_Control
IPCEF1	17.7777	0.0566051	0.0764407	0.74051	0.458991	0.999823	CD8+ T cell (GZMB)	iPD_Control
SCAF8	28.0362	0.00790983	0.065251	0.121222	0.903516	0.999823	CD8+ T cell (GZMB)	iPD_Control
TIAM2	4.12313	0.133814	0.163499	0.818438	0.413107	0.999823	CD8+ T cell (GZMB)	iPD_Control
TFB1M	12.1065	-0.0116597	0.0960397	-0.121405	0.90337	0.999823	CD8+ T cell (GZMB)	iPD_Control
ARID1B	61.5688	0.042035	0.0664597	0.632488	0.527068	0.999823	CD8+ T cell (GZMB)	iPD_Control
TMEM242	16.3105	0.0148418	0.0835268	0.177689	0.858968	0.999823	CD8+ T cell (GZMB)	iPD_Control
ZDHHC14	6.57964	-0.194886	0.112038	-1.73945	0.0819552	0.999823	CD8+ T cell (GZMB)	iPD_Control
SNX9	9.2659	0.171284	0.205556	0.833273	0.404691	0.999823	CD8+ T cell (GZMB)	iPD_Control
SYNJ2	4.05075	0.303755	0.199053	1.526	0.12701	0.999823	CD8+ T cell (GZMB)	iPD_Control
GTF2H5	17.2691	-0.0607441	0.123179	-0.493139	0.621915	0.999823	CD8+ T cell (GZMB)	iPD_Control
TULP4	17.3765	0.132062	0.0888161	1.48691	0.137039	0.999823	CD8+ T cell (GZMB)	iPD_Control
TMEM181	40.0562	-0.0212077	0.0770742	-0.27516	0.783194	0.999823	CD8+ T cell (GZMB)	iPD_Control
DYNLT1	94.6824	0.000353042	0.0879438	0.0040144	0.996797	0.999823	CD8+ T cell (GZMB)	iPD_Control
SYTL3	172.702	0.00888714	0.0961446	0.0924351	0.926352	0.999823	CD8+ T cell (GZMB)	iPD_Control
EZR	189.613	-0.0644382	0.0567437	-1.1356	0.256123	0.999823	CD8+ T cell (GZMB)	iPD_Control
RSPH3	3.86653	0.0441207	0.15139	0.291437	0.770717	0.999823	CD8+ T cell (GZMB)	iPD_Control
TAGAP	124.601	-0.141217	0.082648	-1.70866	0.0875147	0.999823	CD8+ T cell (GZMB)	iPD_Control
SOD2	34.1953	0.0983589	0.0673901	1.45954	0.144415	0.999823	CD8+ T cell (GZMB)	iPD_Control
WTAP	74.9555	0.0375279	0.0495873	0.756804	0.449167	0.999823	CD8+ T cell (GZMB)	iPD_Control
ACAT2	14.1398	-0.11571	0.0863939	-1.33933	0.180464	0.999823	CD8+ T cell (GZMB)	iPD_Control
TCP1	33.7323	-0.0604726	0.0544147	-1.11133	0.266428	0.999823	CD8+ T cell (GZMB)	iPD_Control
MRPL18	21.1785	0.0566944	0.087201	0.650157	0.515591	0.999823	CD8+ T cell (GZMB)	iPD_Control
MAP3K4	19.9621	-0.0317733	0.0676576	-0.469619	0.638627	0.999823	CD8+ T cell (GZMB)	iPD_Control
AGPAT4	30.9242	-0.103559	0.0930343	-1.11312	0.265655	0.999823	CD8+ T cell (GZMB)	iPD_Control
PRKN	8.13229	0.16679	0.164423	1.0144	0.310391	0.999823	CD8+ T cell (GZMB)	iPD_Control
QKI	39.1448	0.00166982	0.0654329	0.0255195	0.979641	0.999823	CD8+ T cell (GZMB)	iPD_Control
SFT2D1	28.6469	-0.0258285	0.0769665	-0.335582	0.737186	0.999823	CD8+ T cell (GZMB)	iPD_Control
MPC1	28.202	-0.0198544	0.0626877	-0.316719	0.751456	0.999823	CD8+ T cell (GZMB)	iPD_Control
RNASET2	54.6131	-0.057857	0.0768484	-0.752872	0.451527	0.999823	CD8+ T cell (GZMB)	iPD_Control
FGFR1OP	8.10364	0.00299533	0.0983309	0.0304617	0.975699	0.999823	CD8+ T cell (GZMB)	iPD_Control
AFDN	9.81396	-0.129339	0.17943	-0.720831	0.471013	0.999823	CD8+ T cell (GZMB)	iPD_Control
WDR27	4.89655	-0.0880474	0.140286	-0.627627	0.530248	0.999823	CD8+ T cell (GZMB)	iPD_Control
PHF10	14.6684	-0.0154325	0.0725407	-0.212743	0.831527	0.999823	CD8+ T cell (GZMB)	iPD_Control
ERMARD	7.19111	0.125912	0.116445	1.0813	0.279563	0.999823	CD8+ T cell (GZMB)	iPD_Control
FAM120B	32.9776	0.0488113	0.059353	0.822389	0.410855	0.999823	CD8+ T cell (GZMB)	iPD_Control
PSMB1	108.899	-0.0142885	0.0451691	-0.316334	0.751749	0.999823	CD8+ T cell (GZMB)	iPD_Control
TBP	15.4091	-0.0712004	0.0711026	-1.00138	0.316645	0.999823	CD8+ T cell (GZMB)	iPD_Control
PDCD2	42.0805	0.0266954	0.0513426	0.519946	0.603101	0.999823	CD8+ T cell (GZMB)	iPD_Control
PRKAR1B	5.71794	0.0243932	0.125333	0.194627	0.845685	0.999823	CD8+ T cell (GZMB)	iPD_Control
DNAAF5	5.07375	-0.0811282	0.119644	-0.678079	0.497722	0.999823	CD8+ T cell (GZMB)	iPD_Control
SUN1	7.72868	0.0438601	0.104204	0.420907	0.673823	0.999823	CD8+ T cell (GZMB)	iPD_Control
GET4	16.0214	-0.0666289	0.0895751	-0.743833	0.456978	0.999823	CD8+ T cell (GZMB)	iPD_Control
ADAP1	19.5467	-0.0132526	0.0706769	-0.18751	0.851261	0.999823	CD8+ T cell (GZMB)	iPD_Control
COX19	19.8259	0.00823331	0.0822179	0.10014	0.920233	0.999823	CD8+ T cell (GZMB)	iPD_Control
ZFAND2A	19.576	0.0356888	0.115711	0.308431	0.757755	0.999823	CD8+ T cell (GZMB)	iPD_Control
INTS1	12.1183	0.0317255	0.0823091	0.385444	0.699909	0.999823	CD8+ T cell (GZMB)	iPD_Control
PSMG3	14.3509	-0.0334639	0.0811948	-0.412143	0.680234	0.999823	CD8+ T cell (GZMB)	iPD_Control
MAD1L1	46.768	-0.0120712	0.0821032	-0.147025	0.883113	0.999823	CD8+ T cell (GZMB)	iPD_Control
MRM2	7.16331	-0.24085	0.108522	-2.21938	0.0264612	0.999823	CD8+ T cell (GZMB)	iPD_Control
NUDT1	19.7135	-0.153102	0.0840599	-1.82134	0.0685546	0.999823	CD8+ T cell (GZMB)	iPD_Control
EIF3B	33.4581	-0.0537393	0.0581056	-0.924857	0.35504	0.999823	CD8+ T cell (GZMB)	iPD_Control
CHST12	62.6754	-0.10144	0.0659869	-1.53728	0.124224	0.999823	CD8+ T cell (GZMB)	iPD_Control
LFNG	19.6017	0.0238141	0.104922	0.22697	0.820447	0.999823	CD8+ T cell (GZMB)	iPD_Control
BRAT1	12.2216	0.0080172	0.094573	0.0847726	0.932442	0.999823	CD8+ T cell (GZMB)	iPD_Control
IQCE	3.96845	-0.185968	0.164826	-1.12826	0.259209	0.999823	CD8+ T cell (GZMB)	iPD_Control
GNA12	6.37784	0.230264	0.113698	2.02523	0.0428438	0.999823	CD8+ T cell (GZMB)	iPD_Control
CARD11	53.655	0.0233481	0.0681904	0.342396	0.732053	0.999823	CD8+ T cell (GZMB)	iPD_Control
FOXK1	16.1532	0.0887194	0.0731011	1.21365	0.22488	0.999823	CD8+ T cell (GZMB)	iPD_Control
AP5Z1	19.0874	0.0113843	0.0736486	0.154576	0.877156	0.999823	CD8+ T cell (GZMB)	iPD_Control
RBAK	5.00091	0.16825	0.115841	1.45242	0.146385	0.999823	CD8+ T cell (GZMB)	iPD_Control
WIPI2	28.166	0.00107385	0.0618054	0.0173746	0.986138	0.999823	CD8+ T cell (GZMB)	iPD_Control
TNRC18	14.6606	0.0442663	0.0792643	0.558464	0.576527	0.999823	CD8+ T cell (GZMB)	iPD_Control
ACTB	4201.04	0.0409548	0.0600848	0.681617	0.495481	0.999823	CD8+ T cell (GZMB)	iPD_Control
RNF216	38.4382	0.0497231	0.0529093	0.93978	0.347331	0.999823	CD8+ T cell (GZMB)	iPD_Control
CCZ1	5.27807	0.0719363	0.152416	0.471973	0.636946	0.999823	CD8+ T cell (GZMB)	iPD_Control
PMS2	8.85879	0.0576544	0.0883771	0.652368	0.514164	0.999823	CD8+ T cell (GZMB)	iPD_Control
AIMP2	9.33894	-0.00921129	0.103173	-0.0892804	0.928859	0.999823	CD8+ T cell (GZMB)	iPD_Control
EIF2AK1	41.4493	0.0644155	0.0581346	1.10804	0.267844	0.999823	CD8+ T cell (GZMB)	iPD_Control
USP42	15.3698	0.0794056	0.0912223	0.870462	0.384048	0.999823	CD8+ T cell (GZMB)	iPD_Control
CYTH3	7.06658	-0.0114063	0.189148	-0.0603037	0.951914	0.999823	CD8+ T cell (GZMB)	iPD_Control
RAC1	103.782	-0.00467519	0.0488864	-0.0956337	0.923812	0.999823	CD8+ T cell (GZMB)	iPD_Control
KDELR2	39.2881	0.0102494	0.0769968	0.133114	0.894103	0.999823	CD8+ T cell (GZMB)	iPD_Control
ZDHHC4	8.74988	-0.0580762	0.0960097	-0.604899	0.545246	0.999823	CD8+ T cell (GZMB)	iPD_Control
ZNF316	8.80243	0.101477	0.0941696	1.07759	0.281215	0.999823	CD8+ T cell (GZMB)	iPD_Control
ZNF12	13.1564	0.0428985	0.0842572	0.509138	0.610655	0.999823	CD8+ T cell (GZMB)	iPD_Control
CCZ1B	5.63701	-0.172551	0.147476	-1.17002	0.241992	0.999823	CD8+ T cell (GZMB)	iPD_Control
C1GALT1	35.6216	0.0198732	0.0587067	0.338517	0.734974	0.999823	CD8+ T cell (GZMB)	iPD_Control
MIOS	11.1658	0.0287699	0.0932163	0.308636	0.757598	0.999823	CD8+ T cell (GZMB)	iPD_Control
UMAD1	23.77	0.0827337	0.0704416	1.1745	0.240195	0.999823	CD8+ T cell (GZMB)	iPD_Control
GLCCI1	51.0174	-0.115074	0.0757156	-1.51982	0.128556	0.999823	CD8+ T cell (GZMB)	iPD_Control
NDUFA4	165.415	-0.0466816	0.068094	-0.685545	0.493	0.999823	CD8+ T cell (GZMB)	iPD_Control
PHF14	30.7967	0.0407844	0.0537325	0.759027	0.447837	0.999823	CD8+ T cell (GZMB)	iPD_Control
TMEM106B	16.8812	0.0848273	0.0729577	1.16269	0.244955	0.999823	CD8+ T cell (GZMB)	iPD_Control
ARL4A	14.9494	0.0777311	0.12309	0.631499	0.527714	0.999823	CD8+ T cell (GZMB)	iPD_Control
ANKMY2	8.99485	-0.000146779	0.0866362	-0.0016942	0.998648	0.999823	CD8+ T cell (GZMB)	iPD_Control
BZW2	11.3886	0.00569487	0.0836011	0.0681196	0.94569	0.999823	CD8+ T cell (GZMB)	iPD_Control
AHR	9.1461	-0.01249	0.124167	-0.100591	0.919875	0.999823	CD8+ T cell (GZMB)	iPD_Control
SNX13	16.4637	0.102821	0.0749056	1.37267	0.169854	0.999823	CD8+ T cell (GZMB)	iPD_Control
HDAC9	7.38707	-0.404986	0.203148	-1.99355	0.0462008	0.999823	CD8+ T cell (GZMB)	iPD_Control
TWISTNB	12.3476	0.0865206	0.0938797	0.921612	0.356731	0.999823	CD8+ T cell (GZMB)	iPD_Control
SP4	25.1809	-0.0796771	0.0694162	-1.14782	0.251044	0.999823	CD8+ T cell (GZMB)	iPD_Control
STEAP1B	14.6942	-0.000460056	0.105115	-0.00437669	0.996508	0.999823	CD8+ T cell (GZMB)	iPD_Control
TOMM7	372.104	-0.037637	0.0942302	-0.399416	0.689587	0.999823	CD8+ T cell (GZMB)	iPD_Control
FAM126A	11.4302	0.0919647	0.0967367	0.95067	0.341772	0.999823	CD8+ T cell (GZMB)	iPD_Control
KLHL7	13.0019	0.00915893	0.0828184	0.110591	0.911941	0.999823	CD8+ T cell (GZMB)	iPD_Control
MALSU1	15.2073	0.00512757	0.0804455	0.0637397	0.949177	0.999823	CD8+ T cell (GZMB)	iPD_Control
TRA2A	47.5951	-0.0455519	0.062593	-0.727748	0.466768	0.999823	CD8+ T cell (GZMB)	iPD_Control
CCDC126	6.41412	0.00798856	0.105857	0.0754658	0.939844	0.999823	CD8+ T cell (GZMB)	iPD_Control
MPP6	17.9645	0.23981	0.105686	2.26909	0.0232629	0.999823	CD8+ T cell (GZMB)	iPD_Control
OSBPL3	23.0795	-0.0413598	0.0816566	-0.506509	0.612499	0.999823	CD8+ T cell (GZMB)	iPD_Control
CYCS	60.8208	0.0415321	0.0679022	0.611645	0.540773	0.999823	CD8+ T cell (GZMB)	iPD_Control
HNRNPA2B1	413.144	0.00808002	0.0372039	0.217182	0.828066	0.999823	CD8+ T cell (GZMB)	iPD_Control
CBX3	57.6319	-0.00410844	0.0494389	-0.0831012	0.933771	0.999823	CD8+ T cell (GZMB)	iPD_Control
SNX10	16.7353	-0.0366528	0.0787978	-0.465149	0.641824	0.999823	CD8+ T cell (GZMB)	iPD_Control
SKAP2	23.5177	0.259784	0.117379	2.21321	0.0268834	0.999823	CD8+ T cell (GZMB)	iPD_Control
HIBADH	14.9748	0.119967	0.0828482	1.44803	0.147609	0.999823	CD8+ T cell (GZMB)	iPD_Control
TAX1BP1	113.218	0.011805	0.0494016	0.238959	0.811137	0.999823	CD8+ T cell (GZMB)	iPD_Control
JAZF1	59.9282	0.0974989	0.0725516	1.34386	0.178995	0.999823	CD8+ T cell (GZMB)	iPD_Control
CHN2	8.36901	0.196242	0.113038	1.73608	0.0825498	0.999823	CD8+ T cell (GZMB)	iPD_Control
PLEKHA8	6.33986	0.0222211	0.116187	0.191252	0.848328	0.999823	CD8+ T cell (GZMB)	iPD_Control
MTURN	8.51652	0.109649	0.114246	0.959761	0.337175	0.999823	CD8+ T cell (GZMB)	iPD_Control
ZNRF2	34.5629	0.0680067	0.0683067	0.995608	0.319441	0.999823	CD8+ T cell (GZMB)	iPD_Control
NOD1	8.93312	0.11609	0.105295	1.10252	0.270234	0.999823	CD8+ T cell (GZMB)	iPD_Control
GGCT	11.7064	-0.104514	0.0956287	-1.09292	0.274431	0.999823	CD8+ T cell (GZMB)	iPD_Control
GARS	26.9145	0.0270743	0.0659605	0.410463	0.681466	0.999823	CD8+ T cell (GZMB)	iPD_Control
LSM5	31.0073	0.0844795	0.0765609	1.10343	0.269841	0.999823	CD8+ T cell (GZMB)	iPD_Control
AVL9	17.4137	0.0692038	0.0708203	0.977176	0.328482	0.999823	CD8+ T cell (GZMB)	iPD_Control
KBTBD2	27.5263	0.0178498	0.103241	0.172895	0.862734	0.999823	CD8+ T cell (GZMB)	iPD_Control
NT5C3A	34.2569	0.00438503	0.0709487	0.0618056	0.950718	0.999823	CD8+ T cell (GZMB)	iPD_Control
BBS9	25.0544	-0.0520906	0.0805087	-0.647018	0.51762	0.999823	CD8+ T cell (GZMB)	iPD_Control
DPY19L1	12.5343	-0.00175011	0.0948718	-0.0184471	0.985282	0.999823	CD8+ T cell (GZMB)	iPD_Control
HERPUD2	67.3444	0.00571306	0.056394	0.101306	0.919307	0.999823	CD8+ T cell (GZMB)	iPD_Control
AOAH	224.579	0.340627	0.137369	2.47964	0.0131515	0.999823	CD8+ T cell (GZMB)	iPD_Control
ELMO1	49.8935	0.0952179	0.0708388	1.34415	0.1789	0.999823	CD8+ T cell (GZMB)	iPD_Control
GPR141	16.5844	0.15709	0.142604	1.10158	0.270643	0.999823	CD8+ T cell (GZMB)	iPD_Control
EPDR1	8.96431	-0.0671862	0.18821	-0.356975	0.72111	0.999823	CD8+ T cell (GZMB)	iPD_Control
STARD3NL	26.1641	-0.0050263	0.0734817	-0.068402	0.945466	0.999823	CD8+ T cell (GZMB)	iPD_Control
VPS41	22.9638	-0.0244526	0.0682674	-0.358189	0.720202	0.999823	CD8+ T cell (GZMB)	iPD_Control
YAE1	4.10216	-0.178951	0.158862	-1.12645	0.259973	0.999823	CD8+ T cell (GZMB)	iPD_Control
RALA	17.7648	-0.0211317	0.0755369	-0.279753	0.779667	0.999823	CD8+ T cell (GZMB)	iPD_Control
CDK13	60.3959	-0.0172882	0.0626907	-0.275771	0.782724	0.999823	CD8+ T cell (GZMB)	iPD_Control
MPLKIP	19.7769	0.00414764	0.090818	0.0456697	0.963573	0.999823	CD8+ T cell (GZMB)	iPD_Control
PSMA2	67.2396	-0.00543215	0.0535343	-0.101471	0.919177	0.999823	CD8+ T cell (GZMB)	iPD_Control
MRPL32	13.6459	-0.0936007	0.0777189	-1.20435	0.228454	0.999823	CD8+ T cell (GZMB)	iPD_Control
STK17A	121.093	0.0270715	0.0519614	0.520994	0.602371	0.999823	CD8+ T cell (GZMB)	iPD_Control
COA1	27.6231	-0.0204334	0.0637038	-0.320756	0.748395	0.999823	CD8+ T cell (GZMB)	iPD_Control
BLVRA	15.0353	0.00410392	0.115824	0.0354325	0.971735	0.999823	CD8+ T cell (GZMB)	iPD_Control
MRPS24	38.7746	0.00027428	0.06734	0.00407306	0.99675	0.999823	CD8+ T cell (GZMB)	iPD_Control
URGCP	9.44032	0.126809	0.100754	1.2586	0.208174	0.999823	CD8+ T cell (GZMB)	iPD_Control
UBE2D4	6.7093	-0.164873	0.116553	-1.41458	0.157192	0.999823	CD8+ T cell (GZMB)	iPD_Control
DBNL	44.6589	0.0167345	0.0597683	0.279989	0.779486	0.999823	CD8+ T cell (GZMB)	iPD_Control
POLM	11.5972	0.0164937	0.103854	0.158817	0.873813	0.999823	CD8+ T cell (GZMB)	iPD_Control
POLD2	13.0998	-0.062507	0.0780301	-0.801063	0.423095	0.999823	CD8+ T cell (GZMB)	iPD_Control
YKT6	14.803	-0.0287879	0.0745223	-0.386299	0.699275	0.999823	CD8+ T cell (GZMB)	iPD_Control
NUDCD3	15.9819	0.0241146	0.0678462	0.35543	0.722267	0.999823	CD8+ T cell (GZMB)	iPD_Control
DDX56	15.3106	-0.0618999	0.075757	-0.817084	0.41388	0.999823	CD8+ T cell (GZMB)	iPD_Control
TMED4	48.5095	0.0240292	0.0578765	0.415181	0.678009	0.999823	CD8+ T cell (GZMB)	iPD_Control
OGDH	37.0946	0.175984	0.0591589	2.97477	0.0029321	0.999823	CD8+ T cell (GZMB)	iPD_Control
ZMIZ2	13.4327	0.0158707	0.0867444	0.182959	0.85483	0.999823	CD8+ T cell (GZMB)	iPD_Control
PPIA	653.487	-0.0137596	0.0537834	-0.255834	0.798079	0.999823	CD8+ T cell (GZMB)	iPD_Control
H2AFV	97.5599	-0.0521705	0.0515954	-1.01115	0.311946	0.999823	CD8+ T cell (GZMB)	iPD_Control
PURB	12.4891	0.171535	0.0929642	1.84517	0.0650122	0.999823	CD8+ T cell (GZMB)	iPD_Control
MYO1G	138.062	0.0543742	0.0498692	1.09034	0.275565	0.999823	CD8+ T cell (GZMB)	iPD_Control
CCM2	55.1702	0.0363236	0.0564437	0.643536	0.519876	0.999823	CD8+ T cell (GZMB)	iPD_Control
TBRG4	14.0066	-0.0238982	0.0944861	-0.252929	0.800323	0.999823	CD8+ T cell (GZMB)	iPD_Control
HUS1	15.3272	-0.023358	0.0869368	-0.268678	0.788177	0.999823	CD8+ T cell (GZMB)	iPD_Control
UPP1	48.1887	0.0523696	0.059366	0.882148	0.377697	0.999823	CD8+ T cell (GZMB)	iPD_Control
IKZF1	150.868	-0.0334169	0.0511159	-0.653748	0.513274	0.999823	CD8+ T cell (GZMB)	iPD_Control
FIGNL1	4.37364	-0.060989	0.144642	-0.421655	0.673277	0.999823	CD8+ T cell (GZMB)	iPD_Control
SEC61G	77.3016	-0.14228	0.0760976	-1.86971	0.0615248	0.999823	CD8+ T cell (GZMB)	iPD_Control
LANCL2	4.89013	0.014683	0.143794	0.102111	0.918668	0.999823	CD8+ T cell (GZMB)	iPD_Control
VOPP1	56.8784	-0.0927092	0.0601828	-1.54046	0.123448	0.999823	CD8+ T cell (GZMB)	iPD_Control
NIPSNAP2	19.2762	-0.00956772	0.0768442	-0.124508	0.900913	0.999823	CD8+ T cell (GZMB)	iPD_Control
MRPS17	7.3151	-0.0663408	0.112064	-0.591991	0.553857	0.999823	CD8+ T cell (GZMB)	iPD_Control
CCT6A	56.296	-0.0088185	0.0496929	-0.17746	0.859147	0.999823	CD8+ T cell (GZMB)	iPD_Control
SUMF2	33.0245	-0.0116623	0.0597202	-0.195282	0.845172	0.999823	CD8+ T cell (GZMB)	iPD_Control
CHCHD2	258.363	-0.00505901	0.0590432	-0.0856832	0.931718	0.999823	CD8+ T cell (GZMB)	iPD_Control
ZNF736	6.60325	0.0386223	0.117041	0.329988	0.741409	0.999823	CD8+ T cell (GZMB)	iPD_Control
ZNF107	22.3417	-0.0631383	0.0666404	-0.947448	0.343411	0.999823	CD8+ T cell (GZMB)	iPD_Control
ZNF138	12.9121	-0.00575395	0.0770909	-0.0746386	0.940502	0.999823	CD8+ T cell (GZMB)	iPD_Control
ERV3-1	8.9769	0.122312	0.103887	1.17735	0.239054	0.999823	CD8+ T cell (GZMB)	iPD_Control
ZNF92	15.3246	0.0478956	0.094308	0.507864	0.611549	0.999823	CD8+ T cell (GZMB)	iPD_Control
VKORC1L1	4.95285	-0.103169	0.144226	-0.715326	0.474408	0.999823	CD8+ T cell (GZMB)	iPD_Control
GUSB	25.5937	0.0855406	0.0619395	1.38103	0.167268	0.999823	CD8+ T cell (GZMB)	iPD_Control
ASL	15.0175	0.121001	0.0806096	1.50108	0.133336	0.999823	CD8+ T cell (GZMB)	iPD_Control
CRCP	22.9485	0.0250648	0.0761232	0.329266	0.741955	0.999823	CD8+ T cell (GZMB)	iPD_Control
KCTD7	12.9291	0.0876651	0.0864263	1.01433	0.310423	0.999823	CD8+ T cell (GZMB)	iPD_Control
RABGEF1	25.2163	-0.0419599	0.0869726	-0.48245	0.629486	0.999823	CD8+ T cell (GZMB)	iPD_Control
TMEM248	38.883	0.109764	0.0493801	2.22284	0.0262268	0.999823	CD8+ T cell (GZMB)	iPD_Control
SBDS	66.7685	-0.00928602	0.115389	-0.0804757	0.935859	0.999823	CD8+ T cell (GZMB)	iPD_Control
TYW1	20.6542	0.0259872	0.0663808	0.391487	0.695437	0.999823	CD8+ T cell (GZMB)	iPD_Control
AUTS2	40.0865	0.159319	0.132892	1.19887	0.23058	0.999823	CD8+ T cell (GZMB)	iPD_Control
TYW1B	8.553	0.0850639	0.0985931	0.862777	0.38826	0.999823	CD8+ T cell (GZMB)	iPD_Control
POM121	33.3469	0.0521745	0.0662621	0.787396	0.43105	0.999823	CD8+ T cell (GZMB)	iPD_Control
NSUN5	11.8485	-0.104247	0.0913676	-1.14096	0.253886	0.999823	CD8+ T cell (GZMB)	iPD_Control
BAZ1B	39.7263	-0.0315907	0.051605	-0.612163	0.54043	0.999823	CD8+ T cell (GZMB)	iPD_Control
BCL7B	30.9706	0.0401528	0.0551864	0.727584	0.466868	0.999823	CD8+ T cell (GZMB)	iPD_Control
DNAJC30	6.09665	-0.0456959	0.10756	-0.424841	0.670952	0.999823	CD8+ T cell (GZMB)	iPD_Control
BUD23	31.076	0.0772677	0.0619654	1.24695	0.212416	0.999823	CD8+ T cell (GZMB)	iPD_Control
ABHD11	5.41138	0.0855917	0.117367	0.729265	0.465839	0.999823	CD8+ T cell (GZMB)	iPD_Control
LIMK1	15.1786	0.132773	0.0975098	1.36163	0.173314	0.999823	CD8+ T cell (GZMB)	iPD_Control
EIF4H	64.3072	0.0015253	0.057374	0.0265853	0.978791	0.999823	CD8+ T cell (GZMB)	iPD_Control
LAT2	6.23883	0.596132	0.230092	2.59084	0.00957418	0.999823	CD8+ T cell (GZMB)	iPD_Control
RFC2	8.4402	0.180683	0.100059	1.80576	0.0709558	0.999823	CD8+ T cell (GZMB)	iPD_Control
GTF2I	40.7669	-0.0778545	0.0656077	-1.18667	0.235359	0.999823	CD8+ T cell (GZMB)	iPD_Control
NCF1	7.30932	-0.0783906	0.162068	-0.483689	0.628607	0.999823	CD8+ T cell (GZMB)	iPD_Control
GTF2IRD2	4.83795	0.266352	0.255059	1.04428	0.296356	0.999823	CD8+ T cell (GZMB)	iPD_Control
CASTOR2	8.72761	-0.00604689	0.106343	-0.0568619	0.954655	0.999823	CD8+ T cell (GZMB)	iPD_Control
RCC1L	10.5926	0.0481246	0.0801081	0.600746	0.548009	0.999823	CD8+ T cell (GZMB)	iPD_Control
GTF2IRD2B	24.4118	0.0418653	0.070615	0.592867	0.55327	0.999823	CD8+ T cell (GZMB)	iPD_Control
TRIM73	9.2326	0.0129428	0.0982731	0.131703	0.89522	0.999823	CD8+ T cell (GZMB)	iPD_Control
POM121C	32.0311	0.0689991	0.0519216	1.32891	0.183878	0.999823	CD8+ T cell (GZMB)	iPD_Control
HIP1	9.36983	0.255721	0.152111	1.68115	0.092734	0.999823	CD8+ T cell (GZMB)	iPD_Control
RHBDD2	28.308	0.0493236	0.0693336	0.711396	0.476839	0.999823	CD8+ T cell (GZMB)	iPD_Control
POR	12.8739	0.00674766	0.0909491	0.0741916	0.940858	0.999823	CD8+ T cell (GZMB)	iPD_Control
TMEM120A	14.452	-0.0824129	0.0945663	-0.871483	0.38349	0.999823	CD8+ T cell (GZMB)	iPD_Control
STYXL1	9.15484	0.0958233	0.124505	0.769632	0.441518	0.999823	CD8+ T cell (GZMB)	iPD_Control
MDH2	81.5438	0.00258587	0.0459757	0.0562442	0.955147	0.999823	CD8+ T cell (GZMB)	iPD_Control
HSPB1	50.7936	-0.133496	0.0957226	-1.39462	0.163131	0.999823	CD8+ T cell (GZMB)	iPD_Control
YWHAG	10.5572	-0.0461858	0.0818526	-0.564257	0.57258	0.999823	CD8+ T cell (GZMB)	iPD_Control
DTX2	10.6117	-0.042749	0.0817351	-0.523018	0.600962	0.999823	CD8+ T cell (GZMB)	iPD_Control
POMZP3	11.902	0.380938	0.156538	2.43352	0.0149526	0.999823	CD8+ T cell (GZMB)	iPD_Control
CCDC146	8.71924	0.0539464	0.107971	0.499636	0.617332	0.999823	CD8+ T cell (GZMB)	iPD_Control
FGL2	7.44488	-0.113626	0.201073	-0.565096	0.572008	0.999823	CD8+ T cell (GZMB)	iPD_Control
GSAP	24.0625	0.0224004	0.079768	0.28082	0.778849	0.999823	CD8+ T cell (GZMB)	iPD_Control
PTPN12	29.0393	0.0376738	0.0799774	0.471055	0.637601	0.999823	CD8+ T cell (GZMB)	iPD_Control
RSBN1L	48.0697	0.0045237	0.0574959	0.0786787	0.937288	0.999823	CD8+ T cell (GZMB)	iPD_Control
TMEM60	5.13587	-0.1322	0.175884	-0.751635	0.452271	0.999823	CD8+ T cell (GZMB)	iPD_Control
PHTF2	21.6006	0.0417399	0.0758735	0.550126	0.582233	0.999823	CD8+ T cell (GZMB)	iPD_Control
KIAA1324L	3.86953	0.341947	0.236644	1.44498	0.148463	0.999823	CD8+ T cell (GZMB)	iPD_Control
DMTF1	25.6757	-0.0448106	0.0669937	-0.668879	0.503573	0.999823	CD8+ T cell (GZMB)	iPD_Control
TMEM243	36.1411	0.0303494	0.063236	0.479938	0.631271	0.999823	CD8+ T cell (GZMB)	iPD_Control
CROT	7.87914	-0.122699	0.0961976	-1.27549	0.202136	0.999823	CD8+ T cell (GZMB)	iPD_Control
ABCB1	18.7495	0.249538	0.157249	1.5869	0.112536	0.999823	CD8+ T cell (GZMB)	iPD_Control
SLC25A40	8.32677	-0.0270225	0.088606	-0.304974	0.760386	0.999823	CD8+ T cell (GZMB)	iPD_Control
DBF4	28.0526	0.0376051	0.0934923	0.402227	0.687517	0.999823	CD8+ T cell (GZMB)	iPD_Control
ADAM22	6.45012	0.0253658	0.126518	0.200491	0.841097	0.999823	CD8+ T cell (GZMB)	iPD_Control
SRI	70.391	-0.00605821	0.0535846	-0.113059	0.909984	0.999823	CD8+ T cell (GZMB)	iPD_Control
GTPBP10	15.3418	0.0506982	0.0870267	0.58256	0.56019	0.999823	CD8+ T cell (GZMB)	iPD_Control
MTERF1	12.5308	0.110826	0.088956	1.24585	0.21282	0.999823	CD8+ T cell (GZMB)	iPD_Control
AKAP9	66.3109	0.0210118	0.0455	0.461797	0.644227	0.999823	CD8+ T cell (GZMB)	iPD_Control
CYP51A1	19.839	0.0561559	0.1135	0.494768	0.620764	0.999823	CD8+ T cell (GZMB)	iPD_Control
KRIT1	22.5122	0.0202264	0.0651018	0.310689	0.756037	0.999823	CD8+ T cell (GZMB)	iPD_Control
ANKIB1	26.2294	-0.0276271	0.0636279	-0.434198	0.664145	0.999823	CD8+ T cell (GZMB)	iPD_Control
GATAD1	11.828	-0.0370995	0.0813394	-0.456107	0.648313	0.999823	CD8+ T cell (GZMB)	iPD_Control
PEX1	13.5682	-0.0381531	0.081267	-0.469478	0.638728	0.999823	CD8+ T cell (GZMB)	iPD_Control
RBM48	14.2911	0.0187461	0.0771269	0.243056	0.807962	0.999823	CD8+ T cell (GZMB)	iPD_Control
FAM133B	34.7002	0.0463689	0.0736944	0.629205	0.529215	0.999823	CD8+ T cell (GZMB)	iPD_Control
CDK6	29.8833	-0.0957317	0.0858819	-1.11469	0.264983	0.999823	CD8+ T cell (GZMB)	iPD_Control
SAMD9	34.943	0.0915958	0.0696339	1.31539	0.188379	0.999823	CD8+ T cell (GZMB)	iPD_Control
SAMD9L	26.7829	-0.025157	0.0913731	-0.275322	0.783069	0.999823	CD8+ T cell (GZMB)	iPD_Control
VPS50	16.3817	-0.0173747	0.0798943	-0.217471	0.827841	0.999823	CD8+ T cell (GZMB)	iPD_Control
BET1	8.79031	-0.0538452	0.120153	-0.448138	0.654054	0.999823	CD8+ T cell (GZMB)	iPD_Control
CASD1	18.5962	0.119318	0.0729826	1.63489	0.102072	0.999823	CD8+ T cell (GZMB)	iPD_Control
PON2	4.47915	0.0600141	0.166545	0.360348	0.718587	0.999823	CD8+ T cell (GZMB)	iPD_Control
SLC25A13	11.1402	0.0558017	0.0951049	0.586739	0.557379	0.999823	CD8+ T cell (GZMB)	iPD_Control
SEM1	68.1097	-0.0134182	0.0752739	-0.178258	0.85852	0.999823	CD8+ T cell (GZMB)	iPD_Control
SDHAF3	13.8725	-0.00884516	0.0982949	-0.089986	0.928298	0.999823	CD8+ T cell (GZMB)	iPD_Control
LMTK2	16.1442	0.153056	0.0893018	1.71392	0.0865441	0.999823	CD8+ T cell (GZMB)	iPD_Control
TECPR1	11.9638	-0.0071547	0.0930747	-0.0768705	0.938727	0.999823	CD8+ T cell (GZMB)	iPD_Control
BRI3	36.4017	0.00450308	0.0672787	0.0669317	0.946636	0.999823	CD8+ T cell (GZMB)	iPD_Control
BAIAP2L1	16.5908	0.0657198	0.115482	0.569093	0.569293	0.999823	CD8+ T cell (GZMB)	iPD_Control
TRRAP	18.102	0.0602048	0.0698532	0.861877	0.388755	0.999823	CD8+ T cell (GZMB)	iPD_Control
SMURF1	10.9534	0.0522821	0.108087	0.483702	0.628597	0.999823	CD8+ T cell (GZMB)	iPD_Control
ARPC1A	23.7171	0.0579463	0.0634264	0.913599	0.360927	0.999823	CD8+ T cell (GZMB)	iPD_Control
ARPC1B	295.956	0.0554768	0.057454	0.965586	0.334252	0.999823	CD8+ T cell (GZMB)	iPD_Control
PDAP1	48.1817	0.106348	0.0604597	1.75899	0.0785797	0.999823	CD8+ T cell (GZMB)	iPD_Control
BUD31	44.1781	-0.0034337	0.0700249	-0.0490354	0.960891	0.999823	CD8+ T cell (GZMB)	iPD_Control
CPSF4	7.12295	-0.0587179	0.100648	-0.583397	0.559626	0.999823	CD8+ T cell (GZMB)	iPD_Control
ATP5MF	91.0288	-0.0566524	0.086294	-0.656504	0.5115	0.999823	CD8+ T cell (GZMB)	iPD_Control
ZNF789	8.54561	0.0862116	0.0986093	0.874275	0.381969	0.999823	CD8+ T cell (GZMB)	iPD_Control
ZNF394	38.0896	0.00305228	0.0875478	0.0348641	0.972188	0.999823	CD8+ T cell (GZMB)	iPD_Control
ZKSCAN5	3.43703	-0.0234102	0.145652	-0.160727	0.872308	0.999823	CD8+ T cell (GZMB)	iPD_Control
ZNF655	43.0864	0.0596081	0.0471125	1.26523	0.205789	0.999823	CD8+ T cell (GZMB)	iPD_Control
ZSCAN25	7.61784	-0.0522129	0.125253	-0.416859	0.676781	0.999823	CD8+ T cell (GZMB)	iPD_Control
TRIM4	21.8018	0.0010843	0.0660456	0.0164174	0.986901	0.999823	CD8+ T cell (GZMB)	iPD_Control
ZKSCAN1	24.149	-0.121135	0.0654783	-1.85	0.064314	0.999823	CD8+ T cell (GZMB)	iPD_Control
ZNF3	5.70053	-0.108579	0.11496	-0.944487	0.344921	0.999823	CD8+ T cell (GZMB)	iPD_Control
COPS6	51.0903	-0.03037	0.0455336	-0.666981	0.504785	0.999823	CD8+ T cell (GZMB)	iPD_Control
MCM7	14.155	0.0247861	0.0825822	0.300139	0.764071	0.999823	CD8+ T cell (GZMB)	iPD_Control
TAF6	16.6394	-0.0124024	0.0698494	-0.177559	0.859069	0.999823	CD8+ T cell (GZMB)	iPD_Control
CNPY4	8.74441	-0.129669	0.11676	-1.11057	0.266756	0.999823	CD8+ T cell (GZMB)	iPD_Control
LAMTOR4	113.909	0.000545744	0.0693184	0.007873	0.993718	0.999823	CD8+ T cell (GZMB)	iPD_Control
CASTOR3	9.31716	0.150995	0.0957132	1.57758	0.114662	0.999823	CD8+ T cell (GZMB)	iPD_Control
PVRIG	5.84468	-0.133137	0.16157	-0.82402	0.409928	0.999823	CD8+ T cell (GZMB)	iPD_Control
PILRB	21.6403	0.0851184	0.103219	0.824642	0.409575	0.999823	CD8+ T cell (GZMB)	iPD_Control
MEPCE	10.0532	-0.0325527	0.111729	-0.291355	0.77078	0.999823	CD8+ T cell (GZMB)	iPD_Control
PPP1R35	34.5305	0.057079	0.0719768	0.793018	0.427767	0.999823	CD8+ T cell (GZMB)	iPD_Control
TSC22D4	92.829	0.0398066	0.046787	0.850804	0.394878	0.999823	CD8+ T cell (GZMB)	iPD_Control
AGFG2	10.849	-0.0661713	0.122098	-0.541953	0.587851	0.999823	CD8+ T cell (GZMB)	iPD_Control
LRCH4	22.7317	0.0241162	0.0659825	0.365493	0.714743	0.999823	CD8+ T cell (GZMB)	iPD_Control
MOSPD3	17.6325	-0.0177298	0.0653351	-0.271367	0.786109	0.999823	CD8+ T cell (GZMB)	iPD_Control
GNB2	116.427	-0.00306718	0.0428019	-0.0716598	0.942873	0.999823	CD8+ T cell (GZMB)	iPD_Control
GIGYF1	10.596	-0.041815	0.0818135	-0.511102	0.60928	0.999823	CD8+ T cell (GZMB)	iPD_Control
POP7	15.6805	0.00213855	0.0855747	0.0249904	0.980063	0.999823	CD8+ T cell (GZMB)	iPD_Control
SLC12A9	9.98713	-0.0812121	0.0929041	-0.87415	0.382037	0.999823	CD8+ T cell (GZMB)	iPD_Control
SRRT	52.2945	0.0130917	0.0873681	0.149845	0.880887	0.999823	CD8+ T cell (GZMB)	iPD_Control
TRIM56	22.1949	0.157293	0.0855789	1.83799	0.066064	0.999823	CD8+ T cell (GZMB)	iPD_Control
AP1S1	9.96724	0.0524513	0.107432	0.488228	0.625388	0.999823	CD8+ T cell (GZMB)	iPD_Control
PLOD3	11.4475	-0.113084	0.0885299	-1.27735	0.201477	0.999823	CD8+ T cell (GZMB)	iPD_Control
ZNHIT1	45.7095	-0.102482	0.070077	-1.46242	0.143626	0.999823	CD8+ T cell (GZMB)	iPD_Control
FIS1	79.9398	-0.0115623	0.0650483	-0.17775	0.85892	0.999823	CD8+ T cell (GZMB)	iPD_Control
CUX1	24.7601	0.115684	0.0758196	1.52578	0.127064	0.999823	CD8+ T cell (GZMB)	iPD_Control
PRKRIP1	25.8508	-0.0577117	0.0678381	-0.850727	0.394921	0.999823	CD8+ T cell (GZMB)	iPD_Control
ORAI2	8.60915	0.125002	0.130289	0.959424	0.337345	0.999823	CD8+ T cell (GZMB)	iPD_Control
ALKBH4	6.96107	-0.00113275	0.118914	-0.00952579	0.9924	0.999823	CD8+ T cell (GZMB)	iPD_Control
LRWD1	5.7577	-0.0635417	0.139444	-0.45568	0.64862	0.999823	CD8+ T cell (GZMB)	iPD_Control
POLR2J	56.1994	-0.0335424	0.0571502	-0.586917	0.557259	0.999823	CD8+ T cell (GZMB)	iPD_Control
POLR2J3	18.9715	0.0493978	0.124725	0.396053	0.692066	0.999823	CD8+ T cell (GZMB)	iPD_Control
RASA4	4.98665	-0.135457	0.154636	-0.875976	0.381043	0.999823	CD8+ T cell (GZMB)	iPD_Control
FAM185A	4.41071	-0.200779	0.136445	-1.4715	0.141155	0.999823	CD8+ T cell (GZMB)	iPD_Control
ARMC10	15.9239	-0.0797515	0.0857029	-0.930558	0.352082	0.999823	CD8+ T cell (GZMB)	iPD_Control
NAPEPLD	3.97796	-0.239533	0.184879	-1.29562	0.195106	0.999823	CD8+ T cell (GZMB)	iPD_Control
PMPCB	38.4852	-0.0235528	0.0507336	-0.464245	0.642472	0.999823	CD8+ T cell (GZMB)	iPD_Control
DNAJC2	27.1821	0.0387908	0.0722362	0.536999	0.591269	0.999823	CD8+ T cell (GZMB)	iPD_Control
PSMC2	23.9884	0.0265637	0.0701507	0.378665	0.704936	0.999823	CD8+ T cell (GZMB)	iPD_Control
ORC5	11.1474	0.0300777	0.0835179	0.360135	0.718746	0.999823	CD8+ T cell (GZMB)	iPD_Control
KMT2E	135.475	-0.0329542	0.0590284	-0.558278	0.576655	0.999823	CD8+ T cell (GZMB)	iPD_Control
SRPK2	103.607	-0.0259757	0.0458305	-0.566777	0.570866	0.999823	CD8+ T cell (GZMB)	iPD_Control
RINT1	6.00049	0.0376575	0.116504	0.32323	0.746521	0.999823	CD8+ T cell (GZMB)	iPD_Control
ATXN7L1	24.5418	0.171564	0.0979609	1.75135	0.0798856	0.999823	CD8+ T cell (GZMB)	iPD_Control
CDHR3	7.231	0.339153	0.196334	1.72743	0.0840911	0.999823	CD8+ T cell (GZMB)	iPD_Control
SYPL1	14.881	0.141437	0.108904	1.29872	0.194038	0.999823	CD8+ T cell (GZMB)	iPD_Control
NAMPT	11.4152	0.088392	0.118807	0.743999	0.456877	0.999823	CD8+ T cell (GZMB)	iPD_Control
CCDC71L	13.1862	0.00652577	0.0859963	0.0758843	0.939511	0.999823	CD8+ T cell (GZMB)	iPD_Control
PIK3CG	21.6989	-0.00238901	0.0767319	-0.0311345	0.975162	0.999823	CD8+ T cell (GZMB)	iPD_Control
HBP1	33.8319	0.027355	0.0888499	0.307878	0.758175	0.999823	CD8+ T cell (GZMB)	iPD_Control
COG5	43.5026	0.0576051	0.0980565	0.587468	0.556889	0.999823	CD8+ T cell (GZMB)	iPD_Control
BCAP29	20.2714	-0.0654663	0.0603832	-1.08418	0.278285	0.999823	CD8+ T cell (GZMB)	iPD_Control
CBLL1	29.4393	0.0840201	0.0757946	1.10852	0.267636	0.999823	CD8+ T cell (GZMB)	iPD_Control
DLD	21.1146	0.0306513	0.0624766	0.490604	0.623706	0.999823	CD8+ T cell (GZMB)	iPD_Control
PNPLA8	21.9573	0.0179688	0.0967808	0.185665	0.852708	0.999823	CD8+ T cell (GZMB)	iPD_Control
THAP5	6.33104	-0.0950833	0.134846	-0.705124	0.480733	0.999823	CD8+ T cell (GZMB)	iPD_Control
DNAJB9	22.3466	-0.00590706	0.102535	-0.0576103	0.954059	0.999823	CD8+ T cell (GZMB)	iPD_Control
IMMP2L	23.2617	0.167785	0.0892111	1.88077	0.0600033	0.999823	CD8+ T cell (GZMB)	iPD_Control
ZNF277	18.5968	0.0805865	0.068652	1.17384	0.240459	0.999823	CD8+ T cell (GZMB)	iPD_Control
IFRD1	27.1049	0.119006	0.0990255	1.20177	0.229451	0.999823	CD8+ T cell (GZMB)	iPD_Control
TMEM168	9.65928	0.149466	0.0934146	1.60003	0.109592	0.999823	CD8+ T cell (GZMB)	iPD_Control
BMT2	15.1018	-0.040769	0.073646	-0.553581	0.579865	0.999823	CD8+ T cell (GZMB)	iPD_Control
SMIM30	6.93724	-0.00978254	0.133019	-0.0735422	0.941375	0.999823	CD8+ T cell (GZMB)	iPD_Control
MDFIC	45.8683	-0.139465	0.069062	-2.01941	0.0434445	0.999823	CD8+ T cell (GZMB)	iPD_Control
TES	58.9848	0.0283021	0.0607182	0.466122	0.641128	0.999823	CD8+ T cell (GZMB)	iPD_Control
CAPZA2	37.0507	0.0545976	0.0514819	1.06052	0.288908	0.999823	CD8+ T cell (GZMB)	iPD_Control
ST7	6.65447	-0.11383	0.115659	-0.984187	0.325024	0.999823	CD8+ T cell (GZMB)	iPD_Control
LSM8	58.4176	-0.0118626	0.0680659	-0.174281	0.861645	0.999823	CD8+ T cell (GZMB)	iPD_Control
ING3	12.555	0.0419448	0.100808	0.416088	0.677346	0.999823	CD8+ T cell (GZMB)	iPD_Control
FAM3C	16.8441	0.0617127	0.0797352	0.773971	0.438948	0.999823	CD8+ T cell (GZMB)	iPD_Control
NDUFA5	38.81	-0.0341452	0.0529901	-0.644369	0.519336	0.999823	CD8+ T cell (GZMB)	iPD_Control
WASL	14.3017	0.00313398	0.0932131	0.0336216	0.973179	0.999823	CD8+ T cell (GZMB)	iPD_Control
POT1	6.58477	-0.0356777	0.110402	-0.323161	0.746573	0.999823	CD8+ T cell (GZMB)	iPD_Control
ZNF800	58.4494	0.0905748	0.0546397	1.65767	0.0973836	0.999823	CD8+ T cell (GZMB)	iPD_Control
GCC1	5.75366	-0.0964506	0.11887	-0.811392	0.417141	0.999823	CD8+ T cell (GZMB)	iPD_Control
ARF5	100.617	0.017291	0.0436748	0.395904	0.692176	0.999823	CD8+ T cell (GZMB)	iPD_Control
SND1	50.4735	-0.0432863	0.0513749	-0.842556	0.399477	0.999823	CD8+ T cell (GZMB)	iPD_Control
RBM28	12.949	-0.0571166	0.0838627	-0.681073	0.495825	0.999823	CD8+ T cell (GZMB)	iPD_Control
IMPDH1	20.8023	-0.0480979	0.0782766	-0.614461	0.53891	0.999823	CD8+ T cell (GZMB)	iPD_Control
METTL2B	9.16117	0.0423648	0.10557	0.401296	0.688202	0.999823	CD8+ T cell (GZMB)	iPD_Control
CALU	13.685	0.0331499	0.0828381	0.400177	0.689026	0.999823	CD8+ T cell (GZMB)	iPD_Control
ATP6V1F	75.7928	-0.00718016	0.0626819	-0.114549	0.908802	0.999823	CD8+ T cell (GZMB)	iPD_Control
TNPO3	22.3017	0.0142175	0.0679879	0.209118	0.834356	0.999823	CD8+ T cell (GZMB)	iPD_Control
AHCYL2	12.0708	-0.0422248	0.0868537	-0.48616	0.626854	0.999823	CD8+ T cell (GZMB)	iPD_Control
SMKR1	4.8153	-0.0475996	0.151605	-0.313971	0.753543	0.999823	CD8+ T cell (GZMB)	iPD_Control
NRF1	22.0003	0.0601423	0.0742925	0.809534	0.418208	0.999823	CD8+ T cell (GZMB)	iPD_Control
UBE2H	32.0235	0.096665	0.070394	1.3732	0.16969	0.999823	CD8+ T cell (GZMB)	iPD_Control
ZC3HC1	4.82674	-0.210884	0.119766	-1.7608	0.0782717	0.999823	CD8+ T cell (GZMB)	iPD_Control
KLHDC10	11.1519	0.027339	0.079174	0.345304	0.729866	0.999823	CD8+ T cell (GZMB)	iPD_Control
TMEM209	14.8018	-0.0540085	0.0775454	-0.696476	0.486131	0.999823	CD8+ T cell (GZMB)	iPD_Control
COPG2	6.53409	-0.0470941	0.112193	-0.419761	0.67466	0.999823	CD8+ T cell (GZMB)	iPD_Control
MKLN1	43.78	0.039517	0.058768	0.672423	0.501315	0.999823	CD8+ T cell (GZMB)	iPD_Control
CHCHD3	33.402	0.00954235	0.0512504	0.186191	0.852295	0.999823	CD8+ T cell (GZMB)	iPD_Control
EXOC4	59.5092	0.0176752	0.058233	0.303525	0.76149	0.999823	CD8+ T cell (GZMB)	iPD_Control
SLC35B4	5.68411	0.0619224	0.107033	0.578535	0.562903	0.999823	CD8+ T cell (GZMB)	iPD_Control
AKR1B1	42.1209	-0.0663649	0.0673379	-0.98555	0.324354	0.999823	CD8+ T cell (GZMB)	iPD_Control
BPGM	12.3344	-0.0896973	0.126054	-0.71158	0.476725	0.999823	CD8+ T cell (GZMB)	iPD_Control
AGBL3	5.40253	0.0504131	0.127314	0.395975	0.692123	0.999823	CD8+ T cell (GZMB)	iPD_Control
CYREN	13.946	0.0658683	0.0817246	0.805978	0.420255	0.999823	CD8+ T cell (GZMB)	iPD_Control
TMEM140	9.38002	-0.00602479	0.108383	-0.0555881	0.95567	0.999823	CD8+ T cell (GZMB)	iPD_Control
WDR91	5.74442	0.0870095	0.133042	0.654001	0.513111	0.999823	CD8+ T cell (GZMB)	iPD_Control
CNOT4	39.0434	0.0326699	0.0535467	0.61012	0.541782	0.999823	CD8+ T cell (GZMB)	iPD_Control
NUP205	12.2534	0.12327	0.086724	1.42141	0.155197	0.999823	CD8+ T cell (GZMB)	iPD_Control
STMP1	47.1762	-0.0199508	0.0602145	-0.331329	0.740396	0.999823	CD8+ T cell (GZMB)	iPD_Control
MTPN	91.8435	0.0904635	0.0493832	1.83187	0.0669712	0.999823	CD8+ T cell (GZMB)	iPD_Control
CREB3L2	13.0393	0.0223399	0.0912489	0.244824	0.806593	0.999823	CD8+ T cell (GZMB)	iPD_Control
TRIM24	12.2297	0.0272537	0.0960592	0.283718	0.776627	0.999823	CD8+ T cell (GZMB)	iPD_Control
ZC3HAV1	79.1793	0.0265727	0.0473189	0.561566	0.574412	0.999823	CD8+ T cell (GZMB)	iPD_Control
UBN2	9.64208	0.074562	0.095723	0.778935	0.436018	0.999823	CD8+ T cell (GZMB)	iPD_Control
FMC1	14.5956	0.0686201	0.0977742	0.701823	0.48279	0.999823	CD8+ T cell (GZMB)	iPD_Control
LUC7L2	54.3712	0.0163446	0.0518906	0.314982	0.752775	0.999823	CD8+ T cell (GZMB)	iPD_Control
HIPK2	14.3996	0.158837	0.116262	1.3662	0.171877	0.999823	CD8+ T cell (GZMB)	iPD_Control
TBXAS1	4.22815	-0.0285176	0.220885	-0.129106	0.897274	0.999823	CD8+ T cell (GZMB)	iPD_Control
PARP12	16.4929	-0.0399261	0.0656606	-0.608068	0.543142	0.999823	CD8+ T cell (GZMB)	iPD_Control
KDM7A	23.0432	0.0125164	0.0788646	0.158707	0.8739	0.999823	CD8+ T cell (GZMB)	iPD_Control
SLC37A3	8.59014	-0.113225	0.131645	-0.860075	0.389748	0.999823	CD8+ T cell (GZMB)	iPD_Control
MKRN1	36.8881	0.00515216	0.0623633	0.0826153	0.934157	0.999823	CD8+ T cell (GZMB)	iPD_Control
ADCK2	7.56939	-0.0468754	0.101042	-0.463918	0.642706	0.999823	CD8+ T cell (GZMB)	iPD_Control
NDUFB2	124.73	8.03199e-05	0.0765569	0.00104915	0.999163	0.999823	CD8+ T cell (GZMB)	iPD_Control
BRAF	38.8101	0.0549089	0.0825591	0.665087	0.505995	0.999823	CD8+ T cell (GZMB)	iPD_Control
MRPS33	15.228	-0.100735	0.0974566	-1.03364	0.301304	0.999823	CD8+ T cell (GZMB)	iPD_Control
AGK	22.6129	0.0799847	0.0709526	1.1273	0.259617	0.999823	CD8+ T cell (GZMB)	iPD_Control
SSBP1	72.7206	-0.0598419	0.0571331	-1.04741	0.29491	0.999823	CD8+ T cell (GZMB)	iPD_Control
GSTK1	177.168	-0.0867043	0.0483511	-1.79322	0.0729372	0.999823	CD8+ T cell (GZMB)	iPD_Control
CASP2	9.8419	-0.184789	0.0915407	-2.01866	0.0435229	0.999823	CD8+ T cell (GZMB)	iPD_Control
ZYX	107.788	0.0426078	0.057815	0.736968	0.461142	0.999823	CD8+ T cell (GZMB)	iPD_Control
TCAF2	15.1616	0.0383855	0.10745	0.35724	0.720912	0.999823	CD8+ T cell (GZMB)	iPD_Control
TCAF1	8.70449	0.01573	0.114587	0.137276	0.890813	0.999823	CD8+ T cell (GZMB)	iPD_Control
TPK1	17.3675	0.0889606	0.0940456	0.945931	0.344184	0.999823	CD8+ T cell (GZMB)	iPD_Control
CUL1	29.0829	0.0385139	0.0555568	0.693235	0.488162	0.999823	CD8+ T cell (GZMB)	iPD_Control
EZH2	5.91701	-0.062066	0.152991	-0.405684	0.684974	0.999823	CD8+ T cell (GZMB)	iPD_Control
PDIA4	34.1812	-0.00564109	0.0849457	-0.0664082	0.947053	0.999823	CD8+ T cell (GZMB)	iPD_Control
ZNF786	5.54207	-0.0861034	0.142167	-0.605652	0.544746	0.999823	CD8+ T cell (GZMB)	iPD_Control
ZNF398	9.50701	-0.0989782	0.0834621	-1.18591	0.23566	0.999823	CD8+ T cell (GZMB)	iPD_Control
ZNF282	6.05449	-0.19498	0.106605	-1.829	0.0673993	0.999823	CD8+ T cell (GZMB)	iPD_Control
ZNF212	4.11649	-0.177711	0.148771	-1.19453	0.232272	0.999823	CD8+ T cell (GZMB)	iPD_Control
ZNF783	4.99511	0.0984425	0.128379	0.766813	0.443192	0.999823	CD8+ T cell (GZMB)	iPD_Control
ZNF777	8.53584	-0.123795	0.0918262	-1.34814	0.177612	0.999823	CD8+ T cell (GZMB)	iPD_Control
ZNF746	11.4647	0.0938631	0.0834521	1.12475	0.260693	0.999823	CD8+ T cell (GZMB)	iPD_Control
ZNF862	14.9336	0.0776222	0.0903764	0.858877	0.390408	0.999823	CD8+ T cell (GZMB)	iPD_Control
ATP6V0E2	22.8623	0.0149176	0.0689338	0.216404	0.828673	0.999823	CD8+ T cell (GZMB)	iPD_Control
ACTR3C	5.25564	0.113488	0.118682	0.956236	0.338953	0.999823	CD8+ T cell (GZMB)	iPD_Control
REPIN1	14.5361	-0.0278789	0.0849737	-0.328089	0.742844	0.999823	CD8+ T cell (GZMB)	iPD_Control
GIMAP8	9.78712	-0.105994	0.177029	-0.59874	0.549346	0.999823	CD8+ T cell (GZMB)	iPD_Control
GIMAP7	171.896	-0.121491	0.106968	-1.13576	0.256055	0.999823	CD8+ T cell (GZMB)	iPD_Control
GIMAP4	125.435	-0.0853596	0.125925	-0.677858	0.497861	0.999823	CD8+ T cell (GZMB)	iPD_Control
GIMAP6	16.9516	-0.146381	0.134869	-1.08535	0.277765	0.999823	CD8+ T cell (GZMB)	iPD_Control
GIMAP2	29.9445	-0.0841251	0.100533	-0.836792	0.402709	0.999823	CD8+ T cell (GZMB)	iPD_Control
GIMAP1	53.3968	-0.105345	0.11234	-0.937732	0.348382	0.999823	CD8+ T cell (GZMB)	iPD_Control
GIMAP5	61.742	-0.215829	0.126715	-1.70326	0.0885187	0.999823	CD8+ T cell (GZMB)	iPD_Control
ABCB8	9.73611	0.0156423	0.0928028	0.168554	0.866148	0.999823	CD8+ T cell (GZMB)	iPD_Control
CDK5	6.10072	0.0924952	0.114515	0.80771	0.419258	0.999823	CD8+ T cell (GZMB)	iPD_Control
SLC4A2	6.27997	0.0868461	0.116653	0.744482	0.456585	0.999823	CD8+ T cell (GZMB)	iPD_Control
FASTK	21.5635	-0.122168	0.0659522	-1.85237	0.0639729	0.999823	CD8+ T cell (GZMB)	iPD_Control
TMUB1	43.5114	0.045875	0.0540202	0.849221	0.395759	0.999823	CD8+ T cell (GZMB)	iPD_Control
AGAP3	4.34336	0.0403493	0.144812	0.278632	0.780527	0.999823	CD8+ T cell (GZMB)	iPD_Control
ABCF2	14.9654	-0.0557432	0.0980188	-0.568698	0.569561	0.999823	CD8+ T cell (GZMB)	iPD_Control
CHPF2	8.13725	-0.0778069	0.0935929	-0.831333	0.405785	0.999823	CD8+ T cell (GZMB)	iPD_Control
NUB1	51.8309	0.00240106	0.0467171	0.0513957	0.95901	0.999823	CD8+ T cell (GZMB)	iPD_Control
RHEB	29.8855	0.00992776	0.0638918	0.155384	0.876519	0.999823	CD8+ T cell (GZMB)	iPD_Control
PRKAG2	17.8245	-0.0122657	0.0789447	-0.155371	0.876529	0.999823	CD8+ T cell (GZMB)	iPD_Control
GALNT11	23.6115	0.0651426	0.0642747	1.0135	0.31082	0.999823	CD8+ T cell (GZMB)	iPD_Control
KMT2C	63.6396	-0.0114421	0.0633604	-0.180587	0.856692	0.999823	CD8+ T cell (GZMB)	iPD_Control
ACTR3B	4.83977	-0.0718266	0.123089	-0.583533	0.559534	0.999823	CD8+ T cell (GZMB)	iPD_Control
PAXIP1	4.50095	-0.129211	0.119564	-1.08068	0.27984	0.999823	CD8+ T cell (GZMB)	iPD_Control
INSIG1	22.8675	0.072645	0.0958141	0.758187	0.448339	0.999823	CD8+ T cell (GZMB)	iPD_Control
RBM33	40.938	-0.0461422	0.0753364	-0.612482	0.540219	0.999823	CD8+ T cell (GZMB)	iPD_Control
LMBR1	28.0541	-0.10163	0.0931088	-1.09152	0.275044	0.999823	CD8+ T cell (GZMB)	iPD_Control
NOM1	6.95542	0.173994	0.0947621	1.83611	0.0663409	0.999823	CD8+ T cell (GZMB)	iPD_Control
UBE3C	20.3833	-0.022915	0.0718863	-0.318767	0.749903	0.999823	CD8+ T cell (GZMB)	iPD_Control
DNAJB6	59.6374	-0.0618104	0.072675	-0.850503	0.395045	0.999823	CD8+ T cell (GZMB)	iPD_Control
NCAPG2	3.95527	0.223194	0.238713	0.934987	0.349795	0.999823	CD8+ T cell (GZMB)	iPD_Control
ESYT2	60.1846	-0.0388471	0.101096	-0.38426	0.700786	0.999823	CD8+ T cell (GZMB)	iPD_Control
WDR60	14.6617	-0.0369099	0.0795596	-0.463928	0.642699	0.999823	CD8+ T cell (GZMB)	iPD_Control
VIPR2	5.61495	0.237098	0.234522	1.01098	0.312025	0.999823	CD8+ T cell (GZMB)	iPD_Control
FBXO25	7.38454	0.017059	0.0935921	0.18227	0.855371	0.999823	CD8+ T cell (GZMB)	iPD_Control
ERICH1	40.0649	-0.0207323	0.0588088	-0.352538	0.724435	0.999823	CD8+ T cell (GZMB)	iPD_Control
CLN8	3.7525	0.0434275	0.175449	0.247522	0.804504	0.999823	CD8+ T cell (GZMB)	iPD_Control
MCPH1	22.2926	0.123492	0.0688815	1.79282	0.0730014	0.999823	CD8+ T cell (GZMB)	iPD_Control
AGPAT5	5.34045	-0.0054196	0.137072	-0.0395384	0.968461	0.999823	CD8+ T cell (GZMB)	iPD_Control
PRAG1	6.66881	-0.00510068	0.13633	-0.0374141	0.970155	0.999823	CD8+ T cell (GZMB)	iPD_Control
MFHAS1	8.55451	0.085511	0.112591	0.759483	0.447564	0.999823	CD8+ T cell (GZMB)	iPD_Control
ERI1	5.25291	0.0469269	0.140714	0.33349	0.738764	0.999823	CD8+ T cell (GZMB)	iPD_Control
TNKS	27.7671	0.079231	0.0724065	1.09425	0.273844	0.999823	CD8+ T cell (GZMB)	iPD_Control
MSRA	11.2125	0.0081676	0.0949239	0.0860437	0.931432	0.999823	CD8+ T cell (GZMB)	iPD_Control
PINX1	8.9276	0.028235	0.0967672	0.291783	0.770453	0.999823	CD8+ T cell (GZMB)	iPD_Control
XKR6	13.9055	0.00851045	0.0956996	0.0889289	0.929138	0.999823	CD8+ T cell (GZMB)	iPD_Control
MTMR9	7.30729	0.109923	0.126561	0.86854	0.385099	0.999823	CD8+ T cell (GZMB)	iPD_Control
NEIL2	4.71422	-0.106625	0.142533	-0.748071	0.454417	0.999823	CD8+ T cell (GZMB)	iPD_Control
FDFT1	49.9552	-0.0181511	0.0603299	-0.300864	0.763518	0.999823	CD8+ T cell (GZMB)	iPD_Control
CTSB	17.2058	-0.257081	0.110069	-2.33565	0.0195097	0.999823	CD8+ T cell (GZMB)	iPD_Control
LONRF1	5.21418	0.176062	0.161421	1.0907	0.275405	0.999823	CD8+ T cell (GZMB)	iPD_Control
ZDHHC2	17.8436	0.0392346	0.0733099	0.535189	0.592519	0.999823	CD8+ T cell (GZMB)	iPD_Control
CNOT7	35.9042	0.0526078	0.0496811	1.05891	0.289641	0.999823	CD8+ T cell (GZMB)	iPD_Control
VPS37A	13.6902	-0.0329096	0.0716427	-0.459358	0.645977	0.999823	CD8+ T cell (GZMB)	iPD_Control
PCM1	73.8465	-0.0023358	0.0521049	-0.0448288	0.964244	0.999823	CD8+ T cell (GZMB)	iPD_Control
ASAH1	30.0035	0.0266322	0.0585357	0.454973	0.649129	0.999823	CD8+ T cell (GZMB)	iPD_Control
CSGALNACT1	6.33778	-0.322761	0.357631	-0.902498	0.366792	0.999823	CD8+ T cell (GZMB)	iPD_Control
INTS10	28.7197	-0.0976846	0.0559884	-1.74473	0.0810323	0.999823	CD8+ T cell (GZMB)	iPD_Control
ATP6V1B2	15.6971	-0.120851	0.0800879	-1.50898	0.131304	0.999823	CD8+ T cell (GZMB)	iPD_Control
DOK2	105.948	0.101001	0.0576552	1.7518	0.0798078	0.999823	CD8+ T cell (GZMB)	iPD_Control
XPO7	16.3097	0.0268664	0.0769426	0.349174	0.726959	0.999823	CD8+ T cell (GZMB)	iPD_Control
DMTN	7.90994	0.168037	0.11703	1.43585	0.151046	0.999823	CD8+ T cell (GZMB)	iPD_Control
FAM160B2	13.4682	0.0616171	0.0775498	0.794548	0.426876	0.999823	CD8+ T cell (GZMB)	iPD_Control
NUDT18	6.82081	-0.0975499	0.123127	-0.792273	0.428202	0.999823	CD8+ T cell (GZMB)	iPD_Control
REEP4	12.068	-0.00230806	0.105588	-0.0218591	0.98256	0.999823	CD8+ T cell (GZMB)	iPD_Control
POLR3D	7.8892	0.0734653	0.0938279	0.782979	0.433639	0.999823	CD8+ T cell (GZMB)	iPD_Control
PPP3CC	114.38	0.0588588	0.0623314	0.944289	0.345022	0.999823	CD8+ T cell (GZMB)	iPD_Control
SORBS3	12.4309	-0.0900959	0.118309	-0.76153	0.446341	0.999823	CD8+ T cell (GZMB)	iPD_Control
PDLIM2	51.1087	0.0732594	0.0726842	1.00791	0.313496	0.999823	CD8+ T cell (GZMB)	iPD_Control
CCAR2	17.547	0.0481484	0.0751484	0.640711	0.52171	0.999823	CD8+ T cell (GZMB)	iPD_Control
BIN3	11.1323	-0.0157988	0.0765536	-0.206376	0.836497	0.999823	CD8+ T cell (GZMB)	iPD_Control
TNFRSF10B	7.66758	0.0989813	0.141073	0.701634	0.482907	0.999823	CD8+ T cell (GZMB)	iPD_Control
TNFRSF10A	5.1181	0.138332	0.177798	0.778028	0.436553	0.999823	CD8+ T cell (GZMB)	iPD_Control
CHMP7	8.54666	-0.0643851	0.105163	-0.61224	0.540379	0.999823	CD8+ T cell (GZMB)	iPD_Control
R3HCC1	18.8332	0.0131088	0.0672185	0.195017	0.84538	0.999823	CD8+ T cell (GZMB)	iPD_Control
ENTPD4	20.5954	0.026365	0.066949	0.393807	0.693723	0.999823	CD8+ T cell (GZMB)	iPD_Control
SLC25A37	7.48747	-0.00808729	0.102431	-0.0789538	0.937069	0.999823	CD8+ T cell (GZMB)	iPD_Control
DOCK5	4.48886	0.0998699	0.331022	0.301701	0.76288	0.999823	CD8+ T cell (GZMB)	iPD_Control
KCTD9	6.94564	-0.181441	0.147542	-1.22976	0.218788	0.999823	CD8+ T cell (GZMB)	iPD_Control
PPP2R2A	25.4267	0.0400853	0.0651874	0.614924	0.538605	0.999823	CD8+ T cell (GZMB)	iPD_Control
BNIP3L	32.1487	-0.0291604	0.0744744	-0.39155	0.695391	0.999823	CD8+ T cell (GZMB)	iPD_Control
DPYSL2	5.0885	0.0352206	0.114066	0.308773	0.757494	0.999823	CD8+ T cell (GZMB)	iPD_Control
TRIM35	4.93544	-0.0819842	0.141576	-0.579082	0.562534	0.999823	CD8+ T cell (GZMB)	iPD_Control
PTK2B	42.0869	-0.0139137	0.0681034	-0.204302	0.838117	0.999823	CD8+ T cell (GZMB)	iPD_Control
CCDC25	26.0295	-0.0153897	0.0695269	-0.221349	0.82482	0.999823	CD8+ T cell (GZMB)	iPD_Control
NUGGC	4.94802	0.00375324	0.180299	0.0208168	0.983392	0.999823	CD8+ T cell (GZMB)	iPD_Control
ELP3	14.8405	-0.00542787	0.0846389	-0.0641297	0.948867	0.999823	CD8+ T cell (GZMB)	iPD_Control
ZNF395	4.44598	-0.0858394	0.124542	-0.68924	0.490672	0.999823	CD8+ T cell (GZMB)	iPD_Control
FZD3	4.01521	0.134207	0.156911	0.855306	0.392382	0.999823	CD8+ T cell (GZMB)	iPD_Control
EXTL3	5.94687	0.129379	0.113373	1.14118	0.253795	0.999823	CD8+ T cell (GZMB)	iPD_Control
INTS9	11.6755	-0.0821605	0.09842	-0.834794	0.403833	0.999823	CD8+ T cell (GZMB)	iPD_Control
HMBOX1	16.372	0.0374947	0.0774271	0.484257	0.628203	0.999823	CD8+ T cell (GZMB)	iPD_Control
KIF13B	27.6205	0.100708	0.0871995	1.15492	0.248125	0.999823	CD8+ T cell (GZMB)	iPD_Control
SARAF	337.026	-0.0125532	0.0497014	-0.252572	0.800599	0.999823	CD8+ T cell (GZMB)	iPD_Control
LEPROTL1	92.6815	-0.128071	0.0796292	-1.60834	0.107761	0.999823	CD8+ T cell (GZMB)	iPD_Control
DCTN6	9.92463	-0.129122	0.100306	-1.28729	0.197994	0.999823	CD8+ T cell (GZMB)	iPD_Control
GTF2E2	23.5161	0.0379679	0.0610468	0.621947	0.533977	0.999823	CD8+ T cell (GZMB)	iPD_Control
GSR	17.1211	0.0346725	0.0806147	0.430102	0.667122	0.999823	CD8+ T cell (GZMB)	iPD_Control
UBXN8	5.05392	0.0487904	0.124589	0.391611	0.695346	0.999823	CD8+ T cell (GZMB)	iPD_Control
PPP2CB	7.89207	-0.0861418	0.115838	-0.743637	0.457096	0.999823	CD8+ T cell (GZMB)	iPD_Control
WRN	10.6192	0.101989	0.101836	1.00149	0.316588	0.999823	CD8+ T cell (GZMB)	iPD_Control
TTI2	5.50044	-0.152597	0.129474	-1.17859	0.238563	0.999823	CD8+ T cell (GZMB)	iPD_Control
MAK16	5.23138	0.0148275	0.117895	0.125768	0.899915	0.999823	CD8+ T cell (GZMB)	iPD_Control
ERLIN2	4.72207	-0.10261	0.123649	-0.82985	0.406624	0.999823	CD8+ T cell (GZMB)	iPD_Control
PLPBP	16.0682	-0.0378372	0.0820666	-0.461055	0.644759	0.999823	CD8+ T cell (GZMB)	iPD_Control
BRF2	6.28281	-0.17388	0.132647	-1.31084	0.189911	0.999823	CD8+ T cell (GZMB)	iPD_Control
RAB11FIP1	11.9147	0.0541305	0.100655	0.53778	0.590729	0.999823	CD8+ T cell (GZMB)	iPD_Control
EIF4EBP1	7.7702	0.0248598	0.107609	0.231019	0.8173	0.999823	CD8+ T cell (GZMB)	iPD_Control
ASH2L	10.9288	-0.139093	0.0788642	-1.7637	0.0777823	0.999823	CD8+ T cell (GZMB)	iPD_Control
LSM1	28.3954	-0.0621146	0.0616699	-1.00721	0.313833	0.999823	CD8+ T cell (GZMB)	iPD_Control
BAG4	11.114	0.0103116	0.0931085	0.110748	0.911816	0.999823	CD8+ T cell (GZMB)	iPD_Control
DDHD2	13.9128	0.0208548	0.0756648	0.275621	0.78284	0.999823	CD8+ T cell (GZMB)	iPD_Control
PLPP5	9.29049	0.00422289	0.103522	0.0407922	0.967462	0.999823	CD8+ T cell (GZMB)	iPD_Control
NSD3	78.0798	0.0612988	0.0529698	1.15724	0.247174	0.999823	CD8+ T cell (GZMB)	iPD_Control
LETM2	4.14669	0.195102	0.168733	1.15627	0.247569	0.999823	CD8+ T cell (GZMB)	iPD_Control
TACC1	50.3136	0.0327027	0.0532686	0.613922	0.539267	0.999823	CD8+ T cell (GZMB)	iPD_Control
PLEKHA2	33.1878	0.0740976	0.0920327	0.805123	0.420749	0.999823	CD8+ T cell (GZMB)	iPD_Control
TM2D2	8.0701	0.0101719	0.103411	0.0983639	0.921643	0.999823	CD8+ T cell (GZMB)	iPD_Control
GOLGA7	51.4712	-0.0345072	0.0540874	-0.637988	0.523481	0.999823	CD8+ T cell (GZMB)	iPD_Control
GPAT4	11.1466	0.0124182	0.0881581	0.140863	0.887978	0.999823	CD8+ T cell (GZMB)	iPD_Control
KAT6A	55.0778	-0.0185429	0.0589739	-0.314425	0.753198	0.999823	CD8+ T cell (GZMB)	iPD_Control
AP3M2	8.86635	-0.219482	0.119644	-1.83446	0.0665859	0.999823	CD8+ T cell (GZMB)	iPD_Control
IKBKB	17.0719	-0.0468018	0.0770642	-0.607309	0.543646	0.999823	CD8+ T cell (GZMB)	iPD_Control
POLB	11.982	0.0119477	0.0962409	0.124144	0.901202	0.999823	CD8+ T cell (GZMB)	iPD_Control
VDAC3	44.8123	-0.0280512	0.0586801	-0.478036	0.632624	0.999823	CD8+ T cell (GZMB)	iPD_Control
SLC20A2	12.0361	0.0808216	0.0864556	0.934833	0.349874	0.999823	CD8+ T cell (GZMB)	iPD_Control
SMIM19	24.4821	0.091911	0.0778089	1.18124	0.237507	0.999823	CD8+ T cell (GZMB)	iPD_Control
THAP1	13.0185	0.0433137	0.0875005	0.49501	0.620593	0.999823	CD8+ T cell (GZMB)	iPD_Control
RNF170	6.85523	0.0230388	0.125084	0.184186	0.853867	0.999823	CD8+ T cell (GZMB)	iPD_Control
HOOK3	31.7335	0.0527352	0.0570037	0.925118	0.354904	0.999823	CD8+ T cell (GZMB)	iPD_Control
FNTA	48.5402	0.00716671	0.0530783	0.135022	0.892595	0.999823	CD8+ T cell (GZMB)	iPD_Control
HGSNAT	19.6693	-0.034747	0.0757096	-0.458951	0.64627	0.999823	CD8+ T cell (GZMB)	iPD_Control
SPIDR	42.7802	-0.00320438	0.0618706	-0.0517916	0.958695	0.999823	CD8+ T cell (GZMB)	iPD_Control
CEBPD	13.2729	-0.337756	0.234866	-1.43808	0.150411	0.999823	CD8+ T cell (GZMB)	iPD_Control
PRKDC	51.3277	-0.100313	0.050139	-2.00069	0.0454258	0.999823	CD8+ T cell (GZMB)	iPD_Control
UBE2V2	25.8276	-0.0605246	0.0700297	-0.864271	0.387439	0.999823	CD8+ T cell (GZMB)	iPD_Control
PCMTD1	38.5377	-0.0588197	0.0465576	-1.26337	0.206455	0.999823	CD8+ T cell (GZMB)	iPD_Control
RB1CC1	41.7908	-0.092679	0.0709549	-1.30617	0.191496	0.999823	CD8+ T cell (GZMB)	iPD_Control
ATP6V1H	29.0958	0.0810115	0.0647058	1.252	0.210571	0.999823	CD8+ T cell (GZMB)	iPD_Control
TCEA1	93.4848	0.019651	0.0536435	0.366327	0.714121	0.999823	CD8+ T cell (GZMB)	iPD_Control
LYPLA1	31.239	0.0387387	0.0566458	0.683876	0.494053	0.999823	CD8+ T cell (GZMB)	iPD_Control
MRPL15	8.21287	-0.0855488	0.106978	-0.799682	0.423895	0.999823	CD8+ T cell (GZMB)	iPD_Control
TMEM68	7.00733	-0.0468299	0.107698	-0.434828	0.663688	0.999823	CD8+ T cell (GZMB)	iPD_Control
TGS1	26.3801	-0.0246932	0.0580704	-0.425228	0.67067	0.999823	CD8+ T cell (GZMB)	iPD_Control
LYN	23.4255	0.13182	0.112289	1.17394	0.240419	0.999823	CD8+ T cell (GZMB)	iPD_Control
CHCHD7	20.2741	0.0183497	0.0639699	0.286849	0.774228	0.999823	CD8+ T cell (GZMB)	iPD_Control
IMPAD1	13.6753	0.0620544	0.0812395	0.763845	0.44496	0.999823	CD8+ T cell (GZMB)	iPD_Control
UBXN2B	7.49535	0.021939	0.0959371	0.228681	0.819117	0.999823	CD8+ T cell (GZMB)	iPD_Control
SDCBP	46.3542	0.0225964	0.0813624	0.277725	0.781223	0.999823	CD8+ T cell (GZMB)	iPD_Control
NSMAF	29.3467	-0.0460353	0.0625243	-0.736279	0.461561	0.999823	CD8+ T cell (GZMB)	iPD_Control
TOX	61.3911	0.171127	0.112115	1.52636	0.126921	0.999823	CD8+ T cell (GZMB)	iPD_Control
RAB2A	79.0853	0.0104471	0.0571068	0.18294	0.854845	0.999823	CD8+ T cell (GZMB)	iPD_Control
CHD7	9.84191	0.331367	0.121322	2.73131	0.00630837	0.999823	CD8+ T cell (GZMB)	iPD_Control
ASPH	5.17213	-0.0970565	0.132044	-0.735032	0.46232	0.999823	CD8+ T cell (GZMB)	iPD_Control
YTHDF3	18.535	0.0958433	0.0898905	1.06622	0.286323	0.999823	CD8+ T cell (GZMB)	iPD_Control
ARMC1	11.2643	-0.167397	0.0961965	-1.74015	0.0818323	0.999823	CD8+ T cell (GZMB)	iPD_Control
MTFR1	10.0738	0.0868514	0.0993752	0.873974	0.382132	0.999823	CD8+ T cell (GZMB)	iPD_Control
PDE7A	49.2372	-0.0811859	0.0847678	-0.957744	0.338192	0.999823	CD8+ T cell (GZMB)	iPD_Control
RRS1	7.5595	-0.178664	0.104566	-1.70863	0.0875192	0.999823	CD8+ T cell (GZMB)	iPD_Control
ADHFE1	14.5083	0.178876	0.102419	1.74652	0.0807203	0.999823	CD8+ T cell (GZMB)	iPD_Control
MYBL1	107.843	-0.094929	0.0741984	-1.27939	0.200758	0.999823	CD8+ T cell (GZMB)	iPD_Control
VCPIP1	26.4368	0.0220692	0.0668245	0.330256	0.741207	0.999823	CD8+ T cell (GZMB)	iPD_Control
SGK3	19.0274	0.0491311	0.087589	0.560928	0.574846	0.999823	CD8+ T cell (GZMB)	iPD_Control
COPS5	35.904	0.0254653	0.0494937	0.514515	0.606892	0.999823	CD8+ T cell (GZMB)	iPD_Control
CSPP1	13.2705	0.0179518	0.0862423	0.208155	0.835108	0.999823	CD8+ T cell (GZMB)	iPD_Control
ARFGEF1	49.0398	0.0544783	0.0595914	0.914197	0.360613	0.999823	CD8+ T cell (GZMB)	iPD_Control
SLCO5A1	4.54193	0.0144072	0.202416	0.0711763	0.943257	0.999823	CD8+ T cell (GZMB)	iPD_Control
NCOA2	49.7016	-0.00174611	0.0644146	-0.0271074	0.978374	0.999823	CD8+ T cell (GZMB)	iPD_Control
TRAM1	85.8137	-0.0573207	0.0417884	-1.37169	0.17016	0.999823	CD8+ T cell (GZMB)	iPD_Control
LACTB2	6.61237	-0.088569	0.130178	-0.68037	0.49627	0.999823	CD8+ T cell (GZMB)	iPD_Control
MSC	8.76294	-0.257419	0.204217	-1.26052	0.207482	0.999823	CD8+ T cell (GZMB)	iPD_Control
TERF1	25.8334	0.022002	0.0814976	0.269972	0.787182	0.999823	CD8+ T cell (GZMB)	iPD_Control
STAU2	21.6745	-0.00611977	0.0738734	-0.0828413	0.933978	0.999823	CD8+ T cell (GZMB)	iPD_Control
UBE2W	16.3495	0.0132744	0.0677408	0.195959	0.844642	0.999823	CD8+ T cell (GZMB)	iPD_Control
ELOC	44.454	-0.0499577	0.0667001	-0.74899	0.453863	0.999823	CD8+ T cell (GZMB)	iPD_Control
TMEM70	10.1496	-0.0409935	0.098431	-0.416469	0.677067	0.999823	CD8+ T cell (GZMB)	iPD_Control
GDAP1	4.11997	-0.0192996	0.13188	-0.146342	0.883652	0.999823	CD8+ T cell (GZMB)	iPD_Control
PEX2	19.7241	0.0487962	0.0690012	0.70718	0.479455	0.999823	CD8+ T cell (GZMB)	iPD_Control
MRPS28	13.8928	-0.0173375	0.0829835	-0.208927	0.834505	0.999823	CD8+ T cell (GZMB)	iPD_Control
TPD52	17.5321	-0.22463	0.131398	-1.70954	0.0873507	0.999823	CD8+ T cell (GZMB)	iPD_Control
ZBTB10	11.3179	0.127624	0.172726	0.738882	0.459979	0.999823	CD8+ T cell (GZMB)	iPD_Control
PAG1	18.9419	-0.270274	0.120366	-2.24543	0.0247409	0.999823	CD8+ T cell (GZMB)	iPD_Control
FABP5	9.97424	-0.356093	0.166645	-2.13684	0.0326107	0.999823	CD8+ T cell (GZMB)	iPD_Control
IMPA1	10.8125	-0.0494257	0.08549	-0.578146	0.563166	0.999823	CD8+ T cell (GZMB)	iPD_Control
ZFAND1	18.8639	0.0501833	0.0820992	0.611251	0.541033	0.999823	CD8+ T cell (GZMB)	iPD_Control
WWP1	29.3602	0.173547	0.0600661	2.88927	0.00386134	0.999823	CD8+ T cell (GZMB)	iPD_Control
RMDN1	15.1205	-0.117288	0.0764086	-1.53501	0.124782	0.999823	CD8+ T cell (GZMB)	iPD_Control
CPNE3	42.0936	-0.0964398	0.0535528	-1.80084	0.0717287	0.999823	CD8+ T cell (GZMB)	iPD_Control
RIPK2	17.2112	0.183948	0.112381	1.63682	0.101667	0.999823	CD8+ T cell (GZMB)	iPD_Control
OSGIN2	7.7788	0.0191323	0.151393	0.126375	0.899435	0.999823	CD8+ T cell (GZMB)	iPD_Control
NBN	26.6117	-0.0737194	0.0597884	-1.233	0.217574	0.999823	CD8+ T cell (GZMB)	iPD_Control
DECR1	58.5323	-0.0142795	0.050716	-0.281559	0.778282	0.999823	CD8+ T cell (GZMB)	iPD_Control
TMEM64	7.66938	-0.0830458	0.104547	-0.794338	0.426999	0.999823	CD8+ T cell (GZMB)	iPD_Control
PIP4P2	6.23525	0.0369252	0.140217	0.263343	0.792286	0.999823	CD8+ T cell (GZMB)	iPD_Control
OTUD6B	7.12826	0.0283605	0.102519	0.276635	0.78206	0.999823	CD8+ T cell (GZMB)	iPD_Control
RBM12B	5.72743	0.119595	0.11989	0.997545	0.3185	0.999823	CD8+ T cell (GZMB)	iPD_Control
PDP1	10.2823	0.0231986	0.100703	0.230367	0.817807	0.999823	CD8+ T cell (GZMB)	iPD_Control
VIRMA	25.3486	-0.0968074	0.0711507	-1.3606	0.173641	0.999823	CD8+ T cell (GZMB)	iPD_Control
DPY19L4	5.13781	0.084504	0.127981	0.660287	0.50907	0.999823	CD8+ T cell (GZMB)	iPD_Control
INTS8	14.82	-0.00145188	0.0785922	-0.0184736	0.985261	0.999823	CD8+ T cell (GZMB)	iPD_Control
NDUFAF6	12.5524	0.122054	0.0937986	1.30124	0.193178	0.999823	CD8+ T cell (GZMB)	iPD_Control
TP53INP1	4.82581	-0.0668253	0.133337	-0.501175	0.616248	0.999823	CD8+ T cell (GZMB)	iPD_Control
PLEKHF2	15.4878	0.00871396	0.0965923	0.0902139	0.928117	0.999823	CD8+ T cell (GZMB)	iPD_Control
UQCRB	232.431	-0.107372	0.088941	-1.20723	0.227344	0.999823	CD8+ T cell (GZMB)	iPD_Control
MTERF3	7.52266	0.0160181	0.0887707	0.180444	0.856804	0.999823	CD8+ T cell (GZMB)	iPD_Control
PTDSS1	24.8983	0.0273013	0.060877	0.448467	0.653816	0.999823	CD8+ T cell (GZMB)	iPD_Control
CPQ	30.4565	0.0664844	0.0935151	0.710949	0.477116	0.999823	CD8+ T cell (GZMB)	iPD_Control
MTDH	94.7632	0.00117665	0.0354692	0.0331739	0.973536	0.999823	CD8+ T cell (GZMB)	iPD_Control
RIDA	5.04558	-0.181403	0.133922	-1.35454	0.175564	0.999823	CD8+ T cell (GZMB)	iPD_Control
NIPAL2	5.35508	0.306635	0.176722	1.73513	0.0827185	0.999823	CD8+ T cell (GZMB)	iPD_Control
STK3	4.94958	-0.0772117	0.144091	-0.535852	0.592061	0.999823	CD8+ T cell (GZMB)	iPD_Control
VPS13B	52.2525	0.0316623	0.0709096	0.446516	0.655225	0.999823	CD8+ T cell (GZMB)	iPD_Control
COX6C	169.495	-0.0651756	0.0773447	-0.842663	0.399417	0.999823	CD8+ T cell (GZMB)	iPD_Control
POLR2K	38.6202	-0.0222812	0.0532594	-0.418353	0.675689	0.999823	CD8+ T cell (GZMB)	iPD_Control
SPAG1	6.58168	0.18604	0.160493	1.15918	0.246383	0.999823	CD8+ T cell (GZMB)	iPD_Control
RNF19A	78.4849	0.0120797	0.0699125	0.172783	0.862822	0.999823	CD8+ T cell (GZMB)	iPD_Control
PABPC1	370.899	0.0158355	0.0571624	0.277027	0.78176	0.999823	CD8+ T cell (GZMB)	iPD_Control
YWHAZ	395.648	-0.00314604	0.0332667	-0.0945702	0.924656	0.999823	CD8+ T cell (GZMB)	iPD_Control
ZNF706	50.1798	0.0485544	0.0678853	0.715241	0.47446	0.999823	CD8+ T cell (GZMB)	iPD_Control
NCALD	63.406	0.0390526	0.0788143	0.495501	0.620246	0.999823	CD8+ T cell (GZMB)	iPD_Control
RRM2B	5.32191	0.0134362	0.117395	0.114453	0.908879	0.999823	CD8+ T cell (GZMB)	iPD_Control
UBR5	36.2224	0.0305288	0.0683201	0.44685	0.654983	0.999823	CD8+ T cell (GZMB)	iPD_Control
KLF10	40.3018	0.209353	0.112337	1.86362	0.0623755	0.999823	CD8+ T cell (GZMB)	iPD_Control
AZIN1	22.9047	0.00781887	0.0841971	0.0928639	0.926012	0.999823	CD8+ T cell (GZMB)	iPD_Control
ATP6V1C1	9.07593	-0.105814	0.0973302	-1.08716	0.276965	0.999823	CD8+ T cell (GZMB)	iPD_Control
SLC25A32	25.3377	-0.0246085	0.0771329	-0.319041	0.749696	0.999823	CD8+ T cell (GZMB)	iPD_Control
DCAF13	15.5808	-0.00439772	0.0680499	-0.064625	0.948473	0.999823	CD8+ T cell (GZMB)	iPD_Control
OXR1	19.3831	0.00134355	0.0847209	0.0158586	0.987347	0.999823	CD8+ T cell (GZMB)	iPD_Control
EIF3E	110.034	-0.0634269	0.0493547	-1.28512	0.198749	0.999823	CD8+ T cell (GZMB)	iPD_Control
EMC2	13.0794	0.0291221	0.0827657	0.351862	0.724942	0.999823	CD8+ T cell (GZMB)	iPD_Control
NUDCD1	7.51418	-0.156983	0.10703	-1.46673	0.142451	0.999823	CD8+ T cell (GZMB)	iPD_Control
ENY2	44.6526	-0.0243816	0.0695523	-0.350551	0.725925	0.999823	CD8+ T cell (GZMB)	iPD_Control
EBAG9	14.4467	-0.125695	0.0897623	-1.40031	0.161422	0.999823	CD8+ T cell (GZMB)	iPD_Control
TRPS1	19.6119	0.042566	0.0988234	0.430728	0.666666	0.999823	CD8+ T cell (GZMB)	iPD_Control
EIF3H	149.847	0.00534171	0.0461772	0.115678	0.907907	0.999823	CD8+ T cell (GZMB)	iPD_Control
UTP23	23.6597	-0.0107387	0.0677778	-0.158439	0.874111	0.999823	CD8+ T cell (GZMB)	iPD_Control
RAD21	95.1332	0.0429164	0.0389811	1.10095	0.270917	0.999823	CD8+ T cell (GZMB)	iPD_Control
MED30	30.1806	-0.0240135	0.0789519	-0.304154	0.761011	0.999823	CD8+ T cell (GZMB)	iPD_Control
EXT1	5.9528	0.0435184	0.134249	0.324161	0.745816	0.999823	CD8+ T cell (GZMB)	iPD_Control
SAMD12	2.96422	0.35151	0.358498	0.980509	0.326835	0.999823	CD8+ T cell (GZMB)	iPD_Control
TAF2	16.2532	0.0522615	0.0776736	0.672834	0.501053	0.999823	CD8+ T cell (GZMB)	iPD_Control
MRPL13	17.752	-0.0696754	0.0704035	-0.989657	0.322342	0.999823	CD8+ T cell (GZMB)	iPD_Control
MTBP	3.57391	0.026173	0.14924	0.175376	0.860785	0.999823	CD8+ T cell (GZMB)	iPD_Control
SNTB1	31.9156	0.0750393	0.0840194	0.893119	0.371794	0.999823	CD8+ T cell (GZMB)	iPD_Control
ZHX2	20.3752	0.0593001	0.0919352	0.645021	0.518914	0.999823	CD8+ T cell (GZMB)	iPD_Control
DERL1	37.6355	0.0529033	0.0620207	0.852995	0.393662	0.999823	CD8+ T cell (GZMB)	iPD_Control
TBC1D31	8.95932	-0.128851	0.11897	-1.08305	0.278785	0.999823	CD8+ T cell (GZMB)	iPD_Control
ZHX1	15.5237	-0.0741534	0.0830869	-0.89248	0.372135	0.999823	CD8+ T cell (GZMB)	iPD_Control
ATAD2	13.0207	0.142195	0.105174	1.352	0.176375	0.999823	CD8+ T cell (GZMB)	iPD_Control
WDYHV1	4.96116	0.00321112	0.119007	0.0269827	0.978474	0.999823	CD8+ T cell (GZMB)	iPD_Control
FBXO32	25.0083	0.0406734	0.0778585	0.522401	0.601391	0.999823	CD8+ T cell (GZMB)	iPD_Control
FAM91A1	11.0829	0.239518	0.0984346	2.43327	0.0149632	0.999823	CD8+ T cell (GZMB)	iPD_Control
TMEM65	15.0848	0.139971	0.10076	1.38916	0.164784	0.999823	CD8+ T cell (GZMB)	iPD_Control
RNF139	28.9057	-0.0425683	0.0830719	-0.512428	0.608352	0.999823	CD8+ T cell (GZMB)	iPD_Control
TATDN1	13.4591	0.0669799	0.0807958	0.829002	0.407103	0.999823	CD8+ T cell (GZMB)	iPD_Control
NDUFB9	120.141	-0.0404352	0.0576893	-0.700914	0.483357	0.999823	CD8+ T cell (GZMB)	iPD_Control
MTSS1	39.7166	0.180118	0.129324	1.39276	0.163691	0.999823	CD8+ T cell (GZMB)	iPD_Control
SQLE	6.74338	0.0822621	0.130984	0.628034	0.529982	0.999823	CD8+ T cell (GZMB)	iPD_Control
WASHC5	21.278	0.0270096	0.0665939	0.405586	0.685047	0.999823	CD8+ T cell (GZMB)	iPD_Control
NSMCE2	27.5388	0.0288718	0.0692937	0.416658	0.676929	0.999823	CD8+ T cell (GZMB)	iPD_Control
MYC	3.71595	-0.571852	0.244919	-2.33487	0.0195505	0.999823	CD8+ T cell (GZMB)	iPD_Control
FAM49B	114.348	0.0662715	0.0415191	1.59617	0.110451	0.999823	CD8+ T cell (GZMB)	iPD_Control
ASAP1	17.7869	-0.0112677	0.0720481	-0.156391	0.875725	0.999823	CD8+ T cell (GZMB)	iPD_Control
EFR3A	47.8824	0.0954615	0.0562909	1.69586	0.0899121	0.999823	CD8+ T cell (GZMB)	iPD_Control
TMEM71	20.6337	-0.0666194	0.0818591	-0.81383	0.415742	0.999823	CD8+ T cell (GZMB)	iPD_Control
PHF20L1	29.0191	-0.00262333	0.0583155	-0.0449852	0.964119	0.999823	CD8+ T cell (GZMB)	iPD_Control
TG	8.59012	0.0438554	0.148154	0.296013	0.76722	0.999823	CD8+ T cell (GZMB)	iPD_Control
SLA	33.478	-0.142163	0.0838812	-1.69481	0.0901119	0.999823	CD8+ T cell (GZMB)	iPD_Control
NDRG1	18.3468	-0.0243835	0.0794569	-0.306878	0.758937	0.999823	CD8+ T cell (GZMB)	iPD_Control
ST3GAL1	39.9828	-0.0106445	0.0720546	-0.147729	0.882557	0.999823	CD8+ T cell (GZMB)	iPD_Control
ZFAT	4.56304	-0.047019	0.149616	-0.314266	0.753319	0.999823	CD8+ T cell (GZMB)	iPD_Control
TRAPPC9	32.7787	0.0629813	0.070272	0.896251	0.370119	0.999823	CD8+ T cell (GZMB)	iPD_Control
CHRAC1	22.5003	-0.052811	0.0728965	-0.724465	0.46878	0.999823	CD8+ T cell (GZMB)	iPD_Control
AGO2	18.3726	-0.0763685	0.0762343	-1.00176	0.31646	0.999823	CD8+ T cell (GZMB)	iPD_Control
DENND3	9.87725	0.00978702	0.150444	0.0650542	0.948131	0.999823	CD8+ T cell (GZMB)	iPD_Control
SLC45A4	5.40885	0.0890067	0.124748	0.713493	0.47554	0.999823	CD8+ T cell (GZMB)	iPD_Control
PTP4A3	3.72138	-0.110244	0.266791	-0.413221	0.679444	0.999823	CD8+ T cell (GZMB)	iPD_Control
TSNARE1	6.48082	0.135419	0.119436	1.13382	0.256869	0.999823	CD8+ T cell (GZMB)	iPD_Control
THEM6	4.88105	-0.0801834	0.13849	-0.578981	0.562602	0.999823	CD8+ T cell (GZMB)	iPD_Control
LY6E	209.006	-0.105989	0.0679122	-1.56068	0.1186	0.999823	CD8+ T cell (GZMB)	iPD_Control
GLI4	9.27669	-0.014641	0.0997339	-0.146801	0.883289	0.999823	CD8+ T cell (GZMB)	iPD_Control
ZC3H3	9.54307	-0.0945165	0.0842111	-1.12238	0.261703	0.999823	CD8+ T cell (GZMB)	iPD_Control
GSDMD	41.8529	0.0606706	0.0638033	0.9509	0.341655	0.999823	CD8+ T cell (GZMB)	iPD_Control
NAPRT	9.21525	-0.134459	0.174876	-0.768884	0.441962	0.999823	CD8+ T cell (GZMB)	iPD_Control
EEF1D	671.697	-0.0518838	0.0470852	-1.10191	0.270499	0.999823	CD8+ T cell (GZMB)	iPD_Control
TSTA3	24.6441	-0.0885609	0.0678773	-1.30472	0.191988	0.999823	CD8+ T cell (GZMB)	iPD_Control
ZNF623	4.98616	-0.135495	0.152667	-0.88752	0.374799	0.999823	CD8+ T cell (GZMB)	iPD_Control
SCRIB	6.35769	-0.142809	0.10834	-1.31815	0.187452	0.999823	CD8+ T cell (GZMB)	iPD_Control
PUF60	53.2508	0.00564784	0.0583839	0.0967363	0.922936	0.999823	CD8+ T cell (GZMB)	iPD_Control
PLEC	27.2701	-0.0834719	0.0975032	-0.856094	0.391946	0.999823	CD8+ T cell (GZMB)	iPD_Control
PARP10	32.5274	-0.0525496	0.084147	-0.624497	0.532301	0.999823	CD8+ T cell (GZMB)	iPD_Control
GRINA	14.9919	-0.0113881	0.0854241	-0.133313	0.893946	0.999823	CD8+ T cell (GZMB)	iPD_Control
EXOSC4	7.64505	-0.0619446	0.110867	-0.558729	0.576347	0.999823	CD8+ T cell (GZMB)	iPD_Control
GPAA1	34.1018	0.0530471	0.066321	0.799853	0.423796	0.999823	CD8+ T cell (GZMB)	iPD_Control
CYC1	49.9091	-0.0269999	0.0501956	-0.537894	0.59065	0.999823	CD8+ T cell (GZMB)	iPD_Control
SHARPIN	38.4969	0.0357647	0.0549646	0.650685	0.51525	0.999823	CD8+ T cell (GZMB)	iPD_Control
MAF1	51.2258	0.0236644	0.0463738	0.510295	0.609845	0.999823	CD8+ T cell (GZMB)	iPD_Control
HGH1	5.3545	0.0158686	0.136056	0.116633	0.907151	0.999823	CD8+ T cell (GZMB)	iPD_Control
MROH1	5.52851	-0.033173	0.118846	-0.279126	0.780148	0.999823	CD8+ T cell (GZMB)	iPD_Control
BOP1	10.7424	-0.142615	0.101387	-1.40665	0.159531	0.999823	CD8+ T cell (GZMB)	iPD_Control
HSF1	29.7828	0.0865613	0.0561218	1.54238	0.122981	0.999823	CD8+ T cell (GZMB)	iPD_Control
DGAT1	14.8479	-0.016189	0.0711947	-0.227391	0.82012	0.999823	CD8+ T cell (GZMB)	iPD_Control
SLC52A2	21.4096	0.0709411	0.0741634	0.956551	0.338794	0.999823	CD8+ T cell (GZMB)	iPD_Control
FBXL6	20.033	0.0928414	0.0739133	1.25609	0.209085	0.999823	CD8+ T cell (GZMB)	iPD_Control
CPSF1	19.5126	-0.111092	0.0750681	-1.47988	0.138906	0.999823	CD8+ T cell (GZMB)	iPD_Control
SLC39A4	6.33029	-0.0811089	0.12644	-0.64148	0.521211	0.999823	CD8+ T cell (GZMB)	iPD_Control
VPS28	86.9082	-0.00465495	0.0527711	-0.0882102	0.92971	0.999823	CD8+ T cell (GZMB)	iPD_Control
CYHR1	13.3192	-0.00323801	0.0842742	-0.0384223	0.969351	0.999823	CD8+ T cell (GZMB)	iPD_Control
KIFC2	6.45184	-0.0908052	0.108758	-0.834925	0.40376	0.999823	CD8+ T cell (GZMB)	iPD_Control
LRRC14	10.3587	-0.0588202	0.100598	-0.584705	0.558746	0.999823	CD8+ T cell (GZMB)	iPD_Control
ZNF251	8.40562	-0.0080645	0.103257	-0.0781013	0.937747	0.999823	CD8+ T cell (GZMB)	iPD_Control
ZNF34	5.18881	0.111965	0.135405	0.826886	0.408302	0.999823	CD8+ T cell (GZMB)	iPD_Control
ZNF7	9.20834	0.120671	0.0916363	1.31685	0.187889	0.999823	CD8+ T cell (GZMB)	iPD_Control
COMMD5	16.5798	-0.0607211	0.0875631	-0.693455	0.488024	0.999823	CD8+ T cell (GZMB)	iPD_Control
ZNF250	11.3722	0.0586083	0.1094	0.535727	0.592147	0.999823	CD8+ T cell (GZMB)	iPD_Control
ZNF16	3.97731	-0.129536	0.144992	-0.893402	0.371642	0.999823	CD8+ T cell (GZMB)	iPD_Control
WASHC1	16.2155	0.0932789	0.0736466	1.26658	0.205307	0.999823	CD8+ T cell (GZMB)	iPD_Control
CBWD1	6.41808	0.147144	0.200323	0.734534	0.462624	0.999823	CD8+ T cell (GZMB)	iPD_Control
DOCK8	91.7138	0.0417743	0.0611395	0.683263	0.49444	0.999823	CD8+ T cell (GZMB)	iPD_Control
SMARCA2	80.9063	0.0301003	0.0424375	0.709286	0.478147	0.999823	CD8+ T cell (GZMB)	iPD_Control
PUM3	21.2354	-0.0233737	0.065391	-0.357445	0.720759	0.999823	CD8+ T cell (GZMB)	iPD_Control
RFX3	25.2008	-0.0576593	0.0911956	-0.63226	0.527217	0.999823	CD8+ T cell (GZMB)	iPD_Control
CDC37L1	13.0472	0.102095	0.104509	0.976906	0.328616	0.999823	CD8+ T cell (GZMB)	iPD_Control
AK3	20.8869	-0.103161	0.0710656	-1.45162	0.146606	0.999823	CD8+ T cell (GZMB)	iPD_Control
RCL1	8.3685	-0.167039	0.111409	-1.49932	0.13379	0.999823	CD8+ T cell (GZMB)	iPD_Control
JAK2	21.2044	0.0247848	0.0891174	0.278114	0.780925	0.999823	CD8+ T cell (GZMB)	iPD_Control
PLGRKT	18.5363	0.00953273	0.0869621	0.109619	0.912711	0.999823	CD8+ T cell (GZMB)	iPD_Control
RIC1	25.8681	0.158615	0.0714742	2.21918	0.0264742	0.999823	CD8+ T cell (GZMB)	iPD_Control
ERMP1	6.07268	-0.210585	0.127523	-1.65136	0.0986661	0.999823	CD8+ T cell (GZMB)	iPD_Control
KIAA2026	45.0915	-0.0105521	0.0554743	-0.190217	0.849139	0.999823	CD8+ T cell (GZMB)	iPD_Control
RANBP6	13.9785	0.0492104	0.0844368	0.582808	0.560023	0.999823	CD8+ T cell (GZMB)	iPD_Control
UHRF2	23.8784	-0.0950151	0.0814631	-1.16636	0.24347	0.999823	CD8+ T cell (GZMB)	iPD_Control
KDM4C	56.9108	0.0287578	0.0585534	0.491139	0.623328	0.999823	CD8+ T cell (GZMB)	iPD_Control
DMAC1	18.0728	-0.041078	0.0925009	-0.444082	0.656983	0.999823	CD8+ T cell (GZMB)	iPD_Control
ZDHHC21	8.29568	0.0446367	0.103058	0.433124	0.664925	0.999823	CD8+ T cell (GZMB)	iPD_Control
TTC39B	13.9077	0.0520171	0.0788488	0.659707	0.509442	0.999823	CD8+ T cell (GZMB)	iPD_Control
SNAPC3	7.84882	-0.112913	0.105239	-1.07292	0.283308	0.999823	CD8+ T cell (GZMB)	iPD_Control
PSIP1	74.4309	-0.0783777	0.0443771	-1.76617	0.0773666	0.999823	CD8+ T cell (GZMB)	iPD_Control
BNC2	5.74908	0.316767	0.305439	1.03709	0.299696	0.999823	CD8+ T cell (GZMB)	iPD_Control
RRAGA	23.1961	-0.00978076	0.0692535	-0.141231	0.887687	0.999823	CD8+ T cell (GZMB)	iPD_Control
HAUS6	10.268	-0.0326921	0.0995225	-0.32849	0.742542	0.999823	CD8+ T cell (GZMB)	iPD_Control
PLIN2	34.9004	0.0029957	0.090218	0.0332051	0.973511	0.999823	CD8+ T cell (GZMB)	iPD_Control
DENND4C	53.8822	-0.00240119	0.0509247	-0.0471517	0.962392	0.999823	CD8+ T cell (GZMB)	iPD_Control
MLLT3	27.4722	-0.0531102	0.0782141	-0.679037	0.497114	0.999823	CD8+ T cell (GZMB)	iPD_Control
FOCAD	12.4147	-0.017906	0.11857	-0.151017	0.879963	0.999823	CD8+ T cell (GZMB)	iPD_Control
HACD4	40.6013	0.0322986	0.0603714	0.534999	0.592651	0.999823	CD8+ T cell (GZMB)	iPD_Control
KLHL9	16.199	0.0295072	0.0747719	0.394629	0.693116	0.999823	CD8+ T cell (GZMB)	iPD_Control
MTAP	19.1798	-0.0272973	0.0796016	-0.342924	0.731656	0.999823	CD8+ T cell (GZMB)	iPD_Control
CDKN2A	12.6985	-0.0234705	0.11656	-0.20136	0.840417	0.999823	CD8+ T cell (GZMB)	iPD_Control
CAAP1	17.0518	0.0330667	0.0730899	0.452412	0.650972	0.999823	CD8+ T cell (GZMB)	iPD_Control
PLAA	20.5638	-0.00549781	0.0824956	-0.0666437	0.946865	0.999823	CD8+ T cell (GZMB)	iPD_Control
IFT74	5.55548	-0.0788994	0.130065	-0.606617	0.544105	0.999823	CD8+ T cell (GZMB)	iPD_Control
ACO1	5.4606	0.0207469	0.140227	0.147952	0.882381	0.999823	CD8+ T cell (GZMB)	iPD_Control
DDX58	17.3965	0.103387	0.0893751	1.15678	0.247363	0.999823	CD8+ T cell (GZMB)	iPD_Control
TOPORS	17.2267	0.0728029	0.0844501	0.862083	0.388642	0.999823	CD8+ T cell (GZMB)	iPD_Control
SMIM27	17.5179	0.099017	0.0998105	0.992051	0.321173	0.999823	CD8+ T cell (GZMB)	iPD_Control
NDUFB6	42.9599	-0.1049	0.0710603	-1.47621	0.139889	0.999823	CD8+ T cell (GZMB)	iPD_Control
APTX	13.7038	0.00872724	0.073398	0.118903	0.905352	0.999823	CD8+ T cell (GZMB)	iPD_Control
DNAJA1	63.2081	-0.043191	0.0638014	-0.67696	0.498432	0.999823	CD8+ T cell (GZMB)	iPD_Control
SMU1	35.4593	-0.00460927	0.0572883	-0.0804574	0.935873	0.999823	CD8+ T cell (GZMB)	iPD_Control
B4GALT1	53.1826	0.0477414	0.0875325	0.545414	0.585469	0.999823	CD8+ T cell (GZMB)	iPD_Control
BAG1	33.8406	0.0482171	0.0589125	0.818453	0.413098	0.999823	CD8+ T cell (GZMB)	iPD_Control
CHMP5	21.6901	-0.0894872	0.066199	-1.35179	0.176442	0.999823	CD8+ T cell (GZMB)	iPD_Control
NFX1	23.4477	-0.0412905	0.0708717	-0.582609	0.560157	0.999823	CD8+ T cell (GZMB)	iPD_Control
AQP3	7.77459	-0.436009	0.191595	-2.27568	0.022865	0.999823	CD8+ T cell (GZMB)	iPD_Control
UBE2R2	32.6528	0.0512127	0.0504204	1.01571	0.309766	0.999823	CD8+ T cell (GZMB)	iPD_Control
UBAP2	11.0544	-0.0577858	0.0877058	-0.65886	0.509986	0.999823	CD8+ T cell (GZMB)	iPD_Control
DCAF12	8.71214	-0.0533207	0.126089	-0.422881	0.672382	0.999823	CD8+ T cell (GZMB)	iPD_Control
UBAP1	24.6565	0.0963603	0.0736702	1.308	0.190875	0.999823	CD8+ T cell (GZMB)	iPD_Control
NUDT2	12.4094	0.0500464	0.104333	0.479678	0.631456	0.999823	CD8+ T cell (GZMB)	iPD_Control
DCTN3	61.2758	0.00117494	0.0588187	0.0199756	0.984063	0.999823	CD8+ T cell (GZMB)	iPD_Control
SIGMAR1	14.3143	-0.067213	0.078919	-0.85167	0.394397	0.999823	CD8+ T cell (GZMB)	iPD_Control
GALT	19.264	-0.0519507	0.067016	-0.775198	0.438223	0.999823	CD8+ T cell (GZMB)	iPD_Control
VCP	95.3195	0.0186845	0.0377713	0.494674	0.62083	0.999823	CD8+ T cell (GZMB)	iPD_Control
FANCG	4.44001	0.138216	0.125494	1.10138	0.270733	0.999823	CD8+ T cell (GZMB)	iPD_Control
PIGO	6.17558	-0.012796	0.109045	-0.117346	0.906586	0.999823	CD8+ T cell (GZMB)	iPD_Control
STOML2	29.7021	0.0221232	0.0687983	0.321567	0.747781	0.999823	CD8+ T cell (GZMB)	iPD_Control
FAM214B	3.84286	0.000123225	0.148064	0.000832238	0.999336	0.999823	CD8+ T cell (GZMB)	iPD_Control
TESK1	11.6301	-0.0614962	0.101813	-0.604011	0.545836	0.999823	CD8+ T cell (GZMB)	iPD_Control
CD72	3.98053	-0.0203081	0.139602	-0.145471	0.884339	0.999823	CD8+ T cell (GZMB)	iPD_Control
SIT1	33.7924	-0.259054	0.128064	-2.02285	0.0430884	0.999823	CD8+ T cell (GZMB)	iPD_Control
CCDC107	57.3621	-0.0932747	0.0681585	-1.3685	0.171157	0.999823	CD8+ T cell (GZMB)	iPD_Control
TLN1	171.196	0.0310565	0.0512903	0.605505	0.544844	0.999823	CD8+ T cell (GZMB)	iPD_Control
CREB3	12.4501	-0.0761507	0.0826	-0.921921	0.35657	0.999823	CD8+ T cell (GZMB)	iPD_Control
GBA2	9.4049	0.100803	0.100117	1.00685	0.314007	0.999823	CD8+ T cell (GZMB)	iPD_Control
RGP1	9.58038	0.0190374	0.0854301	0.222841	0.823659	0.999823	CD8+ T cell (GZMB)	iPD_Control
HINT2	24.651	-0.0262021	0.0937448	-0.279505	0.779857	0.999823	CD8+ T cell (GZMB)	iPD_Control
RECK	10.4579	0.158314	0.089208	1.77466	0.0759532	0.999823	CD8+ T cell (GZMB)	iPD_Control
GLIPR2	45.0383	-0.0363332	0.0871394	-0.416955	0.676711	0.999823	CD8+ T cell (GZMB)	iPD_Control
CLTA	44.932	-0.0199241	0.0612457	-0.325314	0.744943	0.999823	CD8+ T cell (GZMB)	iPD_Control
GNE	6.40221	0.0129007	0.125305	0.102954	0.917999	0.999823	CD8+ T cell (GZMB)	iPD_Control
RNF38	42.8977	0.0743221	0.0783666	0.948391	0.342931	0.999823	CD8+ T cell (GZMB)	iPD_Control
ZCCHC7	43.1563	-0.0680297	0.0590815	-1.15145	0.249545	0.999823	CD8+ T cell (GZMB)	iPD_Control
GRHPR	23.0132	-0.1393	0.086749	-1.60578	0.108323	0.999823	CD8+ T cell (GZMB)	iPD_Control
ZBTB5	4.16972	0.186571	0.148738	1.25436	0.209712	0.999823	CD8+ T cell (GZMB)	iPD_Control
POLR1E	9.1422	-0.0412874	0.104165	-0.396366	0.691835	0.999823	CD8+ T cell (GZMB)	iPD_Control
TOMM5	55.5197	-0.0481802	0.0790256	-0.609678	0.542075	0.999823	CD8+ T cell (GZMB)	iPD_Control
TRMT10B	7.13609	-0.197277	0.104384	-1.88991	0.0587701	0.999823	CD8+ T cell (GZMB)	iPD_Control
EXOSC3	9.36196	-0.0248896	0.0953333	-0.261079	0.794031	0.999823	CD8+ T cell (GZMB)	iPD_Control
DCAF10	17.0718	0.0212316	0.0776775	0.273331	0.784599	0.999823	CD8+ T cell (GZMB)	iPD_Control
SLC25A51	10.7695	-0.031997	0.0785077	-0.407565	0.683593	0.999823	CD8+ T cell (GZMB)	iPD_Control
CBWD5	19.9112	-0.05232	0.119753	-0.4369	0.662184	0.999823	CD8+ T cell (GZMB)	iPD_Control
PIP5K1B	4.33885	-0.039105	0.124865	-0.313179	0.754144	0.999823	CD8+ T cell (GZMB)	iPD_Control
FXN	17.1363	-0.0519448	0.0807389	-0.643368	0.519985	0.999823	CD8+ T cell (GZMB)	iPD_Control
PTAR1	22.1728	0.107107	0.0812398	1.3184	0.187369	0.999823	CD8+ T cell (GZMB)	iPD_Control
SMC5	42.507	-0.0140171	0.0626539	-0.223723	0.822973	0.999823	CD8+ T cell (GZMB)	iPD_Control
KLF9	24.3124	0.041754	0.118174	0.353325	0.723845	0.999823	CD8+ T cell (GZMB)	iPD_Control
CEMIP2	97.803	0.050525	0.100398	0.503248	0.61479	0.999823	CD8+ T cell (GZMB)	iPD_Control
ABHD17B	8.17052	0.0717958	0.106066	0.6769	0.498469	0.999823	CD8+ T cell (GZMB)	iPD_Control
ZFAND5	27.9714	0.0127583	0.0738449	0.172772	0.862831	0.999823	CD8+ T cell (GZMB)	iPD_Control
ANXA1	334.596	-0.131842	0.0709083	-1.85933	0.0629802	0.999823	CD8+ T cell (GZMB)	iPD_Control
CARNMT1	15.4415	-0.00770084	0.0864964	-0.0890308	0.929057	0.999823	CD8+ T cell (GZMB)	iPD_Control
NMRK1	22.9719	-0.0348687	0.0987913	-0.352953	0.724123	0.999823	CD8+ T cell (GZMB)	iPD_Control
OSTF1	84.6441	-0.0074416	0.0683817	-0.108824	0.913342	0.999823	CD8+ T cell (GZMB)	iPD_Control
RFK	7.34412	-0.117301	0.121443	-0.965898	0.334095	0.999823	CD8+ T cell (GZMB)	iPD_Control
GCNT1	5.95453	0.139709	0.181701	0.768898	0.441954	0.999823	CD8+ T cell (GZMB)	iPD_Control
VPS13A	37.3815	-0.0553092	0.0623362	-0.887273	0.374932	0.999823	CD8+ T cell (GZMB)	iPD_Control
GNAQ	13.1381	0.106178	0.16905	0.628083	0.529949	0.999823	CD8+ T cell (GZMB)	iPD_Control
CEP78	59.6962	0.302875	0.0881561	3.43567	0.000591095	0.999823	CD8+ T cell (GZMB)	iPD_Control
TLE4	45.518	0.0972401	0.060437	1.60895	0.107627	0.999823	CD8+ T cell (GZMB)	iPD_Control
TLE1	3.37014	0.0186691	0.224483	0.0831648	0.93372	0.999823	CD8+ T cell (GZMB)	iPD_Control
IDNK	7.76913	0.00815391	0.11096	0.0734853	0.94142	0.999823	CD8+ T cell (GZMB)	iPD_Control
UBQLN1	34.5052	0.0584823	0.0613301	0.953565	0.340304	0.999823	CD8+ T cell (GZMB)	iPD_Control
GKAP1	12.3844	0.0229436	0.1024	0.224058	0.822712	0.999823	CD8+ T cell (GZMB)	iPD_Control
KIF27	5.16642	0.0648669	0.130172	0.498317	0.618261	0.999823	CD8+ T cell (GZMB)	iPD_Control
HNRNPK	185.478	-0.0282787	0.0350078	-0.807782	0.419216	0.999823	CD8+ T cell (GZMB)	iPD_Control
AGTPBP1	73.8394	0.0922619	0.0646722	1.42661	0.153693	0.999823	CD8+ T cell (GZMB)	iPD_Control
NAA35	16.6952	0.00208515	0.0838273	0.0248743	0.980155	0.999823	CD8+ T cell (GZMB)	iPD_Control
GOLM1	5.92708	-0.109816	0.21466	-0.511579	0.608946	0.999823	CD8+ T cell (GZMB)	iPD_Control
ISCA1	33.5453	-0.0447664	0.0917891	-0.48771	0.625755	0.999823	CD8+ T cell (GZMB)	iPD_Control
TUT7	38.8882	0.0285281	0.0616519	0.462728	0.643559	0.999823	CD8+ T cell (GZMB)	iPD_Control
SPIN1	12.5292	0.081673	0.0869303	0.939523	0.347462	0.999823	CD8+ T cell (GZMB)	iPD_Control
CKS2	6.80486	0.152714	0.147703	1.03393	0.301169	0.999823	CD8+ T cell (GZMB)	iPD_Control
SECISBP2	41.8667	0.0602633	0.0504414	1.19472	0.232197	0.999823	CD8+ T cell (GZMB)	iPD_Control
SEMA4D	56.5768	-0.00806115	0.0715201	-0.112712	0.910259	0.999823	CD8+ T cell (GZMB)	iPD_Control
AUH	20.197	-0.166879	0.0796956	-2.09396	0.0362636	0.999823	CD8+ T cell (GZMB)	iPD_Control
NFIL3	17.5328	0.0233907	0.134268	0.174209	0.861701	0.999823	CD8+ T cell (GZMB)	iPD_Control
SPTLC1	18.4795	-0.0431381	0.067019	-0.643669	0.51979	0.999823	CD8+ T cell (GZMB)	iPD_Control
IARS	23.4963	-0.00295483	0.0668113	-0.0442265	0.964724	0.999823	CD8+ T cell (GZMB)	iPD_Control
NOL8	16.8956	0.0547602	0.0725656	0.75463	0.450471	0.999823	CD8+ T cell (GZMB)	iPD_Control
CENPP	6.46421	-0.30071	0.174431	-1.72395	0.0847162	0.999823	CD8+ T cell (GZMB)	iPD_Control
IPPK	4.55487	0.140927	0.129514	1.08812	0.276544	0.999823	CD8+ T cell (GZMB)	iPD_Control
BICD2	12.2346	-0.0764883	0.0889824	-0.859589	0.390016	0.999823	CD8+ T cell (GZMB)	iPD_Control
ZNF484	18.5414	0.0711378	0.0729188	0.975575	0.329275	0.999823	CD8+ T cell (GZMB)	iPD_Control
FGD3	49.8976	-0.0132452	0.0545898	-0.242632	0.80829	0.999823	CD8+ T cell (GZMB)	iPD_Control
SUSD3	5.66	-0.556234	0.20682	-2.68946	0.00715673	0.999823	CD8+ T cell (GZMB)	iPD_Control
CARD19	17.3257	0.0730354	0.105094	0.694953	0.487085	0.999823	CD8+ T cell (GZMB)	iPD_Control
NINJ1	22.3196	-0.0456684	0.115005	-0.397099	0.691294	0.999823	CD8+ T cell (GZMB)	iPD_Control
FAM120AOS	20.4572	0.0194431	0.0663656	0.292969	0.769546	0.999823	CD8+ T cell (GZMB)	iPD_Control
FAM120A	30.5089	-0.0231808	0.0608178	-0.381152	0.70309	0.999823	CD8+ T cell (GZMB)	iPD_Control
PHF2	10.7038	-0.0899142	0.0785188	-1.14513	0.252155	0.999823	CD8+ T cell (GZMB)	iPD_Control
ZNF169	5.70795	-0.0383242	0.137165	-0.279402	0.779936	0.999823	CD8+ T cell (GZMB)	iPD_Control
MFSD14B	13.626	-0.0608972	0.076979	-0.791088	0.428892	0.999823	CD8+ T cell (GZMB)	iPD_Control
FANCC	4.91919	0.105169	0.14537	0.723462	0.469396	0.999823	CD8+ T cell (GZMB)	iPD_Control
PTCH1	13.3962	0.050488	0.077748	0.64938	0.516093	0.999823	CD8+ T cell (GZMB)	iPD_Control
ERCC6L2	16.5231	0.02962	0.0783925	0.377842	0.705548	0.999823	CD8+ T cell (GZMB)	iPD_Control
SLC35D2	15.0242	0.0779836	0.106304	0.733592	0.463197	0.999823	CD8+ T cell (GZMB)	iPD_Control
HABP4	8.09098	-0.0795453	0.106392	-0.747664	0.454663	0.999823	CD8+ T cell (GZMB)	iPD_Control
CDC14B	9.25371	-0.27529	0.125784	-2.18859	0.0286264	0.999823	CD8+ T cell (GZMB)	iPD_Control
PRXL2C	16.3723	0.00788169	0.0953955	0.0826213	0.934153	0.999823	CD8+ T cell (GZMB)	iPD_Control
ZNF782	4.44667	-0.0760249	0.133062	-0.571349	0.567763	0.999823	CD8+ T cell (GZMB)	iPD_Control
MFSD14C	19.3013	-0.0348598	0.0792329	-0.439967	0.659961	0.999823	CD8+ T cell (GZMB)	iPD_Control
TDRD7	6.3294	0.128497	0.101099	1.271	0.20373	0.999823	CD8+ T cell (GZMB)	iPD_Control
TSTD2	10.0493	-0.0403056	0.100132	-0.402526	0.687297	0.999823	CD8+ T cell (GZMB)	iPD_Control
NCBP1	19.7566	0.00925831	0.0795726	0.11635	0.907375	0.999823	CD8+ T cell (GZMB)	iPD_Control
XPA	30.1595	0.0187503	0.0556322	0.337041	0.736086	0.999823	CD8+ T cell (GZMB)	iPD_Control
TRMO	15.3626	0.0346755	0.0795034	0.436152	0.662727	0.999823	CD8+ T cell (GZMB)	iPD_Control
ANP32B	111.644	-0.048597	0.0442114	-1.09919	0.271683	0.999823	CD8+ T cell (GZMB)	iPD_Control
NANS	7.33981	0.201364	0.119841	1.68026	0.0929062	0.999823	CD8+ T cell (GZMB)	iPD_Control
TRIM14	18.7964	-0.0883855	0.0763143	-1.15818	0.246792	0.999823	CD8+ T cell (GZMB)	iPD_Control
CORO2A	6.03495	0.117588	0.120362	0.976952	0.328593	0.999823	CD8+ T cell (GZMB)	iPD_Control
ANKS6	3.09221	0.16971	0.184974	0.917478	0.358892	0.999823	CD8+ T cell (GZMB)	iPD_Control
GALNT12	4.97273	0.021179	0.140292	0.150964	0.880004	0.999823	CD8+ T cell (GZMB)	iPD_Control
TGFBR1	32.99	-0.00257063	0.0700425	-0.036701	0.970723	0.999823	CD8+ T cell (GZMB)	iPD_Control
ALG2	11.1672	-0.0496356	0.0996308	-0.498195	0.618347	0.999823	CD8+ T cell (GZMB)	iPD_Control
SEC61B	117.124	-0.0686157	0.0720502	-0.952331	0.340929	0.999823	CD8+ T cell (GZMB)	iPD_Control
NR4A3	5.8264	-0.197264	0.273608	-0.720976	0.470925	0.999823	CD8+ T cell (GZMB)	iPD_Control
STX17	15.0232	0.0846035	0.0794118	1.06538	0.286705	0.999823	CD8+ T cell (GZMB)	iPD_Control
ERP44	46.078	-0.0434584	0.0514345	-0.844927	0.398152	0.999823	CD8+ T cell (GZMB)	iPD_Control
INVS	23.9551	-0.028758	0.0915475	-0.314132	0.753421	0.999823	CD8+ T cell (GZMB)	iPD_Control
TEX10	8.62928	0.0793228	0.0942461	0.841656	0.399981	0.999823	CD8+ T cell (GZMB)	iPD_Control
MSANTD3	8.20156	0.0607957	0.10117	0.600924	0.547891	0.999823	CD8+ T cell (GZMB)	iPD_Control
MRPL50	10.4965	-0.0525886	0.101525	-0.517987	0.604467	0.999823	CD8+ T cell (GZMB)	iPD_Control
ZNF189	4.68305	-0.028235	0.159787	-0.176704	0.859741	0.999823	CD8+ T cell (GZMB)	iPD_Control
RNF20	15.5451	-0.0241386	0.0751557	-0.321181	0.748074	0.999823	CD8+ T cell (GZMB)	iPD_Control
SMC2	8.08594	0.0295488	0.118226	0.249934	0.802638	0.999823	CD8+ T cell (GZMB)	iPD_Control
NIPSNAP3A	9.29439	-0.00867302	0.0984346	-0.0881094	0.92979	0.999823	CD8+ T cell (GZMB)	iPD_Control
SLC44A1	5.72879	-0.0115876	0.11625	-0.0996779	0.9206	0.999823	CD8+ T cell (GZMB)	iPD_Control
TMEM38B	6.32303	0.0940718	0.118588	0.793266	0.427623	0.999823	CD8+ T cell (GZMB)	iPD_Control
RAD23B	39.1227	0.0482797	0.0526425	0.917123	0.359078	0.999823	CD8+ T cell (GZMB)	iPD_Control
ELP1	13.5278	0.0254845	0.082866	0.307538	0.758434	0.999823	CD8+ T cell (GZMB)	iPD_Control
TMEM245	13.5523	-0.0656688	0.096954	-0.67732	0.498203	0.999823	CD8+ T cell (GZMB)	iPD_Control
PALM2-AKAP2	6.10917	0.112035	0.150461	0.744615	0.456504	0.999823	CD8+ T cell (GZMB)	iPD_Control
TXN	70.0752	-0.131116	0.0765677	-1.71242	0.08682	0.999823	CD8+ T cell (GZMB)	iPD_Control
ECPAS	24.7799	0.05942	0.0780524	0.761283	0.446488	0.999823	CD8+ T cell (GZMB)	iPD_Control
ZNF483	5.05529	0.0701493	0.140045	0.500904	0.616438	0.999823	CD8+ T cell (GZMB)	iPD_Control
DNAJC25	4.52392	0.0826822	0.135011	0.612411	0.540266	0.999823	CD8+ T cell (GZMB)	iPD_Control
GNG10	15.3526	-0.0920326	0.0793618	-1.15966	0.246188	0.999823	CD8+ T cell (GZMB)	iPD_Control
UGCG	13.9225	0.169628	0.0912993	1.85793	0.0631783	0.999823	CD8+ T cell (GZMB)	iPD_Control
SUSD1	20.3948	0.026288	0.0841307	0.312466	0.754686	0.999823	CD8+ T cell (GZMB)	iPD_Control
PTBP3	76.7165	0.0401533	0.0497951	0.806369	0.42003	0.999823	CD8+ T cell (GZMB)	iPD_Control
HSDL2	11.0565	0.0485435	0.0945716	0.513299	0.607742	0.999823	CD8+ T cell (GZMB)	iPD_Control
INIP	9.55485	-0.0565288	0.0862728	-0.655232	0.512318	0.999823	CD8+ T cell (GZMB)	iPD_Control
SNX30	4.90782	0.266372	0.131243	2.02961	0.0423966	0.999823	CD8+ T cell (GZMB)	iPD_Control
FKBP15	12.3104	0.0388868	0.0846602	0.459329	0.645998	0.999823	CD8+ T cell (GZMB)	iPD_Control
CDC26	30.4938	-0.0743231	0.0724043	-1.0265	0.304656	0.999823	CD8+ T cell (GZMB)	iPD_Control
PRPF4	9.30715	-0.030976	0.088485	-0.350071	0.726286	0.999823	CD8+ T cell (GZMB)	iPD_Control
HDHD3	10.0514	-0.141097	0.105213	-1.34106	0.1799	0.999823	CD8+ T cell (GZMB)	iPD_Control
ALAD	7.68349	-0.0263138	0.0934284	-0.281647	0.778214	0.999823	CD8+ T cell (GZMB)	iPD_Control
POLE3	28.2101	-0.000321835	0.0678203	-0.0047454	0.996214	0.999823	CD8+ T cell (GZMB)	iPD_Control
RGS3	26.2324	0.0195124	0.0648054	0.301093	0.763344	0.999823	CD8+ T cell (GZMB)	iPD_Control
AKNA	157.357	-0.0482362	0.0621663	-0.775922	0.437795	0.999823	CD8+ T cell (GZMB)	iPD_Control
WHRN	6.66306	0.188823	0.253146	0.745907	0.455723	0.999823	CD8+ T cell (GZMB)	iPD_Control
ATP6V1G1	147.601	-0.0270918	0.0521278	-0.519719	0.603259	0.999823	CD8+ T cell (GZMB)	iPD_Control
TNFSF8	8.01471	-0.0492392	0.18939	-0.259989	0.794873	0.999823	CD8+ T cell (GZMB)	iPD_Control
ASTN2	4.91001	0.0641348	0.119916	0.534831	0.592766	0.999823	CD8+ T cell (GZMB)	iPD_Control
CDK5RAP2	19.2774	-0.0627348	0.0660252	-0.950165	0.342029	0.999823	CD8+ T cell (GZMB)	iPD_Control
MEGF9	23.3366	-0.0766284	0.0879665	-0.871109	0.383695	0.999823	CD8+ T cell (GZMB)	iPD_Control
FBXW2	18.5277	-0.00914229	0.064367	-0.142034	0.887053	0.999823	CD8+ T cell (GZMB)	iPD_Control
PSMD5	12.6876	-0.146071	0.0876629	-1.66628	0.0956568	0.999823	CD8+ T cell (GZMB)	iPD_Control
PHF19	12.9977	0.0296854	0.0954187	0.311107	0.755719	0.999823	CD8+ T cell (GZMB)	iPD_Control
TRAF1	18.8226	0.151681	0.0863894	1.75579	0.0791248	0.999823	CD8+ T cell (GZMB)	iPD_Control
CNTRL	40.6717	-0.0579867	0.0493696	-1.17454	0.240178	0.999823	CD8+ T cell (GZMB)	iPD_Control
RAB14	51.7656	-0.0302206	0.0536277	-0.563527	0.573076	0.999823	CD8+ T cell (GZMB)	iPD_Control
GSN	3.45835	-0.113966	0.16054	-0.709891	0.477771	0.999823	CD8+ T cell (GZMB)	iPD_Control
STOM	67.9286	-0.0320437	0.0590415	-0.542733	0.587314	0.999823	CD8+ T cell (GZMB)	iPD_Control
NDUFA8	19.9457	-0.00980924	0.090419	-0.108487	0.91361	0.999823	CD8+ T cell (GZMB)	iPD_Control
RBM18	14.1308	-0.0179931	0.0845231	-0.212877	0.831423	0.999823	CD8+ T cell (GZMB)	iPD_Control
MRRF	6.93984	-0.0688625	0.100755	-0.683465	0.494313	0.999823	CD8+ T cell (GZMB)	iPD_Control
PDCL	8.29572	-0.232716	0.0939763	-2.47633	0.0132742	0.999823	CD8+ T cell (GZMB)	iPD_Control
RC3H2	32.1773	-0.00410582	0.080848	-0.0507844	0.959497	0.999823	CD8+ T cell (GZMB)	iPD_Control
ZBTB6	4.94275	-0.0188807	0.128055	-0.147443	0.882782	0.999823	CD8+ T cell (GZMB)	iPD_Control
RABGAP1	22.0278	-0.00466789	0.0718474	-0.0649694	0.948198	0.999823	CD8+ T cell (GZMB)	iPD_Control
STRBP	5.42999	0.0122297	0.136733	0.089442	0.928731	0.999823	CD8+ T cell (GZMB)	iPD_Control
DENND1A	16.4544	0.0038547	0.0840304	0.0458726	0.963412	0.999823	CD8+ T cell (GZMB)	iPD_Control
NEK6	4.25584	0.0251478	0.149713	0.167973	0.866604	0.999823	CD8+ T cell (GZMB)	iPD_Control
PSMB7	36.5967	0.0080899	0.0479141	0.168842	0.865921	0.999823	CD8+ T cell (GZMB)	iPD_Control
ARPC5L	116.493	0.0837673	0.0773233	1.08334	0.278658	0.999823	CD8+ T cell (GZMB)	iPD_Control
GOLGA1	13.2763	0.0892441	0.0759538	1.17498	0.240003	0.999823	CD8+ T cell (GZMB)	iPD_Control
SCAI	11.4397	-0.0671295	0.094026	-0.713946	0.47526	0.999823	CD8+ T cell (GZMB)	iPD_Control
PPP6C	41.0658	0.0148449	0.0550337	0.269742	0.787359	0.999823	CD8+ T cell (GZMB)	iPD_Control
RABEPK	10.3681	-0.0200621	0.0927177	-0.216379	0.828693	0.999823	CD8+ T cell (GZMB)	iPD_Control
HSPA5	159.121	0.00108859	0.0687848	0.0158261	0.987373	0.999823	CD8+ T cell (GZMB)	iPD_Control
GAPVD1	20.9479	0.0431954	0.060682	0.711831	0.476569	0.999823	CD8+ T cell (GZMB)	iPD_Control
MAPKAP1	30.0821	0.0153783	0.0602022	0.255445	0.798379	0.999823	CD8+ T cell (GZMB)	iPD_Control
PBX3	11.0853	-0.0354312	0.105109	-0.337091	0.736048	0.999823	CD8+ T cell (GZMB)	iPD_Control
MVB12B	14.7766	-0.0679614	0.134955	-0.503585	0.614553	0.999823	CD8+ T cell (GZMB)	iPD_Control
ZBTB43	18.2947	-0.00188249	0.109718	-0.0171575	0.986311	0.999823	CD8+ T cell (GZMB)	iPD_Control
RALGPS1	5.89261	0.0588089	0.120894	0.486448	0.62665	0.999823	CD8+ T cell (GZMB)	iPD_Control
LRSAM1	7.21036	0.030552	0.0959662	0.318362	0.75021	0.999823	CD8+ T cell (GZMB)	iPD_Control
PTRH1	18.881	-0.0537697	0.0898928	-0.598153	0.549738	0.999823	CD8+ T cell (GZMB)	iPD_Control
TTC16	25.9001	-0.0013963	0.0783204	-0.0178281	0.985776	0.999823	CD8+ T cell (GZMB)	iPD_Control
TOR2A	19.28	-0.0385315	0.0854668	-0.450836	0.652108	0.999823	CD8+ T cell (GZMB)	iPD_Control
SH2D3C	23.6284	-0.0751745	0.10917	-0.688597	0.491077	0.999823	CD8+ T cell (GZMB)	iPD_Control
CDK9	20.7283	-0.0848727	0.065757	-1.2907	0.196807	0.999823	CD8+ T cell (GZMB)	iPD_Control
FPGS	26.9992	0.0993885	0.0706865	1.40605	0.15971	0.999823	CD8+ T cell (GZMB)	iPD_Control
ENG	6.81663	0.00566603	0.167805	0.0337656	0.973064	0.999823	CD8+ T cell (GZMB)	iPD_Control
ST6GALNAC6	14.4932	0.0644335	0.0742553	0.86773	0.385542	0.999823	CD8+ T cell (GZMB)	iPD_Control
ST6GALNAC4	5.7498	0.127677	0.117979	1.08221	0.279161	0.999823	CD8+ T cell (GZMB)	iPD_Control
DPM2	20.018	0.0431487	0.0749148	0.575969	0.564636	0.999823	CD8+ T cell (GZMB)	iPD_Control
FAM102A	8.2436	0.0254074	0.132266	0.192093	0.847669	0.999823	CD8+ T cell (GZMB)	iPD_Control
SLC25A25	10.509	0.00756349	0.114748	0.0659139	0.947446	0.999823	CD8+ T cell (GZMB)	iPD_Control
PTGES2	18.2768	0.0228294	0.0710074	0.321507	0.747826	0.999823	CD8+ T cell (GZMB)	iPD_Control
CIZ1	20.9097	0.0319332	0.0651022	0.490509	0.623774	0.999823	CD8+ T cell (GZMB)	iPD_Control
GOLGA2	15.4714	-0.047537	0.0791137	-0.60087	0.547927	0.999823	CD8+ T cell (GZMB)	iPD_Control
SWI5	8.32813	0.053627	0.098907	0.542196	0.587684	0.999823	CD8+ T cell (GZMB)	iPD_Control
TRUB2	7.84887	0.00878186	0.104237	0.0842493	0.932858	0.999823	CD8+ T cell (GZMB)	iPD_Control
COQ4	20.8224	0.0282018	0.067621	0.417058	0.676636	0.999823	CD8+ T cell (GZMB)	iPD_Control
SLC27A4	5.87704	-0.0327311	0.119409	-0.274109	0.784001	0.999823	CD8+ T cell (GZMB)	iPD_Control
URM1	32.8151	-0.0167704	0.0564618	-0.297021	0.76645	0.999823	CD8+ T cell (GZMB)	iPD_Control
ODF2	17.4257	0.0401425	0.0696615	0.576251	0.564445	0.999823	CD8+ T cell (GZMB)	iPD_Control
GLE1	9.42147	0.00268261	0.0835661	0.0321017	0.974391	0.999823	CD8+ T cell (GZMB)	iPD_Control
SPTAN1	89.9744	-0.0367859	0.0499792	-0.736024	0.461716	0.999823	CD8+ T cell (GZMB)	iPD_Control
SET	156.934	-0.0479783	0.0434776	-1.10352	0.269802	0.999823	CD8+ T cell (GZMB)	iPD_Control
ZDHHC12	19.8962	-0.0167425	0.0791103	-0.211635	0.832392	0.999823	CD8+ T cell (GZMB)	iPD_Control
ZER1	16.4772	-0.0991274	0.0669937	-1.47965	0.138966	0.999823	CD8+ T cell (GZMB)	iPD_Control
TBC1D13	7.90795	-0.0276762	0.10415	-0.265734	0.790444	0.999823	CD8+ T cell (GZMB)	iPD_Control
ENDOG	9.48524	-0.121076	0.102292	-1.18363	0.236559	0.999823	CD8+ T cell (GZMB)	iPD_Control
SPOUT1	11.852	-0.0743797	0.0818896	-0.908292	0.363724	0.999823	CD8+ T cell (GZMB)	iPD_Control
KYAT1	3.94805	0.075021	0.149277	0.502563	0.615272	0.999823	CD8+ T cell (GZMB)	iPD_Control
LRRC8A	14.7687	-0.131861	0.0957392	-1.37729	0.168422	0.999823	CD8+ T cell (GZMB)	iPD_Control
NUP188	8.43287	-0.0390599	0.093949	-0.415757	0.677588	0.999823	CD8+ T cell (GZMB)	iPD_Control
SH3GLB2	23.6654	0.0661453	0.0656532	1.0075	0.313697	0.999823	CD8+ T cell (GZMB)	iPD_Control
MIGA2	7.44804	0.0144808	0.0985141	0.146992	0.883138	0.999823	CD8+ T cell (GZMB)	iPD_Control
CRAT	5.27986	0.0518794	0.12948	0.400675	0.68866	0.999823	CD8+ T cell (GZMB)	iPD_Control
PTPA	14.9703	-0.0886631	0.0782446	-1.13315	0.25715	0.999823	CD8+ T cell (GZMB)	iPD_Control
IER5L	13.5839	-0.203807	0.17205	-1.18458	0.236183	0.999823	CD8+ T cell (GZMB)	iPD_Control
NTMT1	13.0197	-0.2028	0.077494	-2.61697	0.00887137	0.999823	CD8+ T cell (GZMB)	iPD_Control
ASB6	11.4557	-0.128698	0.0809271	-1.59029	0.111769	0.999823	CD8+ T cell (GZMB)	iPD_Control
TOR1B	8.24588	0.0117488	0.0913263	0.128647	0.897637	0.999823	CD8+ T cell (GZMB)	iPD_Control
TOR1A	11.68	-0.0553415	0.0905756	-0.610998	0.541201	0.999823	CD8+ T cell (GZMB)	iPD_Control
USP20	13.5392	0.0431851	0.0799254	0.540318	0.588978	0.999823	CD8+ T cell (GZMB)	iPD_Control
FNBP1	120.413	-0.00889052	0.0413157	-0.215185	0.829623	0.999823	CD8+ T cell (GZMB)	iPD_Control
GPR107	9.40926	-0.00249103	0.0895987	-0.0278021	0.97782	0.999823	CD8+ T cell (GZMB)	iPD_Control
FUBP3	13.6244	0.0872728	0.069381	1.25788	0.208436	0.999823	CD8+ T cell (GZMB)	iPD_Control
EXOSC2	5.04556	-0.0831483	0.11969	-0.694697	0.487245	0.999823	CD8+ T cell (GZMB)	iPD_Control
ABL1	11.2478	-0.0702102	0.099442	-0.706042	0.480162	0.999823	CD8+ T cell (GZMB)	iPD_Control
NUP214	26.6605	0.0149251	0.0589464	0.253197	0.800116	0.999823	CD8+ T cell (GZMB)	iPD_Control
FAM78A	10.4365	-0.0662225	0.103088	-0.642387	0.520622	0.999823	CD8+ T cell (GZMB)	iPD_Control
PRRC2B	47.793	0.0600141	0.0622882	0.963491	0.335301	0.999823	CD8+ T cell (GZMB)	iPD_Control
POMT1	7.90169	-0.0494294	0.105195	-0.469884	0.638438	0.999823	CD8+ T cell (GZMB)	iPD_Control
UCK1	9.28912	0.124251	0.0999754	1.24281	0.213937	0.999823	CD8+ T cell (GZMB)	iPD_Control
RAPGEF1	60.4948	-0.0576008	0.0706703	-0.815064	0.415036	0.999823	CD8+ T cell (GZMB)	iPD_Control
MED27	26.0086	0.0559701	0.0612183	0.914272	0.360574	0.999823	CD8+ T cell (GZMB)	iPD_Control
NTNG2	4.3458	0.0326692	0.149819	0.218057	0.827385	0.999823	CD8+ T cell (GZMB)	iPD_Control
SETX	56.9354	-0.00178546	0.0546385	-0.0326778	0.973932	0.999823	CD8+ T cell (GZMB)	iPD_Control
TTF1	12.4367	-0.0175982	0.081249	-0.216596	0.828524	0.999823	CD8+ T cell (GZMB)	iPD_Control
DDX31	5.25322	0.0960382	0.120397	0.797682	0.425055	0.999823	CD8+ T cell (GZMB)	iPD_Control
GTF3C4	5.04575	-0.160008	0.131647	-1.21543	0.224201	0.999823	CD8+ T cell (GZMB)	iPD_Control
TSC1	7.05088	-0.0970512	0.103546	-0.937277	0.348616	0.999823	CD8+ T cell (GZMB)	iPD_Control
GTF3C5	12.8359	-0.141792	0.0732586	-1.9355	0.0529288	0.999823	CD8+ T cell (GZMB)	iPD_Control
RALGDS	48.3916	-0.00372991	0.069427	-0.0537242	0.957155	0.999823	CD8+ T cell (GZMB)	iPD_Control
SURF6	10.3486	0.045986	0.0993813	0.462723	0.643563	0.999823	CD8+ T cell (GZMB)	iPD_Control
SURF1	32.2125	-0.0236754	0.0716183	-0.330577	0.740964	0.999823	CD8+ T cell (GZMB)	iPD_Control
SURF2	17.7362	-0.109631	0.0865004	-1.26741	0.20501	0.999823	CD8+ T cell (GZMB)	iPD_Control
SURF4	43.4919	0.044215	0.0622058	0.710785	0.477218	0.999823	CD8+ T cell (GZMB)	iPD_Control
REXO4	8.7803	-0.0538552	0.0961439	-0.560152	0.575376	0.999823	CD8+ T cell (GZMB)	iPD_Control
BRD3OS	4.66063	-0.184674	0.1223	-1.51001	0.131042	0.999823	CD8+ T cell (GZMB)	iPD_Control
BRD3	14.0935	0.0328816	0.0746644	0.440392	0.659653	0.999823	CD8+ T cell (GZMB)	iPD_Control
WDR5	8.92956	-0.0538687	0.0902379	-0.596963	0.550532	0.999823	CD8+ T cell (GZMB)	iPD_Control
FCN1	1.72135	-0.361963	0.549374	-0.658864	0.509983	0.999823	CD8+ T cell (GZMB)	iPD_Control
MRPS2	14.7443	-0.156532	0.0713558	-2.19369	0.028258	0.999823	CD8+ T cell (GZMB)	iPD_Control
CAMSAP1	5.30587	-0.0566758	0.109484	-0.517662	0.604694	0.999823	CD8+ T cell (GZMB)	iPD_Control
UBAC1	17.2689	-0.0236463	0.0734914	-0.321756	0.747638	0.999823	CD8+ T cell (GZMB)	iPD_Control
NACC2	7.39974	0.151979	0.105751	1.43713	0.150681	0.999823	CD8+ T cell (GZMB)	iPD_Control
TMEM250	17.4835	0.0109243	0.122089	0.089478	0.928702	0.999823	CD8+ T cell (GZMB)	iPD_Control
DNLZ	12.9246	-0.124471	0.125941	-0.988329	0.322991	0.999823	CD8+ T cell (GZMB)	iPD_Control
CARD9	13.8233	-0.12457	0.223066	-0.558446	0.57654	0.999823	CD8+ T cell (GZMB)	iPD_Control
ENTR1	12.5534	0.045434	0.0782718	0.580465	0.561601	0.999823	CD8+ T cell (GZMB)	iPD_Control
PMPCA	15.9632	0.0217831	0.0694572	0.31362	0.75381	0.999823	CD8+ T cell (GZMB)	iPD_Control
SEC16A	18.4088	-0.0285061	0.0782786	-0.364163	0.715737	0.999823	CD8+ T cell (GZMB)	iPD_Control
NOTCH1	8.35358	0.167585	0.122462	1.36847	0.171165	0.999823	CD8+ T cell (GZMB)	iPD_Control
AGPAT2	10.7936	0.108036	0.120318	0.897926	0.369225	0.999823	CD8+ T cell (GZMB)	iPD_Control
TMEM141	17.9365	-0.131087	0.0827856	-1.58345	0.11332	0.999823	CD8+ T cell (GZMB)	iPD_Control
RABL6	38.2638	0.0275402	0.0486459	0.566136	0.571302	0.999823	CD8+ T cell (GZMB)	iPD_Control
AJM1	7.91323	0.0266423	0.120482	0.221132	0.82499	0.999823	CD8+ T cell (GZMB)	iPD_Control
PHPT1	37.2626	-0.00358325	0.0853728	-0.0419718	0.966521	0.999823	CD8+ T cell (GZMB)	iPD_Control
EDF1	182.402	-0.0344656	0.0639372	-0.539054	0.58985	0.999823	CD8+ T cell (GZMB)	iPD_Control
TRAF2	5.57394	0.0530546	0.129462	0.40981	0.681946	0.999823	CD8+ T cell (GZMB)	iPD_Control
FBXW5	71.3356	-0.0659544	0.0503319	-1.31039	0.190064	0.999823	CD8+ T cell (GZMB)	iPD_Control
PTGDS	29.6348	0.291024	0.259732	1.12048	0.26251	0.999823	CD8+ T cell (GZMB)	iPD_Control
PAXX	169.02	0.0113984	0.0478607	0.238158	0.811758	0.999823	CD8+ T cell (GZMB)	iPD_Control
CLIC3	53.9865	-0.0693168	0.111822	-0.619886	0.535333	0.999823	CD8+ T cell (GZMB)	iPD_Control
ABCA2	18.0184	0.0316947	0.0831093	0.381361	0.702935	0.999823	CD8+ T cell (GZMB)	iPD_Control
NPDC1	10.8573	-0.0344774	0.277174	-0.124389	0.901007	0.999823	CD8+ T cell (GZMB)	iPD_Control
MAN1B1	16.4319	-0.0466423	0.0692581	-0.673457	0.500657	0.999823	CD8+ T cell (GZMB)	iPD_Control
DPP7	78.0995	-0.0308821	0.0483681	-0.638482	0.52316	0.999823	CD8+ T cell (GZMB)	iPD_Control
ANAPC2	8.65347	-0.0577392	0.0994279	-0.580714	0.561433	0.999823	CD8+ T cell (GZMB)	iPD_Control
SSNA1	55.4569	-0.0294197	0.0480823	-0.61186	0.54063	0.999823	CD8+ T cell (GZMB)	iPD_Control
TMEM203	24.5333	-0.117372	0.0585231	-2.00557	0.0449016	0.999823	CD8+ T cell (GZMB)	iPD_Control
NDOR1	6.00922	0.123482	0.110893	1.11352	0.265484	0.999823	CD8+ T cell (GZMB)	iPD_Control
TUBB4B	48.8857	0.00779495	0.0739391	0.105424	0.91604	0.999823	CD8+ T cell (GZMB)	iPD_Control
NELFB	20.7862	0.0414476	0.061252	0.676674	0.498613	0.999823	CD8+ T cell (GZMB)	iPD_Control
EXD3	8.35877	0.0620963	0.0981207	0.632856	0.526828	0.999823	CD8+ T cell (GZMB)	iPD_Control
NSMF	19.0138	-0.0592126	0.106637	-0.555271	0.578709	0.999823	CD8+ T cell (GZMB)	iPD_Control
MRPL41	54.5819	-0.0563564	0.0900893	-0.625562	0.531602	0.999823	CD8+ T cell (GZMB)	iPD_Control
DPH7	13.3204	0.0524555	0.0828811	0.632901	0.526798	0.999823	CD8+ T cell (GZMB)	iPD_Control
ZMYND19	8.6305	-0.0340788	0.108308	-0.314647	0.75303	0.999823	CD8+ T cell (GZMB)	iPD_Control
ARRDC1	29.2825	0.0581406	0.0697038	0.83411	0.404219	0.999823	CD8+ T cell (GZMB)	iPD_Control
EHMT1	44.1002	-0.0228253	0.0564322	-0.404474	0.685864	0.999823	CD8+ T cell (GZMB)	iPD_Control
ZMYND11	38.9244	-0.0122237	0.0553054	-0.221022	0.825076	0.999823	CD8+ T cell (GZMB)	iPD_Control
LARP4B	28.5894	-0.0547541	0.0701987	-0.779987	0.435398	0.999823	CD8+ T cell (GZMB)	iPD_Control
GTPBP4	18.6969	-0.0843927	0.0885388	-0.953172	0.340503	0.999823	CD8+ T cell (GZMB)	iPD_Control
IDI1	44.412	0.032459	0.0994409	0.326415	0.74411	0.999823	CD8+ T cell (GZMB)	iPD_Control
WDR37	28.8432	0.0782691	0.0840219	0.931532	0.351578	0.999823	CD8+ T cell (GZMB)	iPD_Control
PFKP	25.0483	0.169797	0.0790907	2.14687	0.0318039	0.999823	CD8+ T cell (GZMB)	iPD_Control
PITRM1	10.4746	0.00289985	0.0887401	0.032678	0.973931	0.999823	CD8+ T cell (GZMB)	iPD_Control
KLF6	317.782	-0.0344076	0.0679117	-0.506651	0.612399	0.999823	CD8+ T cell (GZMB)	iPD_Control
AKR1C3	11.4966	-0.458834	0.255782	-1.79385	0.0728373	0.999823	CD8+ T cell (GZMB)	iPD_Control
TASOR2	28.0146	0.0309043	0.0714358	0.432617	0.665293	0.999823	CD8+ T cell (GZMB)	iPD_Control
GDI2	67.7397	-0.0185343	0.0599294	-0.309269	0.757117	0.999823	CD8+ T cell (GZMB)	iPD_Control
FBH1	13.2507	-0.037686	0.0837125	-0.450184	0.652577	0.999823	CD8+ T cell (GZMB)	iPD_Control
IL15RA	7.51084	-0.218781	0.118117	-1.85225	0.0639901	0.999823	CD8+ T cell (GZMB)	iPD_Control
RBM17	55.2094	0.0228404	0.0520888	0.438489	0.661032	0.999823	CD8+ T cell (GZMB)	iPD_Control
PFKFB3	7.38087	0.0447762	0.130457	0.343227	0.731428	0.999823	CD8+ T cell (GZMB)	iPD_Control
PRKCQ	72.2486	0.0236144	0.0663648	0.355828	0.721969	0.999823	CD8+ T cell (GZMB)	iPD_Control
SFMBT2	21.9182	-0.0412538	0.0983702	-0.419373	0.674944	0.999823	CD8+ T cell (GZMB)	iPD_Control
KIN	18.5038	0.0410452	0.0778136	0.527482	0.597859	0.999823	CD8+ T cell (GZMB)	iPD_Control
ATP5F1C	72.2938	-0.0421213	0.0435038	-0.968221	0.332934	0.999823	CD8+ T cell (GZMB)	iPD_Control
TAF3	33.6483	0.00194298	0.052231	0.0371997	0.970326	0.999823	CD8+ T cell (GZMB)	iPD_Control
GATA3	37.3975	-0.125396	0.0769994	-1.62853	0.103414	0.999823	CD8+ T cell (GZMB)	iPD_Control
CELF2	159.585	0.013024	0.0503181	0.258832	0.795765	0.999823	CD8+ T cell (GZMB)	iPD_Control
UPF2	30.5515	0.0350247	0.0686048	0.510529	0.609681	0.999823	CD8+ T cell (GZMB)	iPD_Control
SEC61A2	3.65969	-0.0330462	0.142092	-0.23257	0.816096	0.999823	CD8+ T cell (GZMB)	iPD_Control
NUDT5	26.4138	-0.0325316	0.0721661	-0.450787	0.652143	0.999823	CD8+ T cell (GZMB)	iPD_Control
CDC123	35.4831	-0.00230464	0.0527036	-0.0437283	0.965121	0.999823	CD8+ T cell (GZMB)	iPD_Control
CAMK1D	32.4496	-0.0519265	0.0740969	-0.700792	0.483433	0.999823	CD8+ T cell (GZMB)	iPD_Control
OPTN	101.207	0.00953036	0.043025	0.221508	0.824697	0.999823	CD8+ T cell (GZMB)	iPD_Control
PHYH	6.60474	-0.120295	0.109246	-1.10113	0.270839	0.999823	CD8+ T cell (GZMB)	iPD_Control
SEPHS1	9.27164	-0.0379208	0.0848892	-0.44671	0.655085	0.999823	CD8+ T cell (GZMB)	iPD_Control
PRPF18	20.0559	0.0891257	0.0612818	1.45436	0.145847	0.999823	CD8+ T cell (GZMB)	iPD_Control
FAM107B	101.018	-0.126039	0.0499395	-2.52382	0.0116086	0.999823	CD8+ T cell (GZMB)	iPD_Control
HSPA14	4.22409	-0.163502	0.120825	-1.35321	0.175989	0.999823	CD8+ T cell (GZMB)	iPD_Control
DCLRE1C	10.3184	-0.0729495	0.0924189	-0.789336	0.429916	0.999823	CD8+ T cell (GZMB)	iPD_Control
NMT2	12.3504	-0.108977	0.0801013	-1.36048	0.173677	0.999823	CD8+ T cell (GZMB)	iPD_Control
MINDY3	12.0213	0.0467602	0.0855393	0.546651	0.584618	0.999823	CD8+ T cell (GZMB)	iPD_Control
PTER	7.99156	0.0618869	0.0998452	0.619829	0.535371	0.999823	CD8+ T cell (GZMB)	iPD_Control
RSU1	42.9026	-0.0173113	0.0600483	-0.288289	0.773126	0.999823	CD8+ T cell (GZMB)	iPD_Control
CUBN	3.20425	0.0372344	0.184521	0.20179	0.840081	0.999823	CD8+ T cell (GZMB)	iPD_Control
TRDMT1	9.42676	-0.159526	0.0931752	-1.71211	0.0868763	0.999823	CD8+ T cell (GZMB)	iPD_Control
VIM	545.328	-0.0697687	0.060162	-1.15968	0.246179	0.999823	CD8+ T cell (GZMB)	iPD_Control
ST8SIA6	13.3917	0.111889	0.112853	0.991461	0.32146	0.999823	CD8+ T cell (GZMB)	iPD_Control
STAM	11.3193	0.0760741	0.116583	0.652531	0.514059	0.999823	CD8+ T cell (GZMB)	iPD_Control
NSUN6	9.06612	0.00334855	0.0908923	0.0368408	0.970612	0.999823	CD8+ T cell (GZMB)	iPD_Control
ARL5B	5.60305	0.119587	0.150173	0.796324	0.425844	0.999823	CD8+ T cell (GZMB)	iPD_Control
MLLT10	26.9551	0.0773176	0.0641148	1.20592	0.227847	0.999823	CD8+ T cell (GZMB)	iPD_Control
DNAJC1	86.8275	0.0257944	0.0520772	0.495312	0.62038	0.999823	CD8+ T cell (GZMB)	iPD_Control
COMMD3	26.0122	-0.0559755	0.0703365	-0.795825	0.426134	0.999823	CD8+ T cell (GZMB)	iPD_Control
BMI1	23.1397	-0.0416717	0.068236	-0.6107	0.541398	0.999823	CD8+ T cell (GZMB)	iPD_Control
SPAG6	4.75082	-0.107335	0.139691	-0.768372	0.442266	0.999823	CD8+ T cell (GZMB)	iPD_Control
PIP4K2A	151.58	0.0873309	0.046566	1.87542	0.0607346	0.999823	CD8+ T cell (GZMB)	iPD_Control
MSRB2	6.19032	-0.0587145	0.118499	-0.495484	0.620258	0.999823	CD8+ T cell (GZMB)	iPD_Control
ARHGAP21	5.94988	0.150714	0.119394	1.26233	0.206829	0.999823	CD8+ T cell (GZMB)	iPD_Control
APBB1IP	153.966	-0.0518544	0.0486592	-1.06567	0.286575	0.999823	CD8+ T cell (GZMB)	iPD_Control
ABI1	59.5798	-0.0246274	0.0432083	-0.569969	0.568699	0.999823	CD8+ T cell (GZMB)	iPD_Control
ANKRD26	8.64944	0.0747471	0.110256	0.677943	0.497808	0.999823	CD8+ T cell (GZMB)	iPD_Control
YME1L1	61.9888	0.120605	0.0627253	1.92275	0.0545111	0.999823	CD8+ T cell (GZMB)	iPD_Control
ACBD5	20.0107	-0.0122673	0.0765406	-0.160272	0.872667	0.999823	CD8+ T cell (GZMB)	iPD_Control
RAB18	45.9224	-0.0444276	0.0501847	-0.885281	0.376005	0.999823	CD8+ T cell (GZMB)	iPD_Control
MPP7	19.409	-0.00508105	0.0808181	-0.0628702	0.94987	0.999823	CD8+ T cell (GZMB)	iPD_Control
WAC	57.5213	-0.0147769	0.059552	-0.248134	0.804031	0.999823	CD8+ T cell (GZMB)	iPD_Control
SVIL	13.3216	-0.108024	0.122593	-0.881162	0.37823	0.999823	CD8+ T cell (GZMB)	iPD_Control
MAP3K8	71.0669	-0.00732698	0.107995	-0.0678457	0.945908	0.999823	CD8+ T cell (GZMB)	iPD_Control
ZNF438	6.6078	0.232385	0.130221	1.78454	0.074336	0.999823	CD8+ T cell (GZMB)	iPD_Control
ZEB1	27.5677	0.136014	0.0876286	1.55216	0.120624	0.999823	CD8+ T cell (GZMB)	iPD_Control
ARHGAP12	21.2606	0.0752481	0.0805823	0.933804	0.350405	0.999823	CD8+ T cell (GZMB)	iPD_Control
KIF5B	52.9451	0.0890517	0.0563312	1.58086	0.11391	0.999823	CD8+ T cell (GZMB)	iPD_Control
EPC1	110.307	0.00244063	0.0527507	0.0462672	0.963097	0.999823	CD8+ T cell (GZMB)	iPD_Control
CCDC7	19.2129	-0.0016141	0.0932314	-0.0173128	0.986187	0.999823	CD8+ T cell (GZMB)	iPD_Control
ITGB1	159.408	0.0083601	0.129423	0.0645952	0.948496	0.999823	CD8+ T cell (GZMB)	iPD_Control
CUL2	19.426	-0.104067	0.0755653	-1.37718	0.168456	0.999823	CD8+ T cell (GZMB)	iPD_Control
CREM	38.4461	-0.0373937	0.120873	-0.309363	0.757046	0.999823	CD8+ T cell (GZMB)	iPD_Control
CCNY	47.4371	0.0638863	0.0505587	1.26361	0.206371	0.999823	CD8+ T cell (GZMB)	iPD_Control
ZNF248	5.48339	0.0568511	0.121091	0.469492	0.638718	0.999823	CD8+ T cell (GZMB)	iPD_Control
ZNF25	6.85807	-0.10802	0.10776	-1.00241	0.316146	0.999823	CD8+ T cell (GZMB)	iPD_Control
ZNF33A	22.4339	0.0928194	0.0678157	1.3687	0.171093	0.999823	CD8+ T cell (GZMB)	iPD_Control
ZNF37A	14.3281	-0.110142	0.0739123	-1.49017	0.136179	0.999823	CD8+ T cell (GZMB)	iPD_Control
ZNF33B	12.1752	-0.0384758	0.0826057	-0.465777	0.641375	0.999823	CD8+ T cell (GZMB)	iPD_Control
BMS1	18.3539	-0.0825037	0.0658931	-1.25208	0.210539	0.999823	CD8+ T cell (GZMB)	iPD_Control
CSGALNACT2	33.5157	0.00585582	0.0677455	0.0864385	0.931118	0.999823	CD8+ T cell (GZMB)	iPD_Control
RASGEF1A	7.98228	0.142782	0.164005	0.870594	0.383976	0.999823	CD8+ T cell (GZMB)	iPD_Control
HNRNPF	115.346	-0.0628376	0.0766251	-0.820066	0.412179	0.999823	CD8+ T cell (GZMB)	iPD_Control
ZNF487	11.5221	0.0579162	0.0929839	0.622862	0.533375	0.999823	CD8+ T cell (GZMB)	iPD_Control
ZNF32	23.5429	-0.0472349	0.0651089	-0.725475	0.46816	0.999823	CD8+ T cell (GZMB)	iPD_Control
RASSF4	8.17426	0.111367	0.156035	0.713729	0.475395	0.999823	CD8+ T cell (GZMB)	iPD_Control
ZNF22	36.778	0.0346091	0.0563691	0.613973	0.539233	0.999823	CD8+ T cell (GZMB)	iPD_Control
2026-03-08	13.007	-0.0161309	0.0957666	-0.168439	0.866238	0.999823	CD8+ T cell (GZMB)	iPD_Control
ZFAND4	7.76124	0.13242	0.105992	1.24935	0.211538	0.999823	CD8+ T cell (GZMB)	iPD_Control
WASHC2C	32.9372	-0.0323028	0.0521683	-0.619203	0.535783	0.999823	CD8+ T cell (GZMB)	iPD_Control
TIMM23	17.8983	-0.0154787	0.0746731	-0.207286	0.835787	0.999823	CD8+ T cell (GZMB)	iPD_Control
NCOA4	39.6882	-0.0244238	0.0722086	-0.338239	0.735183	0.999823	CD8+ T cell (GZMB)	iPD_Control
MAPK8	31.1596	-0.117357	0.0864971	-1.35678	0.174853	0.999823	CD8+ T cell (GZMB)	iPD_Control
TMEM273	8.02408	-0.437082	0.243288	-1.79656	0.0724048	0.999823	CD8+ T cell (GZMB)	iPD_Control
ERCC6	12.4994	-0.089773	0.0931536	-0.963709	0.335192	0.999823	CD8+ T cell (GZMB)	iPD_Control
PARG	13.4311	0.0287846	0.0814156	0.353551	0.723675	0.999823	CD8+ T cell (GZMB)	iPD_Control
WASHC2A	30.2747	0.073158	0.0558586	1.3097	0.190298	0.999823	CD8+ T cell (GZMB)	iPD_Control
SGMS1	18.3187	0.0378281	0.0947943	0.399055	0.689853	0.999823	CD8+ T cell (GZMB)	iPD_Control
CSTF2T	10.0446	-0.0743188	0.104673	-0.710012	0.477697	0.999823	CD8+ T cell (GZMB)	iPD_Control
IPMK	8.79729	0.105539	0.111466	0.946828	0.343727	0.999823	CD8+ T cell (GZMB)	iPD_Control
CISD1	11.3303	-0.0773043	0.116934	-0.661093	0.508552	0.999823	CD8+ T cell (GZMB)	iPD_Control
UBE2D1	15.6281	-0.0168098	0.0750039	-0.224119	0.822665	0.999823	CD8+ T cell (GZMB)	iPD_Control
TFAM	26.3277	-0.00884573	0.0741492	-0.119296	0.905041	0.999823	CD8+ T cell (GZMB)	iPD_Control
CCDC6	12.235	-0.0708174	0.0896598	-0.789846	0.429618	0.999823	CD8+ T cell (GZMB)	iPD_Control
ANK3	26.2817	0.0408391	0.185421	0.220251	0.825676	0.999823	CD8+ T cell (GZMB)	iPD_Control
ARID5B	69.0642	-0.000564839	0.102502	-0.00551051	0.995603	0.999823	CD8+ T cell (GZMB)	iPD_Control
RTKN2	4.72997	-0.158327	0.492412	-0.321533	0.747807	0.999823	CD8+ T cell (GZMB)	iPD_Control
ZNF365	8.5762	-0.0851255	0.155847	-0.54621	0.584921	0.999823	CD8+ T cell (GZMB)	iPD_Control
ADO	4.14179	0.150029	0.140009	1.07156	0.283915	0.999823	CD8+ T cell (GZMB)	iPD_Control
NRBF2	15.674	0.0704127	0.103181	0.68242	0.494974	0.999823	CD8+ T cell (GZMB)	iPD_Control
JMJD1C	62.8613	0.0329577	0.0577943	0.570258	0.568503	0.999823	CD8+ T cell (GZMB)	iPD_Control
REEP3	14.447	-0.0273347	0.0828883	-0.329777	0.741568	0.999823	CD8+ T cell (GZMB)	iPD_Control
SIRT1	12.1792	0.00398784	0.0943193	0.0422803	0.966275	0.999823	CD8+ T cell (GZMB)	iPD_Control
HERC4	37.0538	-0.042044	0.0729454	-0.576375	0.564361	0.999823	CD8+ T cell (GZMB)	iPD_Control
HNRNPH3	62.6724	0.0632613	0.0574089	1.10194	0.270487	0.999823	CD8+ T cell (GZMB)	iPD_Control
RUFY2	10.478	0.0708275	0.090147	0.785688	0.43205	0.999823	CD8+ T cell (GZMB)	iPD_Control
SLC25A16	10.6245	0.15151	0.105369	1.43789	0.150465	0.999823	CD8+ T cell (GZMB)	iPD_Control
TET1	3.50819	0.260158	0.162847	1.59756	0.110141	0.999823	CD8+ T cell (GZMB)	iPD_Control
CCAR1	40.0018	0.0163793	0.0474532	0.345167	0.729969	0.999823	CD8+ T cell (GZMB)	iPD_Control
DDX50	32.3631	-0.0279603	0.0686355	-0.407374	0.683733	0.999823	CD8+ T cell (GZMB)	iPD_Control
DDX21	52.1873	-0.00498455	0.0817688	-0.060959	0.951392	0.999823	CD8+ T cell (GZMB)	iPD_Control
SRGN	450.578	0.00558165	0.0445912	0.125174	0.900386	0.999823	CD8+ T cell (GZMB)	iPD_Control
VPS26A	40.0097	0.0279466	0.0597714	0.467558	0.640101	0.999823	CD8+ T cell (GZMB)	iPD_Control
SUPV3L1	20.188	0.0667616	0.0994637	0.671215	0.502083	0.999823	CD8+ T cell (GZMB)	iPD_Control
HK1	29.058	0.00679625	0.0658552	0.1032	0.917804	0.999823	CD8+ T cell (GZMB)	iPD_Control
TYSND1	9.02235	0.16314	0.103709	1.57305	0.115706	0.999823	CD8+ T cell (GZMB)	iPD_Control
SAR1A	26.6624	0.0419049	0.0805181	0.520441	0.602756	0.999823	CD8+ T cell (GZMB)	iPD_Control
PPA1	32.2674	-0.0876867	0.0756041	-1.15981	0.246125	0.999823	CD8+ T cell (GZMB)	iPD_Control
EIF4EBP2	44.4299	-0.0446969	0.0569677	-0.7846	0.432688	0.999823	CD8+ T cell (GZMB)	iPD_Control
PRF1	391.306	0.008264	0.0913318	0.0904833	0.927903	0.999823	CD8+ T cell (GZMB)	iPD_Control
SGPL1	8.04538	0.076382	0.0925509	0.825297	0.409203	0.999823	CD8+ T cell (GZMB)	iPD_Control
PCBD1	13.7245	-0.152082	0.100057	-1.51995	0.128523	0.999823	CD8+ T cell (GZMB)	iPD_Control
VSIR	69.9455	-0.0379125	0.0673842	-0.562632	0.573686	0.999823	CD8+ T cell (GZMB)	iPD_Control
PSAP	113.577	0.0540706	0.0482419	1.12082	0.262363	0.999823	CD8+ T cell (GZMB)	iPD_Control
SPOCK2	157.941	-0.104236	0.0762023	-1.36788	0.171349	0.999823	CD8+ T cell (GZMB)	iPD_Control
ASCC1	8.48568	-0.0314769	0.093269	-0.337486	0.735751	0.999823	CD8+ T cell (GZMB)	iPD_Control
ANAPC16	105.71	-0.0205083	0.0580405	-0.353344	0.72383	0.999823	CD8+ T cell (GZMB)	iPD_Control
DDIT4	95.1755	-0.114703	0.136359	-0.841186	0.400244	0.999823	CD8+ T cell (GZMB)	iPD_Control
DNAJB12	14.6305	0.0437018	0.0772892	0.565433	0.57178	0.999823	CD8+ T cell (GZMB)	iPD_Control
MICU1	16.1627	0.0522619	0.0691475	0.755802	0.449768	0.999823	CD8+ T cell (GZMB)	iPD_Control
MCU	8.2628	0.0552004	0.109781	0.502822	0.615089	0.999823	CD8+ T cell (GZMB)	iPD_Control
P4HA1	12.8545	0.0233586	0.0822645	0.283945	0.776452	0.999823	CD8+ T cell (GZMB)	iPD_Control
ECD	31.2393	0.0535773	0.066921	0.800605	0.42336	0.999823	CD8+ T cell (GZMB)	iPD_Control
DNAJC9	20.318	0.0406676	0.0617671	0.658403	0.510279	0.999823	CD8+ T cell (GZMB)	iPD_Control
MRPS16	19.6369	-0.034116	0.0795906	-0.428643	0.668183	0.999823	CD8+ T cell (GZMB)	iPD_Control
ANXA7	52.1793	-0.0444257	0.049605	-0.89559	0.370472	0.999823	CD8+ T cell (GZMB)	iPD_Control
PPP3CB	27.0715	-0.0563171	0.063173	-0.891474	0.372675	0.999823	CD8+ T cell (GZMB)	iPD_Control
SEC24C	27.2608	0.0689212	0.0721446	0.955321	0.339416	0.999823	CD8+ T cell (GZMB)	iPD_Control
FUT11	30.0082	-0.0961796	0.0775751	-1.23983	0.21504	0.999823	CD8+ T cell (GZMB)	iPD_Control
CHCHD1	16.4032	-0.0590424	0.0925951	-0.637641	0.523707	0.999823	CD8+ T cell (GZMB)	iPD_Control
ZSWIM8	14.9592	0.0798851	0.0755505	1.05737	0.290341	0.999823	CD8+ T cell (GZMB)	iPD_Control
NDST2	10.3921	-0.114419	0.0827786	-1.38223	0.166901	0.999823	CD8+ T cell (GZMB)	iPD_Control
CAMK2G	20.3208	0.0559268	0.0609509	0.917572	0.358843	0.999823	CD8+ T cell (GZMB)	iPD_Control
VCL	43.6019	-0.111812	0.0898049	-1.24505	0.213112	0.999823	CD8+ T cell (GZMB)	iPD_Control
AP3M1	15.4828	-0.017133	0.0680767	-0.251673	0.801294	0.999823	CD8+ T cell (GZMB)	iPD_Control
ADK	39.772	-0.00725203	0.0563345	-0.128732	0.89757	0.999823	CD8+ T cell (GZMB)	iPD_Control
KAT6B	45.4645	0.00170114	0.071563	0.0237712	0.981035	0.999823	CD8+ T cell (GZMB)	iPD_Control
SAMD8	11.8869	0.10202	0.109524	0.93149	0.3516	0.999823	CD8+ T cell (GZMB)	iPD_Control
VDAC2	56.0645	0.0274418	0.0562024	0.488267	0.625361	0.999823	CD8+ T cell (GZMB)	iPD_Control
COMTD1	14.7506	-0.0871281	0.0849246	-1.02595	0.304917	0.999823	CD8+ T cell (GZMB)	iPD_Control
DLG5	5.37793	0.220182	0.173839	1.26659	0.205301	0.999823	CD8+ T cell (GZMB)	iPD_Control
POLR3A	7.84844	-0.0390965	0.109081	-0.358418	0.720031	0.999823	CD8+ T cell (GZMB)	iPD_Control
ZMIZ1	10.0141	-0.0641194	0.123602	-0.518757	0.60393	0.999823	CD8+ T cell (GZMB)	iPD_Control
PPIF	7.13235	-0.0184071	0.120463	-0.152803	0.878554	0.999823	CD8+ T cell (GZMB)	iPD_Control
TMEM254	5.89104	-0.0605753	0.136883	-0.442533	0.658104	0.999823	CD8+ T cell (GZMB)	iPD_Control
ANXA11	110.959	0.0303623	0.0489529	0.620235	0.535103	0.999823	CD8+ T cell (GZMB)	iPD_Control
TSPAN14	40.2213	-0.0327403	0.0712305	-0.459638	0.645776	0.999823	CD8+ T cell (GZMB)	iPD_Control
GHITM	81.6146	-0.0162397	0.0446241	-0.363921	0.715917	0.999823	CD8+ T cell (GZMB)	iPD_Control
CCSER2	67.3909	0.218296	0.0728749	2.99549	0.00274	0.999823	CD8+ T cell (GZMB)	iPD_Control
WAPL	39.8129	-0.028153	0.0449811	-0.625886	0.53139	0.999823	CD8+ T cell (GZMB)	iPD_Control
BMPR1A	9.47585	-0.0357808	0.105674	-0.338595	0.734915	0.999823	CD8+ T cell (GZMB)	iPD_Control
GLUD1	39.5038	-0.0208494	0.0467587	-0.445893	0.655674	0.999823	CD8+ T cell (GZMB)	iPD_Control
SHLD2	18.2309	0.0500462	0.0837521	0.597552	0.550139	0.999823	CD8+ T cell (GZMB)	iPD_Control
MINPP1	4.63534	-0.244442	0.136572	-1.78985	0.0734788	0.999823	CD8+ T cell (GZMB)	iPD_Control
ATAD1	25.0963	-0.0489862	0.0592251	-0.827118	0.40817	0.999823	CD8+ T cell (GZMB)	iPD_Control
PTEN	40.1466	0.0245176	0.0505009	0.485488	0.62733	0.999823	CD8+ T cell (GZMB)	iPD_Control
RNLS	5.11166	0.0472104	0.147502	0.320066	0.748918	0.999823	CD8+ T cell (GZMB)	iPD_Control
STAMBPL1	12.8203	0.115133	0.100101	1.15016	0.250076	0.999823	CD8+ T cell (GZMB)	iPD_Control
FAS	22.1201	-0.0746768	0.0833609	-0.895825	0.370346	0.999823	CD8+ T cell (GZMB)	iPD_Control
LIPA	26.1517	0.00622077	0.0592694	0.104958	0.916409	0.999823	CD8+ T cell (GZMB)	iPD_Control
IFIT2	10.1734	0.27542	0.220967	1.24643	0.212607	0.999823	CD8+ T cell (GZMB)	iPD_Control
IFIT5	10.4517	0.0980644	0.106735	0.918765	0.358218	0.999823	CD8+ T cell (GZMB)	iPD_Control
KIF20B	13.4482	-0.0279426	0.106568	-0.262205	0.793163	0.999823	CD8+ T cell (GZMB)	iPD_Control
PCGF5	50.8641	0.0456486	0.0670355	0.680962	0.495896	0.999823	CD8+ T cell (GZMB)	iPD_Control
TNKS2	50.4234	0.0445923	0.0547623	0.814288	0.41548	0.999823	CD8+ T cell (GZMB)	iPD_Control
BTAF1	31.1	0.0993464	0.0825837	1.20298	0.228984	0.999823	CD8+ T cell (GZMB)	iPD_Control
CPEB3	6.73301	-0.0212115	0.127676	-0.166136	0.86805	0.999823	CD8+ T cell (GZMB)	iPD_Control
2026-03-05	15.638	0.0214199	0.0834402	0.25671	0.797403	0.999823	CD8+ T cell (GZMB)	iPD_Control
IDE	9.10646	-0.00262134	0.0851475	-0.0307859	0.97544	0.999823	CD8+ T cell (GZMB)	iPD_Control
EXOC6	20.7646	0.014672	0.0715409	0.205085	0.837506	0.999823	CD8+ T cell (GZMB)	iPD_Control
FRA10AC1	17.041	-0.0189084	0.0749054	-0.252431	0.800708	0.999823	CD8+ T cell (GZMB)	iPD_Control
NOC3L	9.25993	-0.0430119	0.101578	-0.423436	0.671977	0.999823	CD8+ T cell (GZMB)	iPD_Control
HELLS	4.64683	-0.0952046	0.159518	-0.596826	0.550624	0.999823	CD8+ T cell (GZMB)	iPD_Control
PDLIM1	13.3493	0.419265	0.16931	2.47632	0.0132744	0.999823	CD8+ T cell (GZMB)	iPD_Control
ALDH18A1	10.6198	-0.0159307	0.081712	-0.194962	0.845423	0.999823	CD8+ T cell (GZMB)	iPD_Control
TCTN3	14.2205	0.0157453	0.0797308	0.197481	0.843451	0.999823	CD8+ T cell (GZMB)	iPD_Control
ZNF518A	13.9051	0.114975	0.0814698	1.41125	0.15817	0.999823	CD8+ T cell (GZMB)	iPD_Control
TM9SF3	42.9331	0.00623261	0.0570518	0.109245	0.913008	0.999823	CD8+ T cell (GZMB)	iPD_Control
PIK3AP1	22.0058	0.0423931	0.120815	0.350893	0.725669	0.999823	CD8+ T cell (GZMB)	iPD_Control
LCOR	32.8987	-0.0363478	0.0662278	-0.548831	0.583122	0.999823	CD8+ T cell (GZMB)	iPD_Control
ARHGAP19	9.28196	0.125379	0.0962246	1.30299	0.19258	0.999823	CD8+ T cell (GZMB)	iPD_Control
FRAT1	9.8694	0.0628575	0.0951161	0.66085	0.508709	0.999823	CD8+ T cell (GZMB)	iPD_Control
FRAT2	12.6876	-0.108417	0.0852229	-1.27216	0.203316	0.999823	CD8+ T cell (GZMB)	iPD_Control
RRP12	6.13703	-0.140709	0.137621	-1.02244	0.306574	0.999823	CD8+ T cell (GZMB)	iPD_Control
PGAM1	110.959	-0.0712521	0.0400593	-1.77867	0.0752944	0.999823	CD8+ T cell (GZMB)	iPD_Control
EXOSC1	21.096	-0.0565245	0.0689643	-0.819619	0.412433	0.999823	CD8+ T cell (GZMB)	iPD_Control
ZDHHC16	6.94138	-0.0201535	0.111107	-0.181388	0.856063	0.999823	CD8+ T cell (GZMB)	iPD_Control
MMS19	16.3796	0.0612047	0.0685968	0.892237	0.372266	0.999823	CD8+ T cell (GZMB)	iPD_Control
PI4K2A	10.1104	0.181528	0.104344	1.7397	0.0819116	0.999823	CD8+ T cell (GZMB)	iPD_Control
AVPI1	3.24057	0.0136672	0.214268	0.0637853	0.949141	0.999823	CD8+ T cell (GZMB)	iPD_Control
ZFYVE27	15.2039	0.0171664	0.0651893	0.263331	0.792295	0.999823	CD8+ T cell (GZMB)	iPD_Control
GOLGA7B	3.91465	0.217212	0.143257	1.51624	0.12946	0.999823	CD8+ T cell (GZMB)	iPD_Control
R3HCC1L	20.7748	0.106023	0.0669202	1.58432	0.113121	0.999823	CD8+ T cell (GZMB)	iPD_Control
PYROXD2	10.2016	0.0810448	0.145082	0.558615	0.576425	0.999823	CD8+ T cell (GZMB)	iPD_Control
HPS1	52.803	0.085869	0.0531	1.61712	0.105853	0.999823	CD8+ T cell (GZMB)	iPD_Control
GOT1	9.94376	0.186244	0.0955166	1.94986	0.0511924	0.999823	CD8+ T cell (GZMB)	iPD_Control
SLC25A28	14.9742	-0.0633346	0.0771998	-0.820399	0.411989	0.999823	CD8+ T cell (GZMB)	iPD_Control
CUTC	22.864	0.0170795	0.0658646	0.259313	0.795394	0.999823	CD8+ T cell (GZMB)	iPD_Control
COX15	8.76208	-0.00525131	0.0950404	-0.0552535	0.955937	0.999823	CD8+ T cell (GZMB)	iPD_Control
ERLIN1	4.1503	-0.16383	0.138299	-1.18461	0.236171	0.999823	CD8+ T cell (GZMB)	iPD_Control
CHUK	10.8819	0.04998	0.0939284	0.532107	0.594652	0.999823	CD8+ T cell (GZMB)	iPD_Control
CWF19L1	15.5302	-0.0520972	0.0797433	-0.653312	0.513555	0.999823	CD8+ T cell (GZMB)	iPD_Control
BLOC1S2	26.5771	-0.0074002	0.0580039	-0.127581	0.898481	0.999823	CD8+ T cell (GZMB)	iPD_Control
NDUFB8	116.027	-0.0312252	0.0613219	-0.509202	0.610611	0.999823	CD8+ T cell (GZMB)	iPD_Control
HIF1AN	11.9648	0.00370888	0.0910317	0.0407427	0.967501	0.999823	CD8+ T cell (GZMB)	iPD_Control
SLF2	13.7992	-0.0220361	0.0788443	-0.279489	0.77987	0.999823	CD8+ T cell (GZMB)	iPD_Control
MRPL43	41.4462	-0.0469798	0.0651958	-0.720596	0.471158	0.999823	CD8+ T cell (GZMB)	iPD_Control
LZTS2	3.27877	0.029956	0.180194	0.166243	0.867966	0.999823	CD8+ T cell (GZMB)	iPD_Control
SFXN3	13.4569	-0.0312774	0.0804948	-0.388564	0.697599	0.999823	CD8+ T cell (GZMB)	iPD_Control
BTRC	12.5703	0.0671951	0.0816116	0.823352	0.410308	0.999823	CD8+ T cell (GZMB)	iPD_Control
POLL	7.57258	0.0696912	0.093159	0.748089	0.454407	0.999823	CD8+ T cell (GZMB)	iPD_Control
FBXW4	18.211	0.0369388	0.0738955	0.499879	0.61716	0.999823	CD8+ T cell (GZMB)	iPD_Control
OGA	74.4644	-0.00359976	0.0547714	-0.0657234	0.947598	0.999823	CD8+ T cell (GZMB)	iPD_Control
ARMH3	15.1052	0.0328502	0.0853803	0.384752	0.700421	0.999823	CD8+ T cell (GZMB)	iPD_Control
HPS6	15.995	-0.122322	0.0839897	-1.45639	0.145285	0.999823	CD8+ T cell (GZMB)	iPD_Control
LDB1	22.1436	0.0176062	0.0638618	0.275692	0.782785	0.999823	CD8+ T cell (GZMB)	iPD_Control
PPRC1	7.39685	0.000583256	0.104757	0.00556768	0.995558	0.999823	CD8+ T cell (GZMB)	iPD_Control
NOLC1	27.0845	0.0114315	0.0685447	0.166775	0.867547	0.999823	CD8+ T cell (GZMB)	iPD_Control
GBF1	27.9793	2.89354e-05	0.0606948	0.000476736	0.99962	0.999823	CD8+ T cell (GZMB)	iPD_Control
NFKB2	13.3033	0.0525435	0.112736	0.466074	0.641163	0.999823	CD8+ T cell (GZMB)	iPD_Control
FBXL15	18.9271	-0.0576313	0.0813876	-0.708108	0.478878	0.999823	CD8+ T cell (GZMB)	iPD_Control
CUEDC2	24.97	-0.0951788	0.0605874	-1.57093	0.116198	0.999823	CD8+ T cell (GZMB)	iPD_Control
ACTR1A	28.0722	-0.0227324	0.0544085	-0.41781	0.676086	0.999823	CD8+ T cell (GZMB)	iPD_Control
SUFU	5.51723	0.0699011	0.124277	0.562462	0.573802	0.999823	CD8+ T cell (GZMB)	iPD_Control
TRIM8	26.2302	-0.0382386	0.0600927	-0.636326	0.524564	0.999823	CD8+ T cell (GZMB)	iPD_Control
ARL3	9.91112	-0.0708943	0.105677	-0.670855	0.502313	0.999823	CD8+ T cell (GZMB)	iPD_Control
WBP1L	10.7552	0.0843947	0.0907573	0.929894	0.352426	0.999823	CD8+ T cell (GZMB)	iPD_Control
BORCS7	23.1891	0.0576319	0.0661092	0.871768	0.383335	0.999823	CD8+ T cell (GZMB)	iPD_Control
CNNM2	8.91915	0.00375953	0.103709	0.0362509	0.971082	0.999823	CD8+ T cell (GZMB)	iPD_Control
NT5C2	32.2603	0.0834598	0.0589866	1.4149	0.157099	0.999823	CD8+ T cell (GZMB)	iPD_Control
PCGF6	6.58884	-0.116643	0.10769	-1.08314	0.278746	0.999823	CD8+ T cell (GZMB)	iPD_Control
ATP5MD	98.7206	-0.105326	0.092787	-1.13514	0.256318	0.999823	CD8+ T cell (GZMB)	iPD_Control
PDCD11	7.76474	-0.0935405	0.107926	-0.866712	0.3861	0.999823	CD8+ T cell (GZMB)	iPD_Control
CALHM2	21.2416	-0.108258	0.101261	-1.0691	0.285025	0.999823	CD8+ T cell (GZMB)	iPD_Control
STN1	26.2243	-0.119693	0.078412	-1.52646	0.126896	0.999823	CD8+ T cell (GZMB)	iPD_Control
SLK	34.0901	0.0777365	0.0588062	1.32191	0.186198	0.999823	CD8+ T cell (GZMB)	iPD_Control
SFR1	5.48033	0.0930969	0.14071	0.661623	0.508213	0.999823	CD8+ T cell (GZMB)	iPD_Control
GSTO1	28.0159	-0.228918	0.0961844	-2.37999	0.017313	0.999823	CD8+ T cell (GZMB)	iPD_Control
ITPRIP	26.4193	0.0289441	0.11233	0.257669	0.796662	0.999823	CD8+ T cell (GZMB)	iPD_Control
XPNPEP1	15.9728	-0.0163188	0.0708088	-0.230464	0.817732	0.999823	CD8+ T cell (GZMB)	iPD_Control
ADD3	101.249	-0.0334353	0.0463764	-0.720956	0.470936	0.999823	CD8+ T cell (GZMB)	iPD_Control
MXI1	25.8031	-0.0787118	0.10626	-0.740745	0.458848	0.999823	CD8+ T cell (GZMB)	iPD_Control
SMNDC1	31.0063	-0.097594	0.0615145	-1.58652	0.112621	0.999823	CD8+ T cell (GZMB)	iPD_Control
DUSP5	20.2983	0.0316901	0.153265	0.206768	0.836191	0.999823	CD8+ T cell (GZMB)	iPD_Control
SMC3	37.8221	0.0194129	0.0565813	0.343097	0.731525	0.999823	CD8+ T cell (GZMB)	iPD_Control
PDCD4	110.056	-0.0403356	0.0649795	-0.620744	0.534768	0.999823	CD8+ T cell (GZMB)	iPD_Control
BBIP1	14.2224	0.0125454	0.0776107	0.161646	0.871585	0.999823	CD8+ T cell (GZMB)	iPD_Control
SHOC2	35.8891	-0.0488238	0.065661	-0.743574	0.457135	0.999823	CD8+ T cell (GZMB)	iPD_Control
ACSL5	29.3688	0.0594948	0.074193	0.801893	0.422615	0.999823	CD8+ T cell (GZMB)	iPD_Control
ZDHHC6	22.7784	-0.0755334	0.0651004	-1.16026	0.245943	0.999823	CD8+ T cell (GZMB)	iPD_Control
VTI1A	44.3353	0.000217209	0.0681594	0.00318679	0.997457	0.999823	CD8+ T cell (GZMB)	iPD_Control
TCF7L2	8.09385	0.12308	0.109805	1.12089	0.262333	0.999823	CD8+ T cell (GZMB)	iPD_Control
CASP7	11.2056	-0.0453008	0.0977485	-0.463442	0.643048	0.999823	CD8+ T cell (GZMB)	iPD_Control
NHLRC2	10.8126	0.0809386	0.0845688	0.957074	0.33853	0.999823	CD8+ T cell (GZMB)	iPD_Control
CCDC186	34.9085	-0.00823369	0.0689852	-0.119354	0.904995	0.999823	CD8+ T cell (GZMB)	iPD_Control
ABLIM1	40.8382	-0.0322443	0.0897294	-0.35935	0.719333	0.999823	CD8+ T cell (GZMB)	iPD_Control
FAM160B1	26.8472	-0.00529404	0.0856682	-0.0617971	0.950724	0.999823	CD8+ T cell (GZMB)	iPD_Control
TRUB1	4.04659	0.113395	0.128909	0.879649	0.379049	0.999823	CD8+ T cell (GZMB)	iPD_Control
PDZD8	24.0659	-0.0078061	0.0928401	-0.0840811	0.932992	0.999823	CD8+ T cell (GZMB)	iPD_Control
RAB11FIP2	15.9063	0.0738895	0.100249	0.73706	0.461086	0.999823	CD8+ T cell (GZMB)	iPD_Control
FAM204A	38.6464	1.47854e-05	0.0594385	0.000248751	0.999802	0.999823	CD8+ T cell (GZMB)	iPD_Control
CACUL1	21.515	0.0397235	0.0707067	0.561807	0.574248	0.999823	CD8+ T cell (GZMB)	iPD_Control
EIF3A	81.9523	-0.086867	0.0448461	-1.937	0.052745	0.999823	CD8+ T cell (GZMB)	iPD_Control
SFXN4	4.50788	0.16134	0.145445	1.10928	0.267307	0.999823	CD8+ T cell (GZMB)	iPD_Control
PRDX3	16.7818	-0.171964	0.141408	-1.21608	0.223953	0.999823	CD8+ T cell (GZMB)	iPD_Control
GRK5	14.7902	0.127622	0.100929	1.26447	0.206061	0.999823	CD8+ T cell (GZMB)	iPD_Control
RGS10	58.1665	-0.0885279	0.0834187	-1.06125	0.288577	0.999823	CD8+ T cell (GZMB)	iPD_Control
TIAL1	50.8248	-0.00688838	0.0434326	-0.158599	0.873984	0.999823	CD8+ T cell (GZMB)	iPD_Control
BAG3	6.15205	0.0537352	0.160153	0.335525	0.737229	0.999823	CD8+ T cell (GZMB)	iPD_Control
MCMBP	17.6337	0.0215526	0.0694023	0.310545	0.756146	0.999823	CD8+ T cell (GZMB)	iPD_Control
SEC23IP	13.2764	-0.125119	0.0910647	-1.37396	0.169453	0.999823	CD8+ T cell (GZMB)	iPD_Control
WDR11	13.9736	0.0574704	0.0735233	0.781663	0.434413	0.999823	CD8+ T cell (GZMB)	iPD_Control
ATE1	25.8529	-0.00794529	0.0694145	-0.114462	0.908872	0.999823	CD8+ T cell (GZMB)	iPD_Control
NSMCE4A	23.626	0.0409548	0.0582712	0.702831	0.482161	0.999823	CD8+ T cell (GZMB)	iPD_Control
PLEKHA1	42.8448	-0.0180963	0.0511085	-0.354077	0.723281	0.999823	CD8+ T cell (GZMB)	iPD_Control
FAM24B	6.53741	0.00336826	0.14322	0.0235181	0.981237	0.999823	CD8+ T cell (GZMB)	iPD_Control
PSTK	6.68875	0.119272	0.110144	1.08288	0.278864	0.999823	CD8+ T cell (GZMB)	iPD_Control
IKZF5	18.6825	0.0874092	0.0996509	0.877154	0.380403	0.999823	CD8+ T cell (GZMB)	iPD_Control
ACADSB	12.2914	-0.0483436	0.0843549	-0.573098	0.566578	0.999823	CD8+ T cell (GZMB)	iPD_Control
BUB3	90.2263	0.0561837	0.0362983	1.54783	0.121663	0.999823	CD8+ T cell (GZMB)	iPD_Control
OAT	22.3657	0.0838919	0.0726366	1.15495	0.248109	0.999823	CD8+ T cell (GZMB)	iPD_Control
LHPP	12.1734	-0.0409933	0.0844989	-0.485134	0.627581	0.999823	CD8+ T cell (GZMB)	iPD_Control
FAM53B	33.19	-0.0682083	0.0864709	-0.7888	0.430229	0.999823	CD8+ T cell (GZMB)	iPD_Control
EEF1AKMT2	15.5389	0.0674398	0.0868033	0.776927	0.437202	0.999823	CD8+ T cell (GZMB)	iPD_Control
ABRAXAS2	9.99635	0.0491429	0.0931406	0.527621	0.597763	0.999823	CD8+ T cell (GZMB)	iPD_Control
ZRANB1	5.09904	0.147622	0.132638	1.11297	0.265722	0.999823	CD8+ T cell (GZMB)	iPD_Control
CTBP2	13.5645	0.22082	0.165492	1.33432	0.182098	0.999823	CD8+ T cell (GZMB)	iPD_Control
EDRF1	25.1614	0.0188768	0.0667289	0.282888	0.777263	0.999823	CD8+ T cell (GZMB)	iPD_Control
UROS	19.7554	0.034864	0.0678956	0.513494	0.607605	0.999823	CD8+ T cell (GZMB)	iPD_Control
BCCIP	30.8968	-0.0638418	0.0574947	-1.11039	0.266829	0.999823	CD8+ T cell (GZMB)	iPD_Control
DHX32	4.9213	0.218881	0.168286	1.30065	0.193378	0.999823	CD8+ T cell (GZMB)	iPD_Control
PTPRE	35.4343	-0.00441834	0.0643833	-0.0686256	0.945288	0.999823	CD8+ T cell (GZMB)	iPD_Control
MGMT	31.9512	0.000348161	0.0942459	0.00369418	0.997052	0.999823	CD8+ T cell (GZMB)	iPD_Control
GLRX3	23.2705	-0.0819677	0.0628482	-1.30422	0.19216	0.999823	CD8+ T cell (GZMB)	iPD_Control
PPP2R2D	30.1485	0.0262313	0.0767139	0.341936	0.732399	0.999823	CD8+ T cell (GZMB)	iPD_Control
BNIP3	13.5492	-0.134371	0.0857244	-1.56748	0.117003	0.999823	CD8+ T cell (GZMB)	iPD_Control
STK32C	7.89019	0.0837566	0.119672	0.699886	0.483998	0.999823	CD8+ T cell (GZMB)	iPD_Control
ADAM8	54.7817	0.126361	0.0699	1.80774	0.0706463	0.999823	CD8+ T cell (GZMB)	iPD_Control
TUBGCP2	26.7374	0.0142358	0.0612182	0.232541	0.816118	0.999823	CD8+ T cell (GZMB)	iPD_Control
ZNF511	21.6585	0.037148	0.0667297	0.556694	0.577736	0.999823	CD8+ T cell (GZMB)	iPD_Control
FUOM	7.72728	0.117013	0.107583	1.08765	0.276752	0.999823	CD8+ T cell (GZMB)	iPD_Control
ECHS1	21.1537	-0.0768683	0.0728966	-1.05448	0.291662	0.999823	CD8+ T cell (GZMB)	iPD_Control
PAOX	4.80723	0.112867	0.132891	0.849318	0.395705	0.999823	CD8+ T cell (GZMB)	iPD_Control
MTG1	24.8344	-0.0486854	0.0669979	-0.726671	0.467428	0.999823	CD8+ T cell (GZMB)	iPD_Control
BET1L	16.397	-0.0570281	0.0681953	-0.836247	0.403016	0.999823	CD8+ T cell (GZMB)	iPD_Control
RIC8A	26.1655	-0.119135	0.0666351	-1.78788	0.073796	0.999823	CD8+ T cell (GZMB)	iPD_Control
SIRT3	5.98676	-0.0445997	0.135865	-0.328264	0.742712	0.999823	CD8+ T cell (GZMB)	iPD_Control
PSMD13	47.336	-0.00643612	0.0556063	-0.115744	0.907855	0.999823	CD8+ T cell (GZMB)	iPD_Control
PGGHG	31.0889	0.0358536	0.113521	0.315833	0.75213	0.999823	CD8+ T cell (GZMB)	iPD_Control
IFITM2	612.599	0.0873415	0.0947542	0.92177	0.356649	0.999823	CD8+ T cell (GZMB)	iPD_Control
IFITM1	1014.46	0.00409057	0.0778389	0.0525517	0.958089	0.999823	CD8+ T cell (GZMB)	iPD_Control
IFITM3	17.5038	0.317277	0.298696	1.06221	0.288141	0.999823	CD8+ T cell (GZMB)	iPD_Control
SIGIRR	98.8254	0.0253063	0.0492058	0.514294	0.607046	0.999823	CD8+ T cell (GZMB)	iPD_Control
ANO9	5.19387	0.100058	0.211721	0.472595	0.636502	0.999823	CD8+ T cell (GZMB)	iPD_Control
PTDSS2	5.46315	0.149216	0.113901	1.31005	0.190179	0.999823	CD8+ T cell (GZMB)	iPD_Control
RNH1	54.3081	0.0186049	0.0532602	0.34932	0.726849	0.999823	CD8+ T cell (GZMB)	iPD_Control
HRAS	12.385	-0.0480091	0.0808832	-0.593561	0.552806	0.999823	CD8+ T cell (GZMB)	iPD_Control
RASSF7	23.3303	-0.0436897	0.0734026	-0.595206	0.551706	0.999823	CD8+ T cell (GZMB)	iPD_Control
PHRF1	11.7788	0.0145378	0.0834674	0.174173	0.861729	0.999823	CD8+ T cell (GZMB)	iPD_Control
IRF7	18.756	0.0879763	0.0990233	0.88844	0.374304	0.999823	CD8+ T cell (GZMB)	iPD_Control
DEAF1	10.7292	-0.0263648	0.0824703	-0.319689	0.749204	0.999823	CD8+ T cell (GZMB)	iPD_Control
EPS8L2	5.98578	0.000491516	0.138306	0.00355383	0.997164	0.999823	CD8+ T cell (GZMB)	iPD_Control
TMEM80	9.24857	-0.0295608	0.11486	-0.257362	0.796899	0.999823	CD8+ T cell (GZMB)	iPD_Control
TALDO1	47.7942	-0.0360223	0.069009	-0.521994	0.601675	0.999823	CD8+ T cell (GZMB)	iPD_Control
GATD1	5.47775	-0.0232702	0.114841	-0.20263	0.839424	0.999823	CD8+ T cell (GZMB)	iPD_Control
SLC25A22	9.63219	0.0264365	0.0972841	0.271746	0.785818	0.999823	CD8+ T cell (GZMB)	iPD_Control
PIDD1	4.46865	0.0672366	0.129261	0.520161	0.602952	0.999823	CD8+ T cell (GZMB)	iPD_Control
PNPLA2	53.5323	0.0812598	0.0547241	1.4849	0.13757	0.999823	CD8+ T cell (GZMB)	iPD_Control
CD151	12.2937	-0.0234973	0.112967	-0.208001	0.835228	0.999823	CD8+ T cell (GZMB)	iPD_Control
POLR2L	97.1167	-0.0176351	0.095013	-0.185607	0.852753	0.999823	CD8+ T cell (GZMB)	iPD_Control
CHID1	11.9871	0.0673605	0.0897673	0.75039	0.45302	0.999823	CD8+ T cell (GZMB)	iPD_Control
AP2A2	13.8626	-0.0059293	0.0774444	-0.0765621	0.938972	0.999823	CD8+ T cell (GZMB)	iPD_Control
TOLLIP	13.5804	-0.0214395	0.078264	-0.273939	0.784132	0.999823	CD8+ T cell (GZMB)	iPD_Control
MOB2	18.5801	0.00331579	0.0663069	0.0500068	0.960117	0.999823	CD8+ T cell (GZMB)	iPD_Control
DUSP8	13.8342	0.0164603	0.174084	0.0945535	0.92467	0.999823	CD8+ T cell (GZMB)	iPD_Control
CTSD	105.418	-0.0434834	0.0502864	-0.864715	0.387195	0.999823	CD8+ T cell (GZMB)	iPD_Control
LSP1	395.176	0.00513664	0.0443408	0.115845	0.907776	0.999823	CD8+ T cell (GZMB)	iPD_Control
MRPL23	6.81989	-0.225563	0.211069	-1.06867	0.285219	0.999823	CD8+ T cell (GZMB)	iPD_Control
ASCL2	33.1847	-0.0668882	0.118912	-0.562503	0.573773	0.999823	CD8+ T cell (GZMB)	iPD_Control
TSPAN32	46.4163	0.224279	0.0881436	2.54448	0.0109442	0.999823	CD8+ T cell (GZMB)	iPD_Control
CD81	260.095	-0.00662161	0.0589928	-0.112244	0.91063	0.999823	CD8+ T cell (GZMB)	iPD_Control
TSSC4	23.4861	-0.0302172	0.0657455	-0.459609	0.645797	0.999823	CD8+ T cell (GZMB)	iPD_Control
SLC22A18	6.08921	0.129787	0.120099	1.08067	0.279846	0.999823	CD8+ T cell (GZMB)	iPD_Control
NAP1L4	81.4606	0.0994621	0.0507961	1.95807	0.0502223	0.999823	CD8+ T cell (GZMB)	iPD_Control
CARS	20.5529	-0.0675492	0.0672679	-1.00418	0.31529	0.999823	CD8+ T cell (GZMB)	iPD_Control
OSBPL5	30.7433	0.336518	0.107566	3.12848	0.00175716	0.999823	CD8+ T cell (GZMB)	iPD_Control
ZNF195	12.4276	0.136197	0.0784449	1.73621	0.0825265	0.999823	CD8+ T cell (GZMB)	iPD_Control
NUP98	35.2005	-0.0191083	0.0667608	-0.28622	0.77471	0.999823	CD8+ T cell (GZMB)	iPD_Control
PGAP2	5.64943	-0.016899	0.108347	-0.155972	0.876055	0.999823	CD8+ T cell (GZMB)	iPD_Control
RHOG	93.4312	0.0601688	0.045969	1.3089	0.190568	0.999823	CD8+ T cell (GZMB)	iPD_Control
STIM1	41.4262	-0.0451256	0.0589136	-0.765962	0.443699	0.999823	CD8+ T cell (GZMB)	iPD_Control
RRM1	12.3814	-0.0220288	0.078159	-0.281846	0.778062	0.999823	CD8+ T cell (GZMB)	iPD_Control
TRIM21	16.3739	0.0223035	0.0798161	0.279437	0.77991	0.999823	CD8+ T cell (GZMB)	iPD_Control
TRIM34	5.70629	0.128351	0.130864	0.980796	0.326693	0.999823	CD8+ T cell (GZMB)	iPD_Control
TRIM5	12.7579	0.0318476	0.0889725	0.357948	0.720382	0.999823	CD8+ T cell (GZMB)	iPD_Control
TRIM22	73.0032	-0.0489021	0.0506265	-0.96594	0.334074	0.999823	CD8+ T cell (GZMB)	iPD_Control
FAM160A2	14.8406	0.0442535	0.0788841	0.560994	0.574802	0.999823	CD8+ T cell (GZMB)	iPD_Control
SMPD1	16.2298	-0.0642272	0.075357	-0.852306	0.394044	0.999823	CD8+ T cell (GZMB)	iPD_Control
APBB1	16.2842	-0.0555492	0.0711245	-0.781013	0.434795	0.999823	CD8+ T cell (GZMB)	iPD_Control
TRIM3	4.91003	0.0138184	0.113966	0.121251	0.903493	0.999823	CD8+ T cell (GZMB)	iPD_Control
ARFIP2	10.9294	-0.0782826	0.0856021	-0.914494	0.360457	0.999823	CD8+ T cell (GZMB)	iPD_Control
TIMM10B	15.4394	0.154564	0.07975	1.9381	0.0526106	0.999823	CD8+ T cell (GZMB)	iPD_Control
DNHD1	4.44858	-0.0203466	0.127581	-0.15948	0.873291	0.999823	CD8+ T cell (GZMB)	iPD_Control
RRP8	10.0393	0.0133099	0.0972689	0.136836	0.89116	0.999823	CD8+ T cell (GZMB)	iPD_Control
ILK	38.1801	0.00719084	0.0745801	0.0964176	0.923189	0.999823	CD8+ T cell (GZMB)	iPD_Control
TAF10	132.401	0.0106603	0.0507323	0.210129	0.833567	0.999823	CD8+ T cell (GZMB)	iPD_Control
TPP1	36.0954	0.0754072	0.0527829	1.42863	0.153111	0.999823	CD8+ T cell (GZMB)	iPD_Control
MRPL17	11.6533	-0.0539853	0.0992468	-0.54395	0.586476	0.999823	CD8+ T cell (GZMB)	iPD_Control
EIF3F	224.967	-0.0434884	0.0453084	-0.959832	0.33714	0.999823	CD8+ T cell (GZMB)	iPD_Control
RIC3	7.73286	0.165169	0.168314	0.981313	0.326438	0.999823	CD8+ T cell (GZMB)	iPD_Control
TRIM66	5.27027	0.140088	0.141658	0.988917	0.322704	0.999823	CD8+ T cell (GZMB)	iPD_Control
AKIP1	8.26349	-0.0994357	0.107205	-0.927527	0.353653	0.999823	CD8+ T cell (GZMB)	iPD_Control
TMEM9B	40.9094	0.0162306	0.0528137	0.307318	0.758601	0.999823	CD8+ T cell (GZMB)	iPD_Control
DENND5A	3.32674	-0.14182	0.217041	-0.653425	0.513482	0.999823	CD8+ T cell (GZMB)	iPD_Control
TMEM41B	15.9358	0.0637049	0.109803	0.580172	0.561798	0.999823	CD8+ T cell (GZMB)	iPD_Control
IPO7	20.5652	-0.00115631	0.0677592	-0.017065	0.986385	0.999823	CD8+ T cell (GZMB)	iPD_Control
ZNF143	15.9015	-0.0319819	0.0706185	-0.452883	0.650633	0.999823	CD8+ T cell (GZMB)	iPD_Control
WEE1	6.37953	0.134456	0.124253	1.08211	0.279203	0.999823	CD8+ T cell (GZMB)	iPD_Control
SWAP70	3.65322	0.204164	0.180019	1.13413	0.256741	0.999823	CD8+ T cell (GZMB)	iPD_Control
SBF2	16.982	0.104701	0.0918578	1.13982	0.254361	0.999823	CD8+ T cell (GZMB)	iPD_Control
AMPD3	3.02541	-0.225793	0.215381	-1.04834	0.294481	0.999823	CD8+ T cell (GZMB)	iPD_Control
RNF141	6.72881	0.149652	0.110183	1.35822	0.174394	0.999823	CD8+ T cell (GZMB)	iPD_Control
CTR9	35.0138	-0.0301409	0.057878	-0.520767	0.602529	0.999823	CD8+ T cell (GZMB)	iPD_Control
EIF4G2	119.137	0.023064	0.0455872	0.505933	0.612904	0.999823	CD8+ T cell (GZMB)	iPD_Control
ZBED5	11.6314	0.178281	0.0837529	2.12865	0.0332832	0.999823	CD8+ T cell (GZMB)	iPD_Control
USP47	56.7703	0.0333162	0.061799	0.539106	0.589814	0.999823	CD8+ T cell (GZMB)	iPD_Control
MICAL2	12.5334	-0.0315866	0.108339	-0.291555	0.770627	0.999823	CD8+ T cell (GZMB)	iPD_Control
ARNTL	35.6929	-0.110659	0.0873558	-1.26676	0.205242	0.999823	CD8+ T cell (GZMB)	iPD_Control
BTBD10	17.3787	-0.0300168	0.0740482	-0.405369	0.685206	0.999823	CD8+ T cell (GZMB)	iPD_Control
FAR1	25.0467	-0.0285853	0.0796706	-0.358794	0.71975	0.999823	CD8+ T cell (GZMB)	iPD_Control
RRAS2	30.8506	0.0791542	0.0895319	0.88409	0.376648	0.999823	CD8+ T cell (GZMB)	iPD_Control
COPB1	43.0169	-0.0674838	0.052807	-1.27793	0.201273	0.999823	CD8+ T cell (GZMB)	iPD_Control
PSMA1	80.5964	-0.0336671	0.0448304	-0.750988	0.45266	0.999823	CD8+ T cell (GZMB)	iPD_Control
PDE3B	106.404	0.166699	0.143433	1.16221	0.245152	0.999823	CD8+ T cell (GZMB)	iPD_Control
CYP2R1	11.7091	-0.0195219	0.082525	-0.236558	0.813	0.999823	CD8+ T cell (GZMB)	iPD_Control
PLEKHA7	24.0296	-0.100622	0.112838	-0.891737	0.372534	0.999823	CD8+ T cell (GZMB)	iPD_Control
PIK3C2A	19.5525	0.0704164	0.0836467	0.841832	0.399882	0.999823	CD8+ T cell (GZMB)	iPD_Control
NUCB2	53.4279	0.0617988	0.104488	0.591442	0.554224	0.999823	CD8+ T cell (GZMB)	iPD_Control
SERGEF	14.8045	0.00821585	0.0714815	0.114937	0.908495	0.999823	CD8+ T cell (GZMB)	iPD_Control
SAAL1	9.87337	-0.044528	0.0913422	-0.487485	0.625914	0.999823	CD8+ T cell (GZMB)	iPD_Control
HPS5	7.86962	-0.12564	0.105374	-1.19232	0.233137	0.999823	CD8+ T cell (GZMB)	iPD_Control
GTF2H1	14.5031	0.0251216	0.0688494	0.364878	0.715203	0.999823	CD8+ T cell (GZMB)	iPD_Control
LDHA	118.451	-0.00806976	0.05463	-0.147717	0.882566	0.999823	CD8+ T cell (GZMB)	iPD_Control
TSG101	21.0059	0.0195297	0.0737252	0.264898	0.791088	0.999823	CD8+ T cell (GZMB)	iPD_Control
UEVLD	6.6319	-0.0508277	0.120395	-0.422175	0.672897	0.999823	CD8+ T cell (GZMB)	iPD_Control
SPTY2D1	21.2427	0.0248716	0.0830419	0.299506	0.764554	0.999823	CD8+ T cell (GZMB)	iPD_Control
ZDHHC13	11.1477	-0.0576304	0.109968	-0.524065	0.600233	0.999823	CD8+ T cell (GZMB)	iPD_Control
HTATIP2	24.3949	0.012382	0.0692099	0.178905	0.858012	0.999823	CD8+ T cell (GZMB)	iPD_Control
PRMT3	11.7402	0.063793	0.0952454	0.669775	0.503001	0.999823	CD8+ T cell (GZMB)	iPD_Control
FANCF	5.42767	-0.190068	0.136311	-1.39437	0.163206	0.999823	CD8+ T cell (GZMB)	iPD_Control
SVIP	29.5101	0.00609404	0.0946478	0.0643865	0.948662	0.999823	CD8+ T cell (GZMB)	iPD_Control
LIN7C	7.14618	0.197366	0.104157	1.89489	0.0581076	0.999823	CD8+ T cell (GZMB)	iPD_Control
METTL15	16.5584	0.0955873	0.0901101	1.06078	0.288788	0.999823	CD8+ T cell (GZMB)	iPD_Control
ARL14EP	22.7194	-0.118359	0.0846174	-1.39876	0.161885	0.999823	CD8+ T cell (GZMB)	iPD_Control
DNAJC24	8.99336	0.049536	0.0867914	0.570748	0.568171	0.999823	CD8+ T cell (GZMB)	iPD_Control
IMMP1L	12.8668	0.0976702	0.0931241	1.04882	0.294262	0.999823	CD8+ T cell (GZMB)	iPD_Control
ELP4	23.7318	-0.0077856	0.0585	-0.133087	0.894125	0.999823	CD8+ T cell (GZMB)	iPD_Control
RCN1	9.58488	0.0898154	0.120135	0.747624	0.454687	0.999823	CD8+ T cell (GZMB)	iPD_Control
EIF3M	77.397	-0.0153287	0.0477772	-0.320838	0.748333	0.999823	CD8+ T cell (GZMB)	iPD_Control
QSER1	4.94131	-0.0734126	0.154256	-0.475913	0.634136	0.999823	CD8+ T cell (GZMB)	iPD_Control
TCP11L1	6.40888	-0.165292	0.109879	-1.50431	0.132502	0.999823	CD8+ T cell (GZMB)	iPD_Control
CSTF3	6.92531	0.004775	0.11767	0.0405796	0.967631	0.999823	CD8+ T cell (GZMB)	iPD_Control
HIPK3	26.9306	0.0181427	0.0584731	0.310275	0.756352	0.999823	CD8+ T cell (GZMB)	iPD_Control
CD59	11.4915	-0.167035	0.108121	-1.54488	0.122375	0.999823	CD8+ T cell (GZMB)	iPD_Control
FBXO3	29.6521	0.048023	0.0645333	0.74416	0.45678	0.999823	CD8+ T cell (GZMB)	iPD_Control
CAPRIN1	35.8986	-0.0464644	0.0546474	-0.850257	0.395182	0.999823	CD8+ T cell (GZMB)	iPD_Control
NAT10	9.14562	-0.0450531	0.104238	-0.432216	0.665585	0.999823	CD8+ T cell (GZMB)	iPD_Control
CAT	25.1667	-0.00446141	0.0729962	-0.0611184	0.951265	0.999823	CD8+ T cell (GZMB)	iPD_Control
APIP	8.93762	0.0301767	0.11093	0.272034	0.785596	0.999823	CD8+ T cell (GZMB)	iPD_Control
PDHX	7.56852	0.00105235	0.102605	0.0102563	0.991817	0.999823	CD8+ T cell (GZMB)	iPD_Control
CD44	155.039	-0.0992853	0.0566728	-1.75191	0.07979	0.999823	CD8+ T cell (GZMB)	iPD_Control
TRIM44	30.6713	-0.0846199	0.0732916	-1.15456	0.248269	0.999823	CD8+ T cell (GZMB)	iPD_Control
COMMD9	15.9986	-0.0615221	0.071626	-0.858936	0.390376	0.999823	CD8+ T cell (GZMB)	iPD_Control
PRR5L	34.1242	0.0747044	0.0815896	0.915612	0.35987	0.999823	CD8+ T cell (GZMB)	iPD_Control
TRAF6	19.7941	-0.0127193	0.0784833	-0.162064	0.871256	0.999823	CD8+ T cell (GZMB)	iPD_Control
API5	38.829	-0.0883002	0.0475482	-1.85706	0.0633019	0.999823	CD8+ T cell (GZMB)	iPD_Control
TTC17	65.8623	0.0637028	0.0517395	1.23122	0.21824	0.999823	CD8+ T cell (GZMB)	iPD_Control
HSD17B12	9.56963	-0.122051	0.105997	-1.15146	0.249544	0.999823	CD8+ T cell (GZMB)	iPD_Control
ALKBH3	9.97994	-0.134728	0.0856547	-1.57292	0.115737	0.999823	CD8+ T cell (GZMB)	iPD_Control
EXT2	14.9454	0.0777032	0.0718253	1.08184	0.279325	0.999823	CD8+ T cell (GZMB)	iPD_Control
CD82	9.89759	-0.25898	0.188466	-1.37415	0.169396	0.999823	CD8+ T cell (GZMB)	iPD_Control
TP53I11	7.14089	0.0491925	0.184652	0.266406	0.789926	0.999823	CD8+ T cell (GZMB)	iPD_Control
SLC35C1	5.99963	-0.172954	0.137289	-1.25978	0.207748	0.999823	CD8+ T cell (GZMB)	iPD_Control
CRY2	13.4792	0.0621549	0.103172	0.602438	0.546882	0.999823	CD8+ T cell (GZMB)	iPD_Control
PEX16	28.1184	0.00489751	0.0521095	0.093985	0.925121	0.999823	CD8+ T cell (GZMB)	iPD_Control
PHF21A	35.998	0.0785156	0.0682929	1.14969	0.250272	0.999823	CD8+ T cell (GZMB)	iPD_Control
DGKZ	100.388	0.0551469	0.0405731	1.3592	0.174084	0.999823	CD8+ T cell (GZMB)	iPD_Control
AMBRA1	18.7081	0.00725099	0.0722494	0.100361	0.920058	0.999823	CD8+ T cell (GZMB)	iPD_Control
ATG13	17.7509	-0.0835809	0.0653455	-1.27906	0.200876	0.999823	CD8+ T cell (GZMB)	iPD_Control
ARHGAP1	23.015	-0.0353374	0.0589532	-0.599415	0.548896	0.999823	CD8+ T cell (GZMB)	iPD_Control
ZNF408	5.33342	-0.0855583	0.157006	-0.544938	0.585796	0.999823	CD8+ T cell (GZMB)	iPD_Control
CKAP5	18.504	-0.0147459	0.0755008	-0.195307	0.845152	0.999823	CD8+ T cell (GZMB)	iPD_Control
ARFGAP2	25.4975	-0.00823265	0.0585169	-0.140688	0.888116	0.999823	CD8+ T cell (GZMB)	iPD_Control
DDB2	17.4799	-0.069924	0.0671084	-1.04196	0.297432	0.999823	CD8+ T cell (GZMB)	iPD_Control
ACP2	4.68304	-0.0504947	0.130374	-0.387306	0.69853	0.999823	CD8+ T cell (GZMB)	iPD_Control
MADD	24.3778	-0.152625	0.0948016	-1.60994	0.10741	0.999823	CD8+ T cell (GZMB)	iPD_Control
SLC39A13	13.2633	-0.0860866	0.0768633	-1.12	0.262716	0.999823	CD8+ T cell (GZMB)	iPD_Control
PSMC3	36.3801	-0.0683005	0.0560948	-1.21759	0.22338	0.999823	CD8+ T cell (GZMB)	iPD_Control
CELF1	31.338	-0.00736064	0.0777547	-0.0946648	0.924581	0.999823	CD8+ T cell (GZMB)	iPD_Control
NDUFS3	31.2536	-0.0124372	0.0564756	-0.220223	0.825698	0.999823	CD8+ T cell (GZMB)	iPD_Control
PTPMT1	21.3581	0.00343594	0.0830493	0.0413723	0.966999	0.999823	CD8+ T cell (GZMB)	iPD_Control
KBTBD4	11.5869	0.0905565	0.0939536	0.963843	0.335125	0.999823	CD8+ T cell (GZMB)	iPD_Control
MTCH2	25.2768	-0.0904703	0.0603511	-1.49907	0.133856	0.999823	CD8+ T cell (GZMB)	iPD_Control
FNBP4	75.6715	0.0729901	0.0549644	1.32795	0.184194	0.999823	CD8+ T cell (GZMB)	iPD_Control
NUP160	15.8003	0.0785907	0.0785459	1.00057	0.317035	0.999823	CD8+ T cell (GZMB)	iPD_Control
PTPRJ	57.3426	-0.105706	0.0801266	-1.31923	0.187091	0.999823	CD8+ T cell (GZMB)	iPD_Control
SSRP1	25.6364	0.105353	0.0599229	1.75814	0.078724	0.999823	CD8+ T cell (GZMB)	iPD_Control
SLC43A1	4.80638	0.151284	0.147183	1.02786	0.304014	0.999823	CD8+ T cell (GZMB)	iPD_Control
TIMM10	17.1936	-0.17695	0.106337	-1.66405	0.096102	0.999823	CD8+ T cell (GZMB)	iPD_Control
UBE2L6	65.7962	-0.0291818	0.0624164	-0.467535	0.640117	0.999823	CD8+ T cell (GZMB)	iPD_Control
CLP1	8.46044	-0.0548855	0.126041	-0.435457	0.66323	0.999823	CD8+ T cell (GZMB)	iPD_Control
ZDHHC5	11.3273	0.0494692	0.0837522	0.590661	0.554748	0.999823	CD8+ T cell (GZMB)	iPD_Control
MED19	13.7411	0.0646279	0.0804509	0.803321	0.421789	0.999823	CD8+ T cell (GZMB)	iPD_Control
TMX2	18.1558	0.0933863	0.0663726	1.407	0.159427	0.999823	CD8+ T cell (GZMB)	iPD_Control
SELENOH	76.985	0.00814234	0.0784333	0.103812	0.917318	0.999823	CD8+ T cell (GZMB)	iPD_Control
LPXN	57.2451	0.0314151	0.0661743	0.474733	0.634977	0.999823	CD8+ T cell (GZMB)	iPD_Control
ZFP91	22.3316	0.031428	0.0904493	0.347465	0.728242	0.999823	CD8+ T cell (GZMB)	iPD_Control
FAM111A	29.2886	-0.0426639	0.0653051	-0.653302	0.513562	0.999823	CD8+ T cell (GZMB)	iPD_Control
OSBP	24.1967	-0.00784158	0.0755127	-0.103844	0.917293	0.999823	CD8+ T cell (GZMB)	iPD_Control
PATL1	18.4298	0.0145511	0.0843113	0.172588	0.862975	0.999823	CD8+ T cell (GZMB)	iPD_Control
STX3	4.17321	0.00664516	0.17352	0.0382961	0.969452	0.999823	CD8+ T cell (GZMB)	iPD_Control
MRPL16	30.9014	-0.105287	0.0599851	-1.75521	0.0792233	0.999823	CD8+ T cell (GZMB)	iPD_Control
MS4A1	2.87089	-0.230368	0.321006	-0.717646	0.472976	0.999823	CD8+ T cell (GZMB)	iPD_Control
PRPF19	20.554	-0.0779725	0.0744935	-1.0467	0.295237	0.999823	CD8+ T cell (GZMB)	iPD_Control
TMEM109	58.1434	0.0132738	0.0548842	0.241852	0.808895	0.999823	CD8+ T cell (GZMB)	iPD_Control
CD6	79.8191	-0.283896	0.113749	-2.49581	0.0125669	0.999823	CD8+ T cell (GZMB)	iPD_Control
CD5	67.4414	-0.157064	0.119286	-1.3167	0.18794	0.999823	CD8+ T cell (GZMB)	iPD_Control
DDB1	41.0757	0.0621645	0.0486234	1.27849	0.201077	0.999823	CD8+ T cell (GZMB)	iPD_Control
CYB561A3	13.3951	-0.0511826	0.072757	-0.703474	0.48176	0.999823	CD8+ T cell (GZMB)	iPD_Control
TMEM138	13.5361	-0.0278769	0.0789781	-0.35297	0.724111	0.999823	CD8+ T cell (GZMB)	iPD_Control
TMEM216	9.57535	0.0563103	0.0911448	0.617811	0.5367	0.999823	CD8+ T cell (GZMB)	iPD_Control
CPSF7	20.6434	-0.0481505	0.0692046	-0.695771	0.486572	0.999823	CD8+ T cell (GZMB)	iPD_Control
SDHAF2	39.1596	-0.0478692	0.0576273	-0.83067	0.40616	0.999823	CD8+ T cell (GZMB)	iPD_Control
TMEM258	100.978	-0.116416	0.0893681	-1.30265	0.192694	0.999823	CD8+ T cell (GZMB)	iPD_Control
FEN1	5.99009	-0.0485333	0.119104	-0.407487	0.68365	0.999823	CD8+ T cell (GZMB)	iPD_Control
FADS2	3.54012	-0.214547	0.362857	-0.591271	0.554339	0.999823	CD8+ T cell (GZMB)	iPD_Control
BEST1	14.0636	-0.0380603	0.136752	-0.278317	0.780769	0.999823	CD8+ T cell (GZMB)	iPD_Control
FTH1	804.925	-0.0362627	0.060232	-0.60205	0.547141	0.999823	CD8+ T cell (GZMB)	iPD_Control
INCENP	4.83903	-0.0271185	0.125217	-0.216572	0.828542	0.999823	CD8+ T cell (GZMB)	iPD_Control
AHNAK	399.837	-0.0862443	0.0560737	-1.53805	0.124036	0.999823	CD8+ T cell (GZMB)	iPD_Control
EEF1G	454.886	-0.0411351	0.0471623	-0.872203	0.383097	0.999823	CD8+ T cell (GZMB)	iPD_Control
TUT1	7.57566	-0.124737	0.105847	-1.17847	0.23861	0.999823	CD8+ T cell (GZMB)	iPD_Control
MTA2	32.1775	-0.0402441	0.0715488	-0.56247	0.573796	0.999823	CD8+ T cell (GZMB)	iPD_Control
EML3	21.8983	0.134268	0.0684392	1.96185	0.0497794	0.999823	CD8+ T cell (GZMB)	iPD_Control
B3GAT3	27.6755	0.108569	0.0572651	1.8959	0.0579739	0.999823	CD8+ T cell (GZMB)	iPD_Control
GANAB	27.9766	0.016965	0.0605162	0.280339	0.779218	0.999823	CD8+ T cell (GZMB)	iPD_Control
INTS5	7.26568	-0.173201	0.119669	-1.44734	0.147802	0.999823	CD8+ T cell (GZMB)	iPD_Control
CSKMT	6.79679	0.23364	0.137287	1.70183	0.0887869	0.999823	CD8+ T cell (GZMB)	iPD_Control
UQCC3	16.264	0.0237106	0.098346	0.241094	0.809483	0.999823	CD8+ T cell (GZMB)	iPD_Control
UBXN1	118.025	-0.0221644	0.0460437	-0.481376	0.630249	0.999823	CD8+ T cell (GZMB)	iPD_Control
BSCL2	10.0704	-0.118476	0.108999	-1.08694	0.277062	0.999823	CD8+ T cell (GZMB)	iPD_Control
HNRNPUL2	61.0555	-0.0115597	0.0539873	-0.214118	0.830455	0.999823	CD8+ T cell (GZMB)	iPD_Control
TTC9C	6.49975	0.00915739	0.138123	0.0662986	0.94714	0.999823	CD8+ T cell (GZMB)	iPD_Control
POLR2G	53.5864	-0.00506224	0.0623286	-0.0812185	0.935268	0.999823	CD8+ T cell (GZMB)	iPD_Control
TAF6L	8.5133	0.0184164	0.0983328	0.187286	0.851436	0.999823	CD8+ T cell (GZMB)	iPD_Control
TMEM223	14.0775	-0.114593	0.124033	-0.923892	0.355543	0.999823	CD8+ T cell (GZMB)	iPD_Control
TMEM179B	48.3383	-0.00149381	0.0651629	-0.0229243	0.981711	0.999823	CD8+ T cell (GZMB)	iPD_Control
NXF1	19.7945	-0.077002	0.0656897	-1.17221	0.241113	0.999823	CD8+ T cell (GZMB)	iPD_Control
STX5	26.1624	0.0394117	0.0543181	0.725572	0.468101	0.999823	CD8+ T cell (GZMB)	iPD_Control
WDR74	20.2347	0.0748311	0.0869609	0.860514	0.389506	0.999823	CD8+ T cell (GZMB)	iPD_Control
SLC3A2	52.8999	0.0128091	0.0590066	0.21708	0.828146	0.999823	CD8+ T cell (GZMB)	iPD_Control
ATL3	23.2978	0.0011842	0.0634947	0.0186503	0.98512	0.999823	CD8+ T cell (GZMB)	iPD_Control
RTN3	28.184	-0.137155	0.0605929	-2.26355	0.0236017	0.999823	CD8+ T cell (GZMB)	iPD_Control
SPINDOC	6.28106	-0.134598	0.108548	-1.23999	0.21498	0.999823	CD8+ T cell (GZMB)	iPD_Control
MARK2	25.9414	0.0242159	0.0580668	0.417035	0.676653	0.999823	CD8+ T cell (GZMB)	iPD_Control
NAA40	8.45212	-0.0646783	0.102792	-0.629212	0.52921	0.999823	CD8+ T cell (GZMB)	iPD_Control
COX8A	147.619	0.0280517	0.0722898	0.388044	0.697983	0.999823	CD8+ T cell (GZMB)	iPD_Control
OTUB1	70.5457	-0.0738418	0.0538482	-1.3713	0.170283	0.999823	CD8+ T cell (GZMB)	iPD_Control
STIP1	26.7601	-0.0436263	0.0722861	-0.603523	0.546161	0.999823	CD8+ T cell (GZMB)	iPD_Control
FERMT3	76.9716	0.0723388	0.056778	1.27407	0.20264	0.999823	CD8+ T cell (GZMB)	iPD_Control
TRPT1	15.3285	-0.0674408	0.0872245	-0.773186	0.439412	0.999823	CD8+ T cell (GZMB)	iPD_Control
NUDT22	27.8632	-0.0072475	0.0606569	-0.119484	0.904892	0.999823	CD8+ T cell (GZMB)	iPD_Control
DNAJC4	20.4044	-0.0281024	0.0753148	-0.373133	0.70905	0.999823	CD8+ T cell (GZMB)	iPD_Control
VEGFB	25.459	-0.0516016	0.0742936	-0.694564	0.487329	0.999823	CD8+ T cell (GZMB)	iPD_Control
FKBP2	39.2465	-0.112951	0.103692	-1.0893	0.276021	0.999823	CD8+ T cell (GZMB)	iPD_Control
PPP1R14B	21.7921	0.110186	0.102585	1.0741	0.282779	0.999823	CD8+ T cell (GZMB)	iPD_Control
BAD	16.3071	0.0168874	0.0863186	0.19564	0.844892	0.999823	CD8+ T cell (GZMB)	iPD_Control
GPR137	7.55923	0.0760101	0.0965276	0.787444	0.431022	0.999823	CD8+ T cell (GZMB)	iPD_Control
ESRRA	6.68846	0.251918	0.123062	2.04709	0.0406492	0.999823	CD8+ T cell (GZMB)	iPD_Control
TRMT112	98.7178	0.0234026	0.0820775	0.285129	0.775546	0.999823	CD8+ T cell (GZMB)	iPD_Control
PRDX5	73.7629	0.0858986	0.0773681	1.11026	0.266887	0.999823	CD8+ T cell (GZMB)	iPD_Control
CCDC88B	24.1291	0.112207	0.0761421	1.47365	0.140577	0.999823	CD8+ T cell (GZMB)	iPD_Control
RASGRP2	76.5256	0.0383725	0.0541209	0.709014	0.478316	0.999823	CD8+ T cell (GZMB)	iPD_Control
SF1	158.868	-0.010981	0.0451063	-0.243447	0.807659	0.999823	CD8+ T cell (GZMB)	iPD_Control
MAP4K2	16.849	-0.00595392	0.0754052	-0.078959	0.937065	0.999823	CD8+ T cell (GZMB)	iPD_Control
MEN1	10.7997	-0.0389859	0.104333	-0.373666	0.708653	0.999823	CD8+ T cell (GZMB)	iPD_Control
EHD1	41.1369	-0.0473881	0.0603044	-0.785814	0.431976	0.999823	CD8+ T cell (GZMB)	iPD_Control
ATG2A	36.2081	-0.00207818	0.137117	-0.0151563	0.987908	0.999823	CD8+ T cell (GZMB)	iPD_Control
PPP2R5B	7.38594	0.111307	0.106051	1.04956	0.29392	0.999823	CD8+ T cell (GZMB)	iPD_Control
ARL2	23.6493	0.077946	0.0859184	0.907209	0.364296	0.999823	CD8+ T cell (GZMB)	iPD_Control
SNX15	15.054	-0.015172	0.0794564	-0.190948	0.848566	0.999823	CD8+ T cell (GZMB)	iPD_Control
NAALADL1	5.85346	0.215275	0.178489	1.20609	0.227781	0.999823	CD8+ T cell (GZMB)	iPD_Control
ZFPL1	15.138	0.0340587	0.0786371	0.433113	0.664933	0.999823	CD8+ T cell (GZMB)	iPD_Control
VPS51	56.1	-0.00925942	0.0533691	-0.173498	0.86226	0.999823	CD8+ T cell (GZMB)	iPD_Control
ZNHIT2	6.35902	-0.0412912	0.10921	-0.378088	0.705365	0.999823	CD8+ T cell (GZMB)	iPD_Control
FAU	1442.1	-0.052967	0.0778632	-0.680257	0.496342	0.999823	CD8+ T cell (GZMB)	iPD_Control
SYVN1	13.7523	0.0800125	0.0727867	1.09927	0.271648	0.999823	CD8+ T cell (GZMB)	iPD_Control
MRPL49	11.7258	-0.0492485	0.0814378	-0.604738	0.545353	0.999823	CD8+ T cell (GZMB)	iPD_Control
CAPN1	39.0574	0.0143194	0.065116	0.219906	0.825944	0.999823	CD8+ T cell (GZMB)	iPD_Control
DPF2	20.8892	-0.0317361	0.0640388	-0.495576	0.620194	0.999823	CD8+ T cell (GZMB)	iPD_Control
SLC25A45	11.5695	0.115708	0.0849547	1.36199	0.1732	0.999823	CD8+ T cell (GZMB)	iPD_Control
FRMD8	15.4933	-0.033211	0.079212	-0.419268	0.675021	0.999823	CD8+ T cell (GZMB)	iPD_Control
SCYL1	17.6465	-0.104635	0.0689756	-1.51699	0.12927	0.999823	CD8+ T cell (GZMB)	iPD_Control
LTBP3	10.6338	0.0743199	0.135586	0.548138	0.583597	0.999823	CD8+ T cell (GZMB)	iPD_Control
FAM89B	19.1818	-0.229386	0.106235	-2.15923	0.0308326	0.999823	CD8+ T cell (GZMB)	iPD_Control
EHBP1L1	25.4563	-0.0407217	0.069187	-0.588574	0.556147	0.999823	CD8+ T cell (GZMB)	iPD_Control
MAP3K11	15.6964	0.0502484	0.0702864	0.71491	0.474665	0.999823	CD8+ T cell (GZMB)	iPD_Control
PCNX3	8.63017	-0.0140165	0.103147	-0.135888	0.89191	0.999823	CD8+ T cell (GZMB)	iPD_Control
SIPA1	81.2061	0.0700366	0.0645974	1.0842	0.278275	0.999823	CD8+ T cell (GZMB)	iPD_Control
RELA	35.036	0.0519873	0.0566606	0.917521	0.35887	0.999823	CD8+ T cell (GZMB)	iPD_Control
KAT5	16.38	0.0393951	0.077971	0.505253	0.613381	0.999823	CD8+ T cell (GZMB)	iPD_Control
RNASEH2C	23.3704	-0.0681137	0.0890227	-0.765128	0.444196	0.999823	CD8+ T cell (GZMB)	iPD_Control
AP5B1	5.10612	-0.0832758	0.115276	-0.722402	0.470048	0.999823	CD8+ T cell (GZMB)	iPD_Control
CFL1	939.906	0.00587386	0.0420457	0.139702	0.888895	0.999823	CD8+ T cell (GZMB)	iPD_Control
MUS81	16.8786	-0.0410154	0.0894581	-0.458488	0.646602	0.999823	CD8+ T cell (GZMB)	iPD_Control
CTSW	583.175	0.0769792	0.087532	0.87944	0.379163	0.999823	CD8+ T cell (GZMB)	iPD_Control
FIBP	31.789	-0.0375632	0.0742163	-0.506131	0.612764	0.999823	CD8+ T cell (GZMB)	iPD_Control
CCDC85B	94.916	0.0468849	0.0560043	0.837165	0.4025	0.999823	CD8+ T cell (GZMB)	iPD_Control
DRAP1	121.954	-0.0501425	0.058179	-0.861867	0.388761	0.999823	CD8+ T cell (GZMB)	iPD_Control
SART1	21.1859	-0.017437	0.0597461	-0.291852	0.7704	0.999823	CD8+ T cell (GZMB)	iPD_Control
EIF1AD	9.15403	-0.0493378	0.114086	-0.432461	0.665406	0.999823	CD8+ T cell (GZMB)	iPD_Control
BANF1	54.7587	-0.0757393	0.0844378	-0.896983	0.369728	0.999823	CD8+ T cell (GZMB)	iPD_Control
SF3B2	136.017	0.0195476	0.0349629	0.559095	0.576097	0.999823	CD8+ T cell (GZMB)	iPD_Control
PACS1	71.9386	-0.00964801	0.0499145	-0.19329	0.846731	0.999823	CD8+ T cell (GZMB)	iPD_Control
RAB1B	61.142	0.011114	0.0575063	0.193266	0.846751	0.999823	CD8+ T cell (GZMB)	iPD_Control
YIF1A	19.1442	-0.10249	0.078367	-1.30782	0.190936	0.999823	CD8+ T cell (GZMB)	iPD_Control
BRMS1	22.7993	-0.0514719	0.0615559	-0.836181	0.403053	0.999823	CD8+ T cell (GZMB)	iPD_Control
MRPL11	30.597	0.079134	0.0705149	1.12223	0.261765	0.999823	CD8+ T cell (GZMB)	iPD_Control
AP002748.4	5.72364	0.0976112	0.145478	0.670969	0.50224	0.999823	CD8+ T cell (GZMB)	iPD_Control
DPP3	11.8146	0.00527824	0.0928722	0.0568333	0.954678	0.999823	CD8+ T cell (GZMB)	iPD_Control
ZDHHC24	23.6948	0.0326538	0.0635385	0.513921	0.607307	0.999823	CD8+ T cell (GZMB)	iPD_Control
CTSF	11.8014	0.00473344	0.140729	0.033635	0.973168	0.999823	CD8+ T cell (GZMB)	iPD_Control
CCS	26.4935	-0.0292792	0.070494	-0.415343	0.677891	0.999823	CD8+ T cell (GZMB)	iPD_Control
RBM14	22.2109	0.000234526	0.0716853	0.0032716	0.99739	0.999823	CD8+ T cell (GZMB)	iPD_Control
RBM4	53.1762	0.0603539	0.0462431	1.30514	0.191844	0.999823	CD8+ T cell (GZMB)	iPD_Control
RBM4B	7.24035	-0.0307139	0.0987868	-0.310911	0.755869	0.999823	CD8+ T cell (GZMB)	iPD_Control
RCE1	13.8979	-0.0759841	0.0795387	-0.95531	0.339421	0.999823	CD8+ T cell (GZMB)	iPD_Control
KDM2A	57.518	-0.00244858	0.0676044	-0.0362192	0.971108	0.999823	CD8+ T cell (GZMB)	iPD_Control
GRK2	76.6067	0.0228371	0.0486034	0.469867	0.63845	0.999823	CD8+ T cell (GZMB)	iPD_Control
ANKRD13D	42.8929	0.0597266	0.0599254	0.996682	0.318919	0.999823	CD8+ T cell (GZMB)	iPD_Control
RAD9A	12.1306	-0.0677692	0.0825939	-0.820512	0.411924	0.999823	CD8+ T cell (GZMB)	iPD_Control
POLD4	62.5089	0.00321028	0.0583977	0.0549727	0.95616	0.999823	CD8+ T cell (GZMB)	iPD_Control
CLCF1	8.24734	0.00553776	0.107202	0.0516572	0.958802	0.999823	CD8+ T cell (GZMB)	iPD_Control
PPP1CA	214.318	0.0383224	0.0501761	0.763759	0.445011	0.999823	CD8+ T cell (GZMB)	iPD_Control
TBC1D10C	145.822	-0.0266061	0.054918	-0.48447	0.628052	0.999823	CD8+ T cell (GZMB)	iPD_Control
CARNS1	6.91572	0.25776	0.123068	2.09445	0.0362197	0.999823	CD8+ T cell (GZMB)	iPD_Control
PTPRCAP	560.399	-0.00723267	0.0515427	-0.140324	0.888404	0.999823	CD8+ T cell (GZMB)	iPD_Control
CORO1B	35.6663	-0.151263	0.116725	-1.2959	0.19501	0.999823	CD8+ T cell (GZMB)	iPD_Control
TMEM134	26.3492	-0.0489732	0.0688717	-0.711078	0.477036	0.999823	CD8+ T cell (GZMB)	iPD_Control
AIP	63.6869	0.0225752	0.0516826	0.436806	0.662252	0.999823	CD8+ T cell (GZMB)	iPD_Control
PITPNM1	15.703	-0.0509952	0.0900516	-0.566289	0.571197	0.999823	CD8+ T cell (GZMB)	iPD_Control
CDK2AP2	75.098	-0.0379748	0.0846077	-0.448834	0.653551	0.999823	CD8+ T cell (GZMB)	iPD_Control
GSTP1	182.204	-0.0595157	0.065999	-0.901768	0.36718	0.999823	CD8+ T cell (GZMB)	iPD_Control
NDUFV1	65.2773	0.0253718	0.0415515	0.61061	0.541458	0.999823	CD8+ T cell (GZMB)	iPD_Control
UNC93B1	4.9796	0.0722972	0.117776	0.613855	0.539311	0.999823	CD8+ T cell (GZMB)	iPD_Control
NDUFS8	56.0507	-0.0340223	0.0628473	-0.541349	0.588267	0.999823	CD8+ T cell (GZMB)	iPD_Control
TCIRG1	46.6424	0.153555	0.0674666	2.27602	0.0228448	0.999823	CD8+ T cell (GZMB)	iPD_Control
KMT5B	24.2369	0.0360946	0.063722	0.566438	0.571096	0.999823	CD8+ T cell (GZMB)	iPD_Control
PPP6R3	46.0193	0.0509145	0.0484932	1.04993	0.29375	0.999823	CD8+ T cell (GZMB)	iPD_Control
CPT1A	28.0793	-0.0622437	0.107475	-0.579143	0.562492	0.999823	CD8+ T cell (GZMB)	iPD_Control
MRPL21	24.2369	-0.0629713	0.0884724	-0.711762	0.476612	0.999823	CD8+ T cell (GZMB)	iPD_Control
LTO1	7.49993	-0.0397762	0.107207	-0.371024	0.71062	0.999823	CD8+ T cell (GZMB)	iPD_Control
FADD	6.64809	-0.0637682	0.134748	-0.473242	0.636041	0.999823	CD8+ T cell (GZMB)	iPD_Control
PPFIA1	17.4986	-0.00311083	0.0725708	-0.0428662	0.965808	0.999823	CD8+ T cell (GZMB)	iPD_Control
DHCR7	4.91131	-0.079119	0.133361	-0.593267	0.553002	0.999823	CD8+ T cell (GZMB)	iPD_Control
NADSYN1	28.7937	-0.0455778	0.0573626	-0.794556	0.426872	0.999823	CD8+ T cell (GZMB)	iPD_Control
RNF121	7.62086	-0.0449761	0.0994592	-0.452207	0.65112	0.999823	CD8+ T cell (GZMB)	iPD_Control
IL18BP	13.5372	0.0774412	0.0927342	0.835088	0.403668	0.999823	CD8+ T cell (GZMB)	iPD_Control
NUMA1	31.3668	0.197093	0.0684988	2.87732	0.00401067	0.999823	CD8+ T cell (GZMB)	iPD_Control
LAMTOR1	70.6139	0.0137957	0.0465575	0.296315	0.76699	0.999823	CD8+ T cell (GZMB)	iPD_Control
ANAPC15	21.9404	-0.103509	0.0696156	-1.48686	0.137051	0.999823	CD8+ T cell (GZMB)	iPD_Control
INPPL1	9.76453	-0.0309505	0.0950998	-0.325453	0.744838	0.999823	CD8+ T cell (GZMB)	iPD_Control
ARAP1	16.1693	0.0969274	0.0816596	1.18697	0.23524	0.999823	CD8+ T cell (GZMB)	iPD_Control
STARD10	4.64494	-0.0906583	0.154489	-0.586825	0.557321	0.999823	CD8+ T cell (GZMB)	iPD_Control
ATG16L2	24.9857	-0.0103522	0.0630565	-0.164174	0.869595	0.999823	CD8+ T cell (GZMB)	iPD_Control
FCHSD2	23.4012	0.0288475	0.078766	0.366243	0.714184	0.999823	CD8+ T cell (GZMB)	iPD_Control
RELT	3.896	-0.0639364	0.161819	-0.395111	0.692761	0.999823	CD8+ T cell (GZMB)	iPD_Control
FAM168A	11.4293	0.0445295	0.0960864	0.463431	0.643055	0.999823	CD8+ T cell (GZMB)	iPD_Control
PLEKHB1	5.6963	0.000616053	0.151344	0.00407056	0.996752	0.999823	CD8+ T cell (GZMB)	iPD_Control
RAB6A	49.4631	0.000599411	0.0456375	0.0131342	0.989521	0.999823	CD8+ T cell (GZMB)	iPD_Control
MRPL48	17.2996	-0.0336406	0.085771	-0.392213	0.6949	0.999823	CD8+ T cell (GZMB)	iPD_Control
COA4	17.9045	0.0779532	0.0973024	0.801144	0.423049	0.999823	CD8+ T cell (GZMB)	iPD_Control
PAAF1	5.86354	-0.105835	0.134345	-0.787787	0.430821	0.999823	CD8+ T cell (GZMB)	iPD_Control
UCP2	197.254	-0.0820013	0.0853735	-0.960501	0.336803	0.999823	CD8+ T cell (GZMB)	iPD_Control
C2CD3	11.1109	-0.0239281	0.0842299	-0.28408	0.776349	0.999823	CD8+ T cell (GZMB)	iPD_Control
PPME1	9.84561	-0.0589684	0.0864873	-0.681816	0.495356	0.999823	CD8+ T cell (GZMB)	iPD_Control
PGM2L1	6.17772	-0.0477706	0.127068	-0.375945	0.706958	0.999823	CD8+ T cell (GZMB)	iPD_Control
POLD3	6.75518	0.102394	0.109032	0.939118	0.34767	0.999823	CD8+ T cell (GZMB)	iPD_Control
RNF169	31.9142	0.0728907	0.0647272	1.12612	0.260114	0.999823	CD8+ T cell (GZMB)	iPD_Control
XRRA1	15.6407	0.113292	0.13518	0.838077	0.401988	0.999823	CD8+ T cell (GZMB)	iPD_Control
SPCS2	84.1293	-0.0742225	0.0473664	-1.56698	0.117118	0.999823	CD8+ T cell (GZMB)	iPD_Control
ARRB1	18.3465	0.0743134	0.100474	0.739627	0.459526	0.999823	CD8+ T cell (GZMB)	iPD_Control
GDPD5	9.78702	0.107819	0.129538	0.832334	0.40522	0.999823	CD8+ T cell (GZMB)	iPD_Control
UVRAG	37.5763	-0.0195052	0.0583781	-0.334119	0.73829	0.999823	CD8+ T cell (GZMB)	iPD_Control
THAP12	25.7978	-0.01543	0.0553346	-0.27885	0.78036	0.999823	CD8+ T cell (GZMB)	iPD_Control
EMSY	19.4436	0.0329815	0.0729094	0.452362	0.651008	0.999823	CD8+ T cell (GZMB)	iPD_Control
ACER3	10.9056	0.0287081	0.0944311	0.304011	0.761119	0.999823	CD8+ T cell (GZMB)	iPD_Control
PAK1	7.56426	-0.0537304	0.117392	-0.4577	0.647168	0.999823	CD8+ T cell (GZMB)	iPD_Control
CLNS1A	34.5527	-0.0490723	0.0601454	-0.815894	0.414561	0.999823	CD8+ T cell (GZMB)	iPD_Control
RSF1	73.0755	0.0500473	0.0484423	1.03313	0.301542	0.999823	CD8+ T cell (GZMB)	iPD_Control
AAMDC	7.96267	0.0449486	0.106286	0.422904	0.672365	0.999823	CD8+ T cell (GZMB)	iPD_Control
INTS4	13.9747	-0.0227263	0.0724223	-0.313803	0.753671	0.999823	CD8+ T cell (GZMB)	iPD_Control
NDUFC2	88.8462	-0.0498793	0.0644294	-0.774169	0.438831	0.999823	CD8+ T cell (GZMB)	iPD_Control
ALG8	9.36662	-0.0769597	0.0930732	-0.826872	0.408309	0.999823	CD8+ T cell (GZMB)	iPD_Control
GAB2	4.56993	0.0672205	0.204763	0.328284	0.742697	0.999823	CD8+ T cell (GZMB)	iPD_Control
NARS2	7.73314	0.0233337	0.124202	0.187869	0.85098	0.999823	CD8+ T cell (GZMB)	iPD_Control
PRCP	16.6893	-0.0695935	0.078027	-0.891915	0.372438	0.999823	CD8+ T cell (GZMB)	iPD_Control
RAB30	5.64187	0.264137	0.160634	1.64434	0.100105	0.999823	CD8+ T cell (GZMB)	iPD_Control
PCF11	28.3085	0.00686412	0.0635335	0.108039	0.913965	0.999823	CD8+ T cell (GZMB)	iPD_Control
ANKRD42	3.80604	-0.116255	0.156774	-0.741544	0.458364	0.999823	CD8+ T cell (GZMB)	iPD_Control
CCDC90B	23.0997	0.0212151	0.076509	0.277289	0.781558	0.999823	CD8+ T cell (GZMB)	iPD_Control
DLG2	3.26399	0.0520528	0.172334	0.302046	0.762617	0.999823	CD8+ T cell (GZMB)	iPD_Control
TMEM126B	18.2841	-0.058399	0.0692883	-0.84284	0.399318	0.999823	CD8+ T cell (GZMB)	iPD_Control
TMEM126A	16.8607	-0.00219196	0.0712728	-0.0307545	0.975465	0.999823	CD8+ T cell (GZMB)	iPD_Control
CREBZF	34.2952	0.037688	0.054589	0.690395	0.489946	0.999823	CD8+ T cell (GZMB)	iPD_Control
SYTL2	57.0217	-0.0450896	0.11673	-0.386272	0.699295	0.999823	CD8+ T cell (GZMB)	iPD_Control
PICALM	63.69	0.0324885	0.0669873	0.484995	0.62768	0.999823	CD8+ T cell (GZMB)	iPD_Control
EED	18.3492	0.0491953	0.0833063	0.590535	0.554832	0.999823	CD8+ T cell (GZMB)	iPD_Control
HIKESHI	25.8418	0.0485141	0.0804349	0.603147	0.546411	0.999823	CD8+ T cell (GZMB)	iPD_Control
PRSS23	69.138	-0.044187	0.116912	-0.377952	0.705466	0.999823	CD8+ T cell (GZMB)	iPD_Control
TMEM135	15.4899	-0.0323934	0.0939743	-0.344705	0.730316	0.999823	CD8+ T cell (GZMB)	iPD_Control
CTSC	165.838	-0.0879798	0.0596309	-1.47541	0.140103	0.999823	CD8+ T cell (GZMB)	iPD_Control
CHORDC1	22.9291	0.0725679	0.0665562	1.09033	0.27557	0.999823	CD8+ T cell (GZMB)	iPD_Control
SLC36A4	11.4471	-0.151279	0.09791	-1.54508	0.122327	0.999823	CD8+ T cell (GZMB)	iPD_Control
CEP295	8.18477	-0.076437	0.102489	-0.745809	0.455783	0.999823	CD8+ T cell (GZMB)	iPD_Control
TAF1D	50.2773	-0.0401588	0.0703146	-0.57113	0.567911	0.999823	CD8+ T cell (GZMB)	iPD_Control
MED17	16.795	-0.0803502	0.0720951	-1.1145	0.265063	0.999823	CD8+ T cell (GZMB)	iPD_Control
PANX1	5.90611	-0.00302855	0.123562	-0.0245104	0.980445	0.999823	CD8+ T cell (GZMB)	iPD_Control
MRE11	15.3037	-0.0945731	0.0728243	-1.29865	0.194065	0.999823	CD8+ T cell (GZMB)	iPD_Control
ANKRD49	16.2998	-0.05073	0.102369	-0.495559	0.620206	0.999823	CD8+ T cell (GZMB)	iPD_Control
CWC15	44.8266	-0.0386882	0.0670582	-0.576934	0.563984	0.999823	CD8+ T cell (GZMB)	iPD_Control
SRSF8	29.6299	0.00331775	0.0617978	0.0536873	0.957184	0.999823	CD8+ T cell (GZMB)	iPD_Control
ENDOD1	8.95691	0.0521872	0.0988627	0.527876	0.597586	0.999823	CD8+ T cell (GZMB)	iPD_Control
SESN3	8.3652	0.0476654	0.108392	0.43975	0.660118	0.999823	CD8+ T cell (GZMB)	iPD_Control
FAM76B	23.5053	0.0511893	0.0829304	0.617256	0.537066	0.999823	CD8+ T cell (GZMB)	iPD_Control
CEP57	40.0423	-0.0535992	0.0567454	-0.944556	0.344886	0.999823	CD8+ T cell (GZMB)	iPD_Control
MTMR2	11.2577	0.0327661	0.0828915	0.395289	0.69263	0.999823	CD8+ T cell (GZMB)	iPD_Control
MAML2	36.0425	-0.0397276	0.095269	-0.417005	0.676675	0.999823	CD8+ T cell (GZMB)	iPD_Control
CCDC82	28.2555	0.048123	0.0708941	0.678802	0.497263	0.999823	CD8+ T cell (GZMB)	iPD_Control
CEP126	6.05025	0.0793698	0.133698	0.593651	0.552746	0.999823	CD8+ T cell (GZMB)	iPD_Control
BIRC3	10.8297	0.0460595	0.112621	0.408977	0.682556	0.999823	CD8+ T cell (GZMB)	iPD_Control
BIRC2	20.5986	0.0983956	0.0726121	1.35509	0.17539	0.999823	CD8+ T cell (GZMB)	iPD_Control
TMEM123	59.0488	0.0485987	0.0633577	0.767053	0.44305	0.999823	CD8+ T cell (GZMB)	iPD_Control
DCUN1D5	17.8033	0.0431564	0.0698819	0.617562	0.536864	0.999823	CD8+ T cell (GZMB)	iPD_Control
DYNC2H1	6.75585	0.209694	0.117082	1.79101	0.0732923	0.999823	CD8+ T cell (GZMB)	iPD_Control
PDGFD	27.965	-0.0291193	0.117395	-0.248045	0.8041	0.999823	CD8+ T cell (GZMB)	iPD_Control
CASP4	62.8246	0.0415462	0.0558579	0.743784	0.457007	0.999823	CD8+ T cell (GZMB)	iPD_Control
CASP1	53.8393	0.0238028	0.074199	0.320796	0.748365	0.999823	CD8+ T cell (GZMB)	iPD_Control
CARD16	66.0064	-0.0209334	0.0766578	-0.273075	0.784795	0.999823	CD8+ T cell (GZMB)	iPD_Control
KBTBD3	8.77178	0.0520558	0.105338	0.494181	0.621178	0.999823	CD8+ T cell (GZMB)	iPD_Control
AASDHPPT	23.7053	-0.0181985	0.0719291	-0.253006	0.800264	0.999823	CD8+ T cell (GZMB)	iPD_Control
CWF19L2	29.4513	-0.0263227	0.0516184	-0.509948	0.610088	0.999823	CD8+ T cell (GZMB)	iPD_Control
ALKBH8	5.77543	0.10194	0.131401	0.775789	0.437873	0.999823	CD8+ T cell (GZMB)	iPD_Control
CUL5	31.7038	0.0572299	0.0716735	0.798481	0.424591	0.999823	CD8+ T cell (GZMB)	iPD_Control
ACAT1	15.8923	-0.0641677	0.0998801	-0.642447	0.520583	0.999823	CD8+ T cell (GZMB)	iPD_Control
NPAT	24.1816	0.137451	0.0821761	1.67264	0.0943982	0.999823	CD8+ T cell (GZMB)	iPD_Control
ATM	126.8	0.117465	0.0585582	2.00595	0.0448613	0.999823	CD8+ T cell (GZMB)	iPD_Control
DDX10	15.8587	0.0219867	0.0735697	0.298856	0.76505	0.999823	CD8+ T cell (GZMB)	iPD_Control
RDX	9.81387	-0.013961	0.0919132	-0.151893	0.879272	0.999823	CD8+ T cell (GZMB)	iPD_Control
FDX1	29.0925	-0.137712	0.0728742	-1.88973	0.0587944	0.999823	CD8+ T cell (GZMB)	iPD_Control
SIK2	12.915	-0.019472	0.0874556	-0.22265	0.823808	0.999823	CD8+ T cell (GZMB)	iPD_Control
PPP2R1B	7.73149	-0.0048567	0.095583	-0.0508114	0.959476	0.999823	CD8+ T cell (GZMB)	iPD_Control
ALG9	6.50207	-0.0358413	0.1066	-0.336223	0.736703	0.999823	CD8+ T cell (GZMB)	iPD_Control
DLAT	7.13519	-0.106812	0.0935297	-1.14202	0.253447	0.999823	CD8+ T cell (GZMB)	iPD_Control
NKAPD1	14.509	0.0223239	0.0820902	0.271943	0.785666	0.999823	CD8+ T cell (GZMB)	iPD_Control
TIMM8B	19.7851	-0.203476	0.0975737	-2.08536	0.0370369	0.999823	CD8+ T cell (GZMB)	iPD_Control
SDHD	49.0955	-0.0299974	0.05293	-0.566738	0.570892	0.999823	CD8+ T cell (GZMB)	iPD_Control
PTS	29.4047	0.0468649	0.0960723	0.487809	0.625685	0.999823	CD8+ T cell (GZMB)	iPD_Control
NCAM1	10.0555	0.0541475	0.305776	0.177082	0.859444	0.999823	CD8+ T cell (GZMB)	iPD_Control
TTC12	4.46192	0.164209	0.138412	1.18637	0.235474	0.999823	CD8+ T cell (GZMB)	iPD_Control
ZW10	5.13816	-0.101913	0.138184	-0.737518	0.460807	0.999823	CD8+ T cell (GZMB)	iPD_Control
USP28	35.3984	-0.0871093	0.0714006	-1.22001	0.222462	0.999823	CD8+ T cell (GZMB)	iPD_Control
ZBTB16	7.72182	-0.380719	0.398143	-0.956238	0.338952	0.999823	CD8+ T cell (GZMB)	iPD_Control
RBM7	15.242	-0.0968431	0.114194	-0.848055	0.396407	0.999823	CD8+ T cell (GZMB)	iPD_Control
REXO2	26.5538	-0.0128364	0.0700568	-0.183228	0.854619	0.999823	CD8+ T cell (GZMB)	iPD_Control
CADM1	10.9857	0.126801	0.1861	0.681356	0.495646	0.999823	CD8+ T cell (GZMB)	iPD_Control
BUD13	7.69146	-0.0631629	0.11532	-0.547719	0.583885	0.999823	CD8+ T cell (GZMB)	iPD_Control
ZPR1	16.6887	-0.0753373	0.0803406	-0.937724	0.348386	0.999823	CD8+ T cell (GZMB)	iPD_Control
SIK3	72.1702	0.0203515	0.0828459	0.245655	0.80595	0.999823	CD8+ T cell (GZMB)	iPD_Control
PAFAH1B2	11.257	0.0158655	0.0857517	0.185017	0.853216	0.999823	CD8+ T cell (GZMB)	iPD_Control
PCSK7	48.8491	0.0461763	0.0554719	0.832427	0.405168	0.999823	CD8+ T cell (GZMB)	iPD_Control
RNF214	10.5581	-0.0527347	0.0934923	-0.564054	0.572718	0.999823	CD8+ T cell (GZMB)	iPD_Control
CEP164	10.4467	-0.060173	0.0902965	-0.666394	0.505159	0.999823	CD8+ T cell (GZMB)	iPD_Control
IL10RA	114.357	0.0671118	0.0545247	1.23085	0.218378	0.999823	CD8+ T cell (GZMB)	iPD_Control
JAML	6.35555	0.0260657	0.281977	0.092439	0.926349	0.999823	CD8+ T cell (GZMB)	iPD_Control
MPZL3	11.7972	-0.281125	0.138546	-2.02912	0.0424464	0.999823	CD8+ T cell (GZMB)	iPD_Control
CD3E	630.315	-0.0172626	0.0419298	-0.411703	0.680557	0.999823	CD8+ T cell (GZMB)	iPD_Control
CD3D	398.744	-0.0219832	0.0618977	-0.355154	0.722474	0.999823	CD8+ T cell (GZMB)	iPD_Control
CD3G	232.065	-0.0413038	0.0544098	-0.759125	0.447778	0.999823	CD8+ T cell (GZMB)	iPD_Control
UBE4A	24.9281	0.101202	0.0647332	1.56338	0.117964	0.999823	CD8+ T cell (GZMB)	iPD_Control
ATP5MG	275.552	-0.0855329	0.0739156	-1.15717	0.247203	0.999823	CD8+ T cell (GZMB)	iPD_Control
KMT2A	97.2429	-0.0177289	0.0485738	-0.36499	0.715119	0.999823	CD8+ T cell (GZMB)	iPD_Control
ARCN1	32.8349	0.0790837	0.0639627	1.2364	0.216309	0.999823	CD8+ T cell (GZMB)	iPD_Control
DDX6	120.572	0.0247811	0.0641899	0.38606	0.699453	0.999823	CD8+ T cell (GZMB)	iPD_Control
BCL9L	24.2144	-0.0565215	0.0775695	-0.728656	0.466212	0.999823	CD8+ T cell (GZMB)	iPD_Control
CCDC84	10.5197	-0.00271563	0.085747	-0.0316702	0.974735	0.999823	CD8+ T cell (GZMB)	iPD_Control
TRAPPC4	25.7239	0.00114348	0.0709444	0.016118	0.98714	0.999823	CD8+ T cell (GZMB)	iPD_Control
HYOU1	18.3521	-0.0494453	0.0683349	-0.723573	0.469328	0.999823	CD8+ T cell (GZMB)	iPD_Control
VPS11	10.3668	-0.0141999	0.0892024	-0.159187	0.873521	0.999823	CD8+ T cell (GZMB)	iPD_Control
H2AFX	17.0794	0.119428	0.0993894	1.20162	0.22951	0.999823	CD8+ T cell (GZMB)	iPD_Control
DPAGT1	8.99718	-0.148255	0.111923	-1.32462	0.185299	0.999823	CD8+ T cell (GZMB)	iPD_Control
C2CD2L	5.30424	-0.124296	0.122843	-1.01183	0.311619	0.999823	CD8+ T cell (GZMB)	iPD_Control
HINFP	5.51446	-0.143736	0.120731	-1.19055	0.233831	0.999823	CD8+ T cell (GZMB)	iPD_Control
CBL	16.9087	-0.07502	0.071797	-1.04489	0.296073	0.999823	CD8+ T cell (GZMB)	iPD_Control
RNF26	7.69947	-0.0369027	0.108648	-0.339655	0.734116	0.999823	CD8+ T cell (GZMB)	iPD_Control
ARHGEF12	12.2729	0.246976	0.13932	1.77272	0.0762747	0.999823	CD8+ T cell (GZMB)	iPD_Control
TBCEL	5.37106	0.0201195	0.128774	0.156238	0.875845	0.999823	CD8+ T cell (GZMB)	iPD_Control
SC5D	7.11074	0.244681	0.113008	2.16516	0.0303754	0.999823	CD8+ T cell (GZMB)	iPD_Control
SORL1	76.6975	0.115378	0.0664069	1.73744	0.0823098	0.999823	CD8+ T cell (GZMB)	iPD_Control
UBASH3B	4.88792	0.131819	0.19756	0.667232	0.504624	0.999823	CD8+ T cell (GZMB)	iPD_Control
CRTAM	22.4162	0.289532	0.167363	1.72996	0.0836369	0.999823	CD8+ T cell (GZMB)	iPD_Control
JHY	5.94411	0.341187	0.151149	2.25729	0.02399	0.999823	CD8+ T cell (GZMB)	iPD_Control
HSPA8	410.162	-0.0100938	0.0530182	-0.190384	0.849008	0.999823	CD8+ T cell (GZMB)	iPD_Control
GRAMD1B	5.07261	-0.493582	0.170923	-2.88775	0.00388014	0.999823	CD8+ T cell (GZMB)	iPD_Control
TBRG1	59.5057	0.0700088	0.0549288	1.27454	0.202473	0.999823	CD8+ T cell (GZMB)	iPD_Control
NRGN	3.98562	0.208747	0.275886	0.756643	0.449264	0.999823	CD8+ T cell (GZMB)	iPD_Control
TMEM218	8.08761	-0.0428779	0.10121	-0.423652	0.67182	0.999823	CD8+ T cell (GZMB)	iPD_Control
FEZ1	12.1829	0.0466884	0.154803	0.3016	0.762957	0.999823	CD8+ T cell (GZMB)	iPD_Control
EI24	12.2034	-0.0302891	0.0796471	-0.380291	0.703729	0.999823	CD8+ T cell (GZMB)	iPD_Control
STT3A	18.8402	-0.0350875	0.0671841	-0.522258	0.60149	0.999823	CD8+ T cell (GZMB)	iPD_Control
FAM118B	4.29334	0.0890752	0.149203	0.597007	0.550503	0.999823	CD8+ T cell (GZMB)	iPD_Control
SRPRA	81.5667	0.0429735	0.0457089	0.940156	0.347138	0.999823	CD8+ T cell (GZMB)	iPD_Control
FOXRED1	7.11823	0.103118	0.100403	1.02704	0.304404	0.999823	CD8+ T cell (GZMB)	iPD_Control
TIRAP	4.68927	-0.00657838	0.130043	-0.0505861	0.959655	0.999823	CD8+ T cell (GZMB)	iPD_Control
DCPS	18.671	-0.0315595	0.0791713	-0.398623	0.690171	0.999823	CD8+ T cell (GZMB)	iPD_Control
ST3GAL4	7.72211	-0.222005	0.128718	-1.72474	0.0845751	0.999823	CD8+ T cell (GZMB)	iPD_Control
ETS1	236.952	-0.0202374	0.0482363	-0.419547	0.674816	0.999823	CD8+ T cell (GZMB)	iPD_Control
FLI1	59.5993	-0.0207684	0.0591547	-0.351087	0.725523	0.999823	CD8+ T cell (GZMB)	iPD_Control
NFRKB	11.8777	0.0339727	0.0860999	0.394573	0.693158	0.999823	CD8+ T cell (GZMB)	iPD_Control
PRDM10	5.03258	0.0366392	0.13918	0.26325	0.792358	0.999823	CD8+ T cell (GZMB)	iPD_Control
APLP2	34.1081	0.0232251	0.0708718	0.327706	0.743134	0.999823	CD8+ T cell (GZMB)	iPD_Control
ZBTB44	32.1388	-0.151359	0.0687963	-2.2001	0.0278001	0.999823	CD8+ T cell (GZMB)	iPD_Control
SNX19	9.45557	0.0723176	0.0998121	0.724538	0.468736	0.999823	CD8+ T cell (GZMB)	iPD_Control
NCAPD3	11.9628	0.0745515	0.0826501	0.902013	0.36705	0.999823	CD8+ T cell (GZMB)	iPD_Control
VPS26B	36.6224	-0.0360424	0.0588222	-0.612735	0.540051	0.999823	CD8+ T cell (GZMB)	iPD_Control
THYN1	27.3613	-0.028101	0.0830799	-0.338241	0.735182	0.999823	CD8+ T cell (GZMB)	iPD_Control
ACAD8	8.16036	-0.112475	0.0872529	-1.28907	0.197373	0.999823	CD8+ T cell (GZMB)	iPD_Control
B3GAT1	5.09759	-0.195249	0.179368	-1.08854	0.276358	0.999823	CD8+ T cell (GZMB)	iPD_Control
KDM5A	57.8943	0.0596927	0.0486182	1.22778	0.219528	0.999823	CD8+ T cell (GZMB)	iPD_Control
CCDC77	6.07538	0.0916363	0.119491	0.766889	0.443148	0.999823	CD8+ T cell (GZMB)	iPD_Control
NINJ2	7.51448	0.172987	0.115159	1.50215	0.133057	0.999823	CD8+ T cell (GZMB)	iPD_Control
WNK1	74.5868	0.0781005	0.0590722	1.32212	0.186128	0.999823	CD8+ T cell (GZMB)	iPD_Control
ERC1	21.0276	-0.0491267	0.0885225	-0.554963	0.57892	0.999823	CD8+ T cell (GZMB)	iPD_Control
FBXL14	17.5627	-0.0281839	0.0746119	-0.377741	0.705623	0.999823	CD8+ T cell (GZMB)	iPD_Control
ADIPOR2	24.996	-0.0548186	0.08323	-0.65864	0.510127	0.999823	CD8+ T cell (GZMB)	iPD_Control
CACNA2D4	6.09548	-0.201139	0.156647	-1.28402	0.199134	0.999823	CD8+ T cell (GZMB)	iPD_Control
DCP1B	14.279	0.02892	0.0822162	0.351755	0.725022	0.999823	CD8+ T cell (GZMB)	iPD_Control
FKBP4	14.9786	-0.0240894	0.08225	-0.292881	0.769613	0.999823	CD8+ T cell (GZMB)	iPD_Control
ITFG2	27.726	-0.0455416	0.0572884	-0.794955	0.42664	0.999823	CD8+ T cell (GZMB)	iPD_Control
RHNO1	7.93341	-0.0984482	0.0940555	-1.0467	0.295237	0.999823	CD8+ T cell (GZMB)	iPD_Control
TULP3	6.07285	-0.0847986	0.118337	-0.716584	0.473631	0.999823	CD8+ T cell (GZMB)	iPD_Control
CRACR2A	21.2251	-0.0776654	0.0771315	-1.00692	0.313972	0.999823	CD8+ T cell (GZMB)	iPD_Control
PARP11	14.5081	0.0585418	0.0769148	0.761125	0.446582	0.999823	CD8+ T cell (GZMB)	iPD_Control
CCND2	47.5569	0.0428417	0.0710664	0.602841	0.546615	0.999823	CD8+ T cell (GZMB)	iPD_Control
TIGAR	12.2393	0.0474842	0.0893087	0.531686	0.594944	0.999823	CD8+ T cell (GZMB)	iPD_Control
DYRK4	8.15964	-0.162451	0.112291	-1.4467	0.147981	0.999823	CD8+ T cell (GZMB)	iPD_Control
NDUFA9	35.7743	-0.027799	0.0482418	-0.576243	0.564451	0.999823	CD8+ T cell (GZMB)	iPD_Control
TNFRSF1A	26.5335	-0.111092	0.108599	-1.02295	0.306331	0.999823	CD8+ T cell (GZMB)	iPD_Control
CD27	40.23	0.0494641	0.283836	0.17427	0.861653	0.999823	CD8+ T cell (GZMB)	iPD_Control
TAPBPL	23.7609	0.0370632	0.0879947	0.421199	0.67361	0.999823	CD8+ T cell (GZMB)	iPD_Control
VAMP1	8.4142	-0.173357	0.11288	-1.53577	0.124595	0.999823	CD8+ T cell (GZMB)	iPD_Control
MRPL51	39.5075	-0.0881375	0.0952721	-0.925113	0.354907	0.999823	CD8+ T cell (GZMB)	iPD_Control
NCAPD2	15.7905	0.0508194	0.086739	0.585888	0.557951	0.999823	CD8+ T cell (GZMB)	iPD_Control
GAPDH	693.096	-0.0636128	0.0451043	-1.41035	0.158437	0.999823	CD8+ T cell (GZMB)	iPD_Control
IFFO1	12.205	0.0122648	0.0882602	0.138962	0.88948	0.999823	CD8+ T cell (GZMB)	iPD_Control
NOP2	15.5853	0.108997	0.0668198	1.63121	0.102846	0.999823	CD8+ T cell (GZMB)	iPD_Control
CHD4	41.9514	0.0215729	0.0644619	0.334661	0.737881	0.999823	CD8+ T cell (GZMB)	iPD_Control
LPAR5	4.65482	-0.0744702	0.219566	-0.33917	0.734482	0.999823	CD8+ T cell (GZMB)	iPD_Control
ING4	17.6884	-0.00912422	0.0767991	-0.118806	0.905429	0.999823	CD8+ T cell (GZMB)	iPD_Control
ZNF384	19.6558	0.0109759	0.069922	0.156973	0.875266	0.999823	CD8+ T cell (GZMB)	iPD_Control
COPS7A	14.5424	0.0127889	0.0816285	0.156672	0.875504	0.999823	CD8+ T cell (GZMB)	iPD_Control
MLF2	55.7074	0.025925	0.052169	0.496942	0.61923	0.999823	CD8+ T cell (GZMB)	iPD_Control
PTMS	44.6037	-0.0721216	0.111978	-0.644066	0.519532	0.999823	CD8+ T cell (GZMB)	iPD_Control
LAG3	51.7068	-0.0910045	0.0859816	-1.05842	0.289865	0.999823	CD8+ T cell (GZMB)	iPD_Control
CD4	10.6263	-0.57978	0.336815	-1.72136	0.0851855	0.999823	CD8+ T cell (GZMB)	iPD_Control
USP5	12.9669	0.0513173	0.075949	0.675681	0.499243	0.999823	CD8+ T cell (GZMB)	iPD_Control
TPI1	151.433	0.00463776	0.0478437	0.0969355	0.922778	0.999823	CD8+ T cell (GZMB)	iPD_Control
SPSB2	4.66968	0.038464	0.153789	0.25011	0.802502	0.999823	CD8+ T cell (GZMB)	iPD_Control
LRRC23	7.77181	-0.00950573	0.0958732	-0.0991489	0.92102	0.999823	CD8+ T cell (GZMB)	iPD_Control
ENO2	15.9326	0.0145878	0.0969158	0.15052	0.880354	0.999823	CD8+ T cell (GZMB)	iPD_Control
ATN1	5.24273	-0.0169648	0.119859	-0.14154	0.887443	0.999823	CD8+ T cell (GZMB)	iPD_Control
PTPN6	80.2071	-0.00541572	0.108438	-0.0499431	0.960168	0.999823	CD8+ T cell (GZMB)	iPD_Control
PHB2	74.6827	-0.0493604	0.0533037	-0.926024	0.354434	0.999823	CD8+ T cell (GZMB)	iPD_Control
EMG1	13.653	-0.139223	0.089872	-1.54912	0.121353	0.999823	CD8+ T cell (GZMB)	iPD_Control
LPCAT3	12.7055	0.0260107	0.0885016	0.2939	0.768834	0.999823	CD8+ T cell (GZMB)	iPD_Control
C1RL	9.37505	0.109286	0.0994892	1.09847	0.271998	0.999823	CD8+ T cell (GZMB)	iPD_Control
CLSTN3	25.5356	0.112325	0.120763	0.930127	0.352305	0.999823	CD8+ T cell (GZMB)	iPD_Control
PEX5	4.83217	-0.167939	0.115872	-1.44935	0.147241	0.999823	CD8+ T cell (GZMB)	iPD_Control
SLC2A3	91.6939	-0.0616886	0.0846962	-0.728352	0.466398	0.999823	CD8+ T cell (GZMB)	iPD_Control
FOXJ2	7.74162	-0.0206642	0.11244	-0.18378	0.854186	0.999823	CD8+ T cell (GZMB)	iPD_Control
NECAP1	19.6793	0.0836499	0.0969503	0.862812	0.388241	0.999823	CD8+ T cell (GZMB)	iPD_Control
PHC1	6.80711	0.108641	0.0995048	1.09182	0.274912	0.999823	CD8+ T cell (GZMB)	iPD_Control
M6PR	65.9767	0.0345021	0.0653658	0.52783	0.597617	0.999823	CD8+ T cell (GZMB)	iPD_Control
KLRG1	185.716	-0.0999685	0.0789599	-1.26607	0.205489	0.999823	CD8+ T cell (GZMB)	iPD_Control
A2M	43.9897	-0.190416	0.128848	-1.47784	0.139451	0.999823	CD8+ T cell (GZMB)	iPD_Control
PZP	49.7705	-0.161515	0.130402	-1.23859	0.215496	0.999823	CD8+ T cell (GZMB)	iPD_Control
KLRB1	138.064	-0.315217	0.183864	-1.7144	0.0864554	0.999823	CD8+ T cell (GZMB)	iPD_Control
CLEC2D	129.334	-0.122217	0.0690952	-1.76882	0.0769234	0.999823	CD8+ T cell (GZMB)	iPD_Control
CLECL1	3.82979	0.164106	0.359093	0.457001	0.64767	0.999823	CD8+ T cell (GZMB)	iPD_Control
CD69	236.04	-0.0689048	0.10536	-0.653994	0.513116	0.999823	CD8+ T cell (GZMB)	iPD_Control
KLRF1	69.0294	0.271631	0.176389	1.53995	0.123572	0.999823	CD8+ T cell (GZMB)	iPD_Control
CLEC2B	167.904	-0.0537623	0.0631462	-0.851393	0.394551	0.999823	CD8+ T cell (GZMB)	iPD_Control
GABARAPL1	37.8555	0.00782665	0.117922	0.0663711	0.947082	0.999823	CD8+ T cell (GZMB)	iPD_Control
KLRD1	209.502	-0.0256641	0.0816201	-0.314434	0.753191	0.999823	CD8+ T cell (GZMB)	iPD_Control
KLRK1	251.162	0.0251784	0.0672622	0.374333	0.708157	0.999823	CD8+ T cell (GZMB)	iPD_Control
KLRC4	74.8756	0.320426	0.163023	1.96553	0.0493528	0.999823	CD8+ T cell (GZMB)	iPD_Control
KLRC3	18.0551	0.827358	0.246832	3.35191	0.000802556	0.999823	CD8+ T cell (GZMB)	iPD_Control
KLRC2	81.9234	0.839788	0.269362	3.1177	0.0018227	0.999823	CD8+ T cell (GZMB)	iPD_Control
KLRC1	19.8488	-0.133234	0.397401	-0.335263	0.737427	0.999823	CD8+ T cell (GZMB)	iPD_Control
MAGOHB	12.1948	-0.0102436	0.0963803	-0.106284	0.915357	0.999823	CD8+ T cell (GZMB)	iPD_Control
YBX3	20.7434	0.0888517	0.17627	0.504065	0.614215	0.999823	CD8+ T cell (GZMB)	iPD_Control
PRH1	12.4745	-0.196609	0.0879639	-2.23511	0.0254105	0.999823	CD8+ T cell (GZMB)	iPD_Control
SMIM10L1	31.1419	0.0263296	0.0730154	0.360604	0.718396	0.999823	CD8+ T cell (GZMB)	iPD_Control
ETV6	19.426	-0.0749392	0.0889214	-0.842758	0.399364	0.999823	CD8+ T cell (GZMB)	iPD_Control
BORCS5	22.1381	-0.0732793	0.103052	-0.71109	0.477028	0.999823	CD8+ T cell (GZMB)	iPD_Control
DUSP16	7.77725	0.0524142	0.156552	0.334804	0.737773	0.999823	CD8+ T cell (GZMB)	iPD_Control
CREBL2	9.12147	-0.00913157	0.108047	-0.0845147	0.932647	0.999823	CD8+ T cell (GZMB)	iPD_Control
CDKN1B	88.4549	-0.0369715	0.0644562	-0.573592	0.566244	0.999823	CD8+ T cell (GZMB)	iPD_Control
APOLD1	4.9355	-0.0296604	0.165419	-0.179304	0.857699	0.999823	CD8+ T cell (GZMB)	iPD_Control
DDX47	7.34653	0.110891	0.142936	0.775811	0.437861	0.999823	CD8+ T cell (GZMB)	iPD_Control
HEBP1	5.50109	0.0349506	0.139328	0.250851	0.801929	0.999823	CD8+ T cell (GZMB)	iPD_Control
ATF7IP	74.0626	-0.0540437	0.0631818	-0.855368	0.392347	0.999823	CD8+ T cell (GZMB)	iPD_Control
HIST4H4	3.83256	-0.0894365	0.176314	-0.507257	0.611974	0.999823	CD8+ T cell (GZMB)	iPD_Control
H2AFJ	25.349	-0.125441	0.104351	-1.20211	0.229323	0.999823	CD8+ T cell (GZMB)	iPD_Control
WBP11	44.8252	-0.0199455	0.0538236	-0.370572	0.710956	0.999823	CD8+ T cell (GZMB)	iPD_Control
ERP27	3.70834	0.124286	0.146978	0.845607	0.397772	0.999823	CD8+ T cell (GZMB)	iPD_Control
ARHGDIB	627.86	-0.00734613	0.0395086	-0.185938	0.852494	0.999823	CD8+ T cell (GZMB)	iPD_Control
EPS8	3.26976	-0.0237663	0.162349	-0.14639	0.883613	0.999823	CD8+ T cell (GZMB)	iPD_Control
STRAP	53.6099	0.0262802	0.068892	0.38147	0.702854	0.999823	CD8+ T cell (GZMB)	iPD_Control
DERA	10.5675	-0.144042	0.0887428	-1.62314	0.104559	0.999823	CD8+ T cell (GZMB)	iPD_Control
PLEKHA5	14.4097	-0.143584	0.142292	-1.00907	0.312939	0.999823	CD8+ T cell (GZMB)	iPD_Control
AEBP2	35.6075	-0.0719598	0.0660801	-1.08898	0.276164	0.999823	CD8+ T cell (GZMB)	iPD_Control
PDE3A	2.79506	0.197744	0.234595	0.842919	0.399274	0.999823	CD8+ T cell (GZMB)	iPD_Control
PYROXD1	22.5457	-0.0139795	0.0810523	-0.172475	0.863064	0.999823	CD8+ T cell (GZMB)	iPD_Control
RECQL	43.9375	0.0390771	0.0544136	0.71815	0.472665	0.999823	CD8+ T cell (GZMB)	iPD_Control
GOLT1B	17.4917	-0.0556849	0.0752393	-0.740104	0.459237	0.999823	CD8+ T cell (GZMB)	iPD_Control
LDHB	153.305	-0.0919975	0.0529691	-1.73681	0.08242	0.999823	CD8+ T cell (GZMB)	iPD_Control
CMAS	13.3161	0.0616555	0.0798599	0.772046	0.440087	0.999823	CD8+ T cell (GZMB)	iPD_Control
C2CD5	14.5654	0.0278218	0.080512	0.345561	0.729672	0.999823	CD8+ T cell (GZMB)	iPD_Control
ETNK1	35.061	0.0642166	0.054485	1.17861	0.238553	0.999823	CD8+ T cell (GZMB)	iPD_Control
LRMP	23.1443	0.0953571	0.0949585	1.0042	0.315283	0.999823	CD8+ T cell (GZMB)	iPD_Control
ETFRF1	12.2819	-0.0425974	0.0817157	-0.521288	0.602166	0.999823	CD8+ T cell (GZMB)	iPD_Control
KRAS	58.4256	-0.000299825	0.072822	-0.00411723	0.996715	0.999823	CD8+ T cell (GZMB)	iPD_Control
ITPR2	39.3071	0.0749729	0.0672691	1.11452	0.265055	0.999823	CD8+ T cell (GZMB)	iPD_Control
INTS13	11.898	-0.0724361	0.0864196	-0.838191	0.401923	0.999823	CD8+ T cell (GZMB)	iPD_Control
FGFR1OP2	45.5322	-0.0194259	0.0473769	-0.410029	0.681785	0.999823	CD8+ T cell (GZMB)	iPD_Control
TM7SF3	16.1599	0.00111287	0.0705797	0.0157675	0.98742	0.999823	CD8+ T cell (GZMB)	iPD_Control
MED21	11.5713	0.0237505	0.0936077	0.253724	0.799709	0.999823	CD8+ T cell (GZMB)	iPD_Control
STK38L	7.96117	-0.0514156	0.0992213	-0.518191	0.604325	0.999823	CD8+ T cell (GZMB)	iPD_Control
MRPS35	22.8346	-0.00674749	0.0679715	-0.0992695	0.920924	0.999823	CD8+ T cell (GZMB)	iPD_Control
KLHL42	7.46753	-0.00615125	0.107329	-0.057312	0.954297	0.999823	CD8+ T cell (GZMB)	iPD_Control
CCDC91	60.2528	0.0348058	0.0516436	0.673961	0.500336	0.999823	CD8+ T cell (GZMB)	iPD_Control
FAR2	4.22058	-0.26764	0.165314	-1.61898	0.105452	0.999823	CD8+ T cell (GZMB)	iPD_Control
ERGIC2	22.7215	0.0432133	0.0822958	0.525098	0.599515	0.999823	CD8+ T cell (GZMB)	iPD_Control
IPO8	16.0309	0.0326882	0.0804644	0.406244	0.684563	0.999823	CD8+ T cell (GZMB)	iPD_Control
CAPRIN2	9.15208	0.143328	0.08862	1.61733	0.105807	0.999823	CD8+ T cell (GZMB)	iPD_Control
DDX11	6.03661	0.43556	0.218245	1.99574	0.0459625	0.999823	CD8+ T cell (GZMB)	iPD_Control
SINHCAF	19.7754	0.04054	0.0775763	0.522582	0.601265	0.999823	CD8+ T cell (GZMB)	iPD_Control
AMN1	4.7437	0.101431	0.119688	0.847464	0.396736	0.999823	CD8+ T cell (GZMB)	iPD_Control
RESF1	133.034	-0.0493554	0.0651314	-0.757783	0.448581	0.999823	CD8+ T cell (GZMB)	iPD_Control
BICD1	9.61006	0.136368	0.126203	1.08054	0.2799	0.999823	CD8+ T cell (GZMB)	iPD_Control
DNM1L	24.689	0.0651685	0.0775428	0.84042	0.400673	0.999823	CD8+ T cell (GZMB)	iPD_Control
YARS2	9.48577	-0.0888227	0.0864237	-1.02776	0.304063	0.999823	CD8+ T cell (GZMB)	iPD_Control
CPNE8	9.87645	0.0139559	0.12334	0.11315	0.909912	0.999823	CD8+ T cell (GZMB)	iPD_Control
KIF21A	32.5591	-0.0541774	0.0726448	-0.745785	0.455797	0.999823	CD8+ T cell (GZMB)	iPD_Control
ABCD2	10.0094	-0.0347281	0.12481	-0.278247	0.780823	0.999823	CD8+ T cell (GZMB)	iPD_Control
SLC2A13	9.97832	0.150926	0.106392	1.41859	0.15602	0.999823	CD8+ T cell (GZMB)	iPD_Control
GXYLT1	12.4743	0.0901785	0.088255	1.02179	0.306878	0.999823	CD8+ T cell (GZMB)	iPD_Control
YAF2	24.6827	-0.0230894	0.0808724	-0.285503	0.775259	0.999823	CD8+ T cell (GZMB)	iPD_Control
PPHLN1	50.6692	0.0447792	0.0501767	0.892431	0.372162	0.999823	CD8+ T cell (GZMB)	iPD_Control
ZCRB1	25.5844	0.0405862	0.064028	0.633881	0.526158	0.999823	CD8+ T cell (GZMB)	iPD_Control
PUS7L	14.6774	-0.0203565	0.069712	-0.292008	0.77028	0.999823	CD8+ T cell (GZMB)	iPD_Control
IRAK4	28.1881	0.0419179	0.0525964	0.796972	0.425467	0.999823	CD8+ T cell (GZMB)	iPD_Control
TWF1	26.0148	-0.0860802	0.100977	-0.852473	0.393952	0.999823	CD8+ T cell (GZMB)	iPD_Control
TMEM117	16.5106	0.167808	0.0875497	1.91671	0.0552743	0.999823	CD8+ T cell (GZMB)	iPD_Control
NELL2	8.30891	-0.102878	0.274326	-0.375022	0.707644	0.999823	CD8+ T cell (GZMB)	iPD_Control
ANO6	22.1923	-0.0821301	0.0678917	-1.20972	0.226386	0.999823	CD8+ T cell (GZMB)	iPD_Control
ARID2	31.8471	-0.0743858	0.0734774	-1.01236	0.311364	0.999823	CD8+ T cell (GZMB)	iPD_Control
SCAF11	102.697	-0.0227983	0.0389944	-0.584655	0.55878	0.999823	CD8+ T cell (GZMB)	iPD_Control
SLC38A1	100.919	-0.0767029	0.0656468	-1.16842	0.242638	0.999823	CD8+ T cell (GZMB)	iPD_Control
SLC38A2	48.7862	-0.116564	0.0816359	-1.42785	0.153335	0.999823	CD8+ T cell (GZMB)	iPD_Control
AMIGO2	4.52673	0.0908446	0.134811	0.673865	0.500397	0.999823	CD8+ T cell (GZMB)	iPD_Control
PCED1B	59.3493	-0.00723995	0.0624322	-0.115965	0.90768	0.999823	CD8+ T cell (GZMB)	iPD_Control
HDAC7	15.9933	0.109495	0.0881125	1.24267	0.21399	0.999823	CD8+ T cell (GZMB)	iPD_Control
TMEM106C	14.1344	0.00164479	0.0834448	0.0197112	0.984274	0.999823	CD8+ T cell (GZMB)	iPD_Control
SENP1	12.2087	0.15169	0.0901265	1.68308	0.0923587	0.999823	CD8+ T cell (GZMB)	iPD_Control
ASB8	20.6711	-0.0358637	0.0665974	-0.538516	0.590221	0.999823	CD8+ T cell (GZMB)	iPD_Control
ZNF641	10.6307	-0.0608225	0.0912455	-0.666581	0.50504	0.999823	CD8+ T cell (GZMB)	iPD_Control
KANSL2	20.3116	0.0568645	0.0921998	0.616753	0.537398	0.999823	CD8+ T cell (GZMB)	iPD_Control
CCNT1	27.0367	0.0166697	0.0756991	0.220209	0.825708	0.999823	CD8+ T cell (GZMB)	iPD_Control
DDX23	19.6206	-0.0261995	0.0810415	-0.323285	0.746479	0.999823	CD8+ T cell (GZMB)	iPD_Control
CCDC65	5.4904	-0.274565	0.120815	-2.27261	0.0230496	0.999823	CD8+ T cell (GZMB)	iPD_Control
FKBP11	63.9286	-0.163516	0.0881484	-1.85501	0.0635948	0.999823	CD8+ T cell (GZMB)	iPD_Control
ARF3	26.9875	-0.0487583	0.0669339	-0.728454	0.466335	0.999823	CD8+ T cell (GZMB)	iPD_Control
PRKAG1	18.769	0.0992282	0.0700371	1.4168	0.156543	0.999823	CD8+ T cell (GZMB)	iPD_Control
KMT2D	11.2199	0.127067	0.0996689	1.2749	0.202346	0.999823	CD8+ T cell (GZMB)	iPD_Control
RHEBL1	5.10746	0.0081681	0.118688	0.0688201	0.945133	0.999823	CD8+ T cell (GZMB)	iPD_Control
LMBR1L	15.7239	0.0154017	0.0826618	0.186322	0.852192	0.999823	CD8+ T cell (GZMB)	iPD_Control
TUBA1B	135.218	-0.0570198	0.0667685	-0.853992	0.39311	0.999823	CD8+ T cell (GZMB)	iPD_Control
TUBA1A	109.675	0.00207807	0.0588826	0.0352917	0.971847	0.999823	CD8+ T cell (GZMB)	iPD_Control
TUBA1C	29.414	-0.0905172	0.0737531	-1.2273	0.21971	0.999823	CD8+ T cell (GZMB)	iPD_Control
SPATS2	6.74776	-0.0808156	0.107349	-0.752834	0.45155	0.999823	CD8+ T cell (GZMB)	iPD_Control
MCRS1	26.8985	-0.0157196	0.0609228	-0.258025	0.796388	0.999823	CD8+ T cell (GZMB)	iPD_Control
FMNL3	10.7346	0.0661861	0.105619	0.626647	0.530891	0.999823	CD8+ T cell (GZMB)	iPD_Control
TMBIM6	166.317	-0.0296312	0.048872	-0.606302	0.544314	0.999823	CD8+ T cell (GZMB)	iPD_Control
BCDIN3D	4.18938	0.130682	0.146019	0.894968	0.370804	0.999823	CD8+ T cell (GZMB)	iPD_Control
SMARCD1	23.7981	-0.0145435	0.066317	-0.219302	0.826414	0.999823	CD8+ T cell (GZMB)	iPD_Control
COX14	54.5671	0.0182357	0.0799334	0.228136	0.819541	0.999823	CD8+ T cell (GZMB)	iPD_Control
CERS5	13.5045	-0.063827	0.0844002	-0.756243	0.449504	0.999823	CD8+ T cell (GZMB)	iPD_Control
LIMA1	17.5439	0.046735	0.104367	0.447796	0.6543	0.999823	CD8+ T cell (GZMB)	iPD_Control
LARP4	13.8907	0.0262121	0.0747362	0.350729	0.725792	0.999823	CD8+ T cell (GZMB)	iPD_Control
DIP2B	15.4809	0.058279	0.0813708	0.716215	0.473858	0.999823	CD8+ T cell (GZMB)	iPD_Control
ATF1	17.235	-0.035591	0.0807332	-0.440846	0.659324	0.999823	CD8+ T cell (GZMB)	iPD_Control
SLC11A2	5.01043	-0.027698	0.132594	-0.208893	0.834532	0.999823	CD8+ T cell (GZMB)	iPD_Control
LETMD1	23.4189	0.0659033	0.0670436	0.982991	0.325612	0.999823	CD8+ T cell (GZMB)	iPD_Control
TFCP2	12.0095	0.0485447	0.105531	0.460006	0.645512	0.999823	CD8+ T cell (GZMB)	iPD_Control
DAZAP2	221.486	0.0181554	0.0424582	0.427607	0.668937	0.999823	CD8+ T cell (GZMB)	iPD_Control
SMAGP	14.4945	0.0903753	0.105454	0.857009	0.39144	0.999823	CD8+ T cell (GZMB)	iPD_Control
BIN2	222.61	0.070697	0.0360307	1.96213	0.0497471	0.999823	CD8+ T cell (GZMB)	iPD_Control
GALNT6	6.65303	0.075274	0.13119	0.57378	0.566117	0.999823	CD8+ T cell (GZMB)	iPD_Control
ATG101	10.0321	-0.0555708	0.0941596	-0.590177	0.555072	0.999823	CD8+ T cell (GZMB)	iPD_Control
EIF4B	145.128	-0.0423836	0.0549932	-0.770707	0.44088	0.999823	CD8+ T cell (GZMB)	iPD_Control
SPRYD3	18.1461	0.0858862	0.0972132	0.883483	0.376976	0.999823	CD8+ T cell (GZMB)	iPD_Control
CSAD	8.74281	-0.158964	0.0981099	-1.62026	0.105176	0.999823	CD8+ T cell (GZMB)	iPD_Control
ZNF740	11.8987	0.0200089	0.0935876	0.213798	0.830704	0.999823	CD8+ T cell (GZMB)	iPD_Control
ITGB7	114.509	-0.00832016	0.0625516	-0.133013	0.894183	0.999823	CD8+ T cell (GZMB)	iPD_Control
RARG	5.294	-0.136415	0.135658	-1.00557	0.31462	0.999823	CD8+ T cell (GZMB)	iPD_Control
MFSD5	16.577	-0.0739765	0.0764063	-0.968199	0.332945	0.999823	CD8+ T cell (GZMB)	iPD_Control
PFDN5	519.85	-0.0369617	0.0661275	-0.558945	0.576199	0.999823	CD8+ T cell (GZMB)	iPD_Control
AAAS	12.3234	-0.0520555	0.0884655	-0.588427	0.556246	0.999823	CD8+ T cell (GZMB)	iPD_Control
SP1	9.71265	-0.00746158	0.0931819	-0.0800755	0.936177	0.999823	CD8+ T cell (GZMB)	iPD_Control
PRR13	145.664	-0.0154137	0.0525598	-0.29326	0.769324	0.999823	CD8+ T cell (GZMB)	iPD_Control
PCBP2	73.4405	-0.0151166	0.05441	-0.277828	0.781144	0.999823	CD8+ T cell (GZMB)	iPD_Control
MAP3K12	6.83098	0.0235682	0.101268	0.232731	0.81597	0.999823	CD8+ T cell (GZMB)	iPD_Control
TARBP2	9.78549	0.0506787	0.0974685	0.519949	0.603099	0.999823	CD8+ T cell (GZMB)	iPD_Control
ATF7	14.6703	-0.000930629	0.0714361	-0.0130274	0.989606	0.999823	CD8+ T cell (GZMB)	iPD_Control
ATP5MC2	326.67	-0.0897321	0.0695417	-1.29033	0.196934	0.999823	CD8+ T cell (GZMB)	iPD_Control
CALCOCO1	36.7992	-0.106865	0.058862	-1.81551	0.0694451	0.999823	CD8+ T cell (GZMB)	iPD_Control
SMUG1	5.46752	0.0183321	0.132134	0.138739	0.889657	0.999823	CD8+ T cell (GZMB)	iPD_Control
CBX5	13.4065	-0.12415	0.0923361	-1.34454	0.178773	0.999823	CD8+ T cell (GZMB)	iPD_Control
HNRNPA1	293.421	0.00488133	0.0575807	0.0847737	0.932441	0.999823	CD8+ T cell (GZMB)	iPD_Control
COPZ1	35.9495	-0.0453264	0.0696577	-0.650702	0.515239	0.999823	CD8+ T cell (GZMB)	iPD_Control
ITGA5	15.0931	-0.142571	0.106343	-1.34067	0.180026	0.999823	CD8+ T cell (GZMB)	iPD_Control
GTSF1	5.3524	0.133827	0.202672	0.660315	0.509052	0.999823	CD8+ T cell (GZMB)	iPD_Control
NCKAP1L	53.6426	-0.0339064	0.0614127	-0.552108	0.580874	0.999823	CD8+ T cell (GZMB)	iPD_Control
TESPA1	21.1637	-0.119076	0.116816	-1.01935	0.308038	0.999823	CD8+ T cell (GZMB)	iPD_Control
BLOC1S1	99.5219	-0.0926678	0.073178	-1.26633	0.205394	0.999823	CD8+ T cell (GZMB)	iPD_Control
CD63	130.95	0.157512	0.0871359	1.80766	0.0706602	0.999823	CD8+ T cell (GZMB)	iPD_Control
GDF11	6.1881	0.0253226	0.124772	0.20295	0.839174	0.999823	CD8+ T cell (GZMB)	iPD_Control
SARNP	41.4864	0.0506884	0.0523013	0.969161	0.332465	0.999823	CD8+ T cell (GZMB)	iPD_Control
ORMDL2	19.1326	-0.0879278	0.100896	-0.87147	0.383498	0.999823	CD8+ T cell (GZMB)	iPD_Control
DNAJC14	7.03206	-0.115161	0.119077	-0.967115	0.333486	0.999823	CD8+ T cell (GZMB)	iPD_Control
PYM1	19.0207	0.021424	0.0789258	0.271445	0.786048	0.999823	CD8+ T cell (GZMB)	iPD_Control
DGKA	24.4648	-0.104119	0.0882484	-1.17984	0.238064	0.999823	CD8+ T cell (GZMB)	iPD_Control
CDK2	4.14886	-0.128753	0.13164	-0.978067	0.328041	0.999823	CD8+ T cell (GZMB)	iPD_Control
RAB5B	27.631	-0.0393343	0.0620344	-0.634072	0.526034	0.999823	CD8+ T cell (GZMB)	iPD_Control
PA2G4	76.1531	-0.0079483	0.0512957	-0.154951	0.87686	0.999823	CD8+ T cell (GZMB)	iPD_Control
ESYT1	45.1645	-0.130827	0.0757769	-1.72647	0.084262	0.999823	CD8+ T cell (GZMB)	iPD_Control
MYL6	563.784	-0.0135571	0.0581839	-0.233003	0.815759	0.999823	CD8+ T cell (GZMB)	iPD_Control
SMARCC2	53.1719	-0.018401	0.048287	-0.381076	0.703147	0.999823	CD8+ T cell (GZMB)	iPD_Control
RNF41	10.3264	-0.0798415	0.0776287	-1.0285	0.303712	0.999823	CD8+ T cell (GZMB)	iPD_Control
NABP2	16.1379	-0.045752	0.0762209	-0.600255	0.548336	0.999823	CD8+ T cell (GZMB)	iPD_Control
ANKRD52	10.239	0.110103	0.0884389	1.24496	0.213146	0.999823	CD8+ T cell (GZMB)	iPD_Control
COQ10A	9.58417	-0.0346945	0.0890497	-0.389608	0.696827	0.999823	CD8+ T cell (GZMB)	iPD_Control
CS	20.8715	-0.0385081	0.0631272	-0.610007	0.541857	0.999823	CD8+ T cell (GZMB)	iPD_Control
CNPY2	49.7258	0.0237528	0.0675484	0.351641	0.725108	0.999823	CD8+ T cell (GZMB)	iPD_Control
PAN2	8.67712	-0.00684328	0.0905886	-0.0755424	0.939783	0.999823	CD8+ T cell (GZMB)	iPD_Control
STAT2	16.6797	-0.13594	0.0739276	-1.83883	0.0659401	0.999823	CD8+ T cell (GZMB)	iPD_Control
BAZ2A	53.0925	-0.0180019	0.0582554	-0.309017	0.757309	0.999823	CD8+ T cell (GZMB)	iPD_Control
ATP5F1B	155.265	-0.0689687	0.0422563	-1.63215	0.102647	0.999823	CD8+ T cell (GZMB)	iPD_Control
PTGES3	124.465	-0.0670803	0.0397056	-1.68944	0.0911346	0.999823	CD8+ T cell (GZMB)	iPD_Control
NACA	992.624	-0.0692543	0.0582668	-1.18857	0.234608	0.999823	CD8+ T cell (GZMB)	iPD_Control
PRIM1	7.02902	-0.010344	0.112114	-0.0922632	0.926489	0.999823	CD8+ T cell (GZMB)	iPD_Control
STAT6	31.5864	0.0182342	0.0623428	0.292483	0.769917	0.999823	CD8+ T cell (GZMB)	iPD_Control
SHMT2	14.6337	-0.0706131	0.0947175	-0.745513	0.455962	0.999823	CD8+ T cell (GZMB)	iPD_Control
R3HDM2	30.9275	-0.00236561	0.0706846	-0.0334671	0.973302	0.999823	CD8+ T cell (GZMB)	iPD_Control
ARHGAP9	92.4215	0.12984	0.0686521	1.89127	0.0585878	0.999823	CD8+ T cell (GZMB)	iPD_Control
MARS	27.6709	0.0121591	0.0562364	0.216214	0.828821	0.999823	CD8+ T cell (GZMB)	iPD_Control
DDIT3	16.0389	0.0506654	0.13837	0.366159	0.714247	0.999823	CD8+ T cell (GZMB)	iPD_Control
MBD6	10.5235	0.0122702	0.0857185	0.143146	0.886175	0.999823	CD8+ T cell (GZMB)	iPD_Control
DCTN2	43.508	-0.0162079	0.0469185	-0.345447	0.729758	0.999823	CD8+ T cell (GZMB)	iPD_Control
PIP4K2C	10.7892	0.0524687	0.082713	0.634346	0.525855	0.999823	CD8+ T cell (GZMB)	iPD_Control
DTX3	13.5122	0.0350479	0.102217	0.342879	0.73169	0.999823	CD8+ T cell (GZMB)	iPD_Control
OS9	54.8044	-0.0163443	0.0476518	-0.342994	0.731603	0.999823	CD8+ T cell (GZMB)	iPD_Control
AGAP2	19.17	-0.0222888	0.0809008	-0.275508	0.782926	0.999823	CD8+ T cell (GZMB)	iPD_Control
TSPAN31	11.2823	-0.0302804	0.0975433	-0.31043	0.756234	0.999823	CD8+ T cell (GZMB)	iPD_Control
CDK4	17.039	-0.147477	0.107957	-1.36607	0.171917	0.999823	CD8+ T cell (GZMB)	iPD_Control
2026-03-09	22.6314	0.00981331	0.0627399	0.156413	0.875708	0.999823	CD8+ T cell (GZMB)	iPD_Control
TSFM	11.3425	-0.0591367	0.0914208	-0.646862	0.517721	0.999823	CD8+ T cell (GZMB)	iPD_Control
CTDSP2	23.5917	-0.0609766	0.0578858	-1.05339	0.29216	0.999823	CD8+ T cell (GZMB)	iPD_Control
ATP23	6.11405	0.0448142	0.135614	0.330454	0.741057	0.999823	CD8+ T cell (GZMB)	iPD_Control
SLC16A7	33.4562	-0.00759958	0.0673175	-0.112892	0.910116	0.999823	CD8+ T cell (GZMB)	iPD_Control
USP15	103.176	0.0268885	0.0519634	0.51745	0.604842	0.999823	CD8+ T cell (GZMB)	iPD_Control
MON2	43.7718	-0.0209737	0.0612445	-0.342458	0.732006	0.999823	CD8+ T cell (GZMB)	iPD_Control
RXYLT1	6.34772	-0.251461	0.122286	-2.05633	0.0397509	0.999823	CD8+ T cell (GZMB)	iPD_Control
XPOT	10.0097	-0.111723	0.0832108	-1.34264	0.179387	0.999823	CD8+ T cell (GZMB)	iPD_Control
TBK1	24.3693	-0.0429163	0.0681869	-0.629392	0.529092	0.999823	CD8+ T cell (GZMB)	iPD_Control
RASSF3	21.6677	-0.141568	0.0836646	-1.69208	0.0906299	0.999823	CD8+ T cell (GZMB)	iPD_Control
GNS	12.8479	0.0135464	0.0790044	0.171464	0.863859	0.999823	CD8+ T cell (GZMB)	iPD_Control
LEMD3	24.6124	0.109869	0.0761258	1.44326	0.148947	0.999823	CD8+ T cell (GZMB)	iPD_Control
LLPH	20.9653	-0.0389975	0.0742661	-0.525104	0.599511	0.999823	CD8+ T cell (GZMB)	iPD_Control
TMBIM4	69.5384	-0.0441479	0.0610203	-0.723496	0.469375	0.999823	CD8+ T cell (GZMB)	iPD_Control
HELB	19.5093	0.100824	0.100189	1.00634	0.314254	0.999823	CD8+ T cell (GZMB)	iPD_Control
CAND1	29.5877	0.0262927	0.0609424	0.431436	0.666152	0.999823	CD8+ T cell (GZMB)	iPD_Control
DYRK2	27.3975	-0.0655875	0.0692729	-0.9468	0.343741	0.999823	CD8+ T cell (GZMB)	iPD_Control
IFNG	24.7305	0.104521	0.168523	0.620217	0.535115	0.999823	CD8+ T cell (GZMB)	iPD_Control
MDM1	5.88505	-0.0997853	0.123859	-0.805638	0.420451	0.999823	CD8+ T cell (GZMB)	iPD_Control
RAP1B	280.259	-0.0734666	0.0411106	-1.78705	0.0739296	0.999823	CD8+ T cell (GZMB)	iPD_Control
NUP107	21.125	0.0283373	0.0694632	0.407947	0.683312	0.999823	CD8+ T cell (GZMB)	iPD_Control
SLC35E3	7.04431	-0.129589	0.10894	-1.18955	0.234224	0.999823	CD8+ T cell (GZMB)	iPD_Control
MDM2	20.004	-0.00838516	0.0796564	-0.105267	0.916164	0.999823	CD8+ T cell (GZMB)	iPD_Control
CPSF6	45.0594	0.11352	0.0650091	1.74622	0.0807726	0.999823	CD8+ T cell (GZMB)	iPD_Control
LYZ	19.7513	-0.315499	0.446381	-0.706794	0.479695	0.999823	CD8+ T cell (GZMB)	iPD_Control
YEATS4	11.7332	0.184672	0.106582	1.73268	0.0831529	0.999823	CD8+ T cell (GZMB)	iPD_Control
FRS2	12.8859	0.0563276	0.0904442	0.622788	0.533424	0.999823	CD8+ T cell (GZMB)	iPD_Control
CCT2	46.3564	-0.0792065	0.0551381	-1.43651	0.150857	0.999823	CD8+ T cell (GZMB)	iPD_Control
RAB3IP	5.83178	-0.0573773	0.125279	-0.457998	0.646954	0.999823	CD8+ T cell (GZMB)	iPD_Control
CNOT2	51.1929	0.0274669	0.0523903	0.524274	0.600088	0.999823	CD8+ T cell (GZMB)	iPD_Control
ZFC3H1	44.7421	-0.00527212	0.0818562	-0.064407	0.948646	0.999823	CD8+ T cell (GZMB)	iPD_Control
THAP2	5.52751	0.0144564	0.129191	0.111899	0.910903	0.999823	CD8+ T cell (GZMB)	iPD_Control
TMEM19	8.41294	0.102821	0.0950874	1.08133	0.27955	0.999823	CD8+ T cell (GZMB)	iPD_Control
RAB21	22.1201	-0.0848515	0.08917	-0.951571	0.341315	0.999823	CD8+ T cell (GZMB)	iPD_Control
TBC1D15	17.6021	0.00831952	0.0778437	0.106875	0.914888	0.999823	CD8+ T cell (GZMB)	iPD_Control
ATXN7L3B	31.2004	0.101375	0.0741387	1.36737	0.171508	0.999823	CD8+ T cell (GZMB)	iPD_Control
CAPS2	4.9761	-0.249979	0.150043	-1.66604	0.0957048	0.999823	CD8+ T cell (GZMB)	iPD_Control
GLIPR1	74.0452	-0.0755845	0.0676462	-1.11735	0.263845	0.999823	CD8+ T cell (GZMB)	iPD_Control
KRR1	31.8035	-0.0357664	0.0674148	-0.530542	0.595736	0.999823	CD8+ T cell (GZMB)	iPD_Control
PHLDA1	3.84578	-0.000386379	0.200971	-0.00192256	0.998466	0.999823	CD8+ T cell (GZMB)	iPD_Control
NAP1L1	73.275	-0.107878	0.0549453	-1.96337	0.0496032	0.999823	CD8+ T cell (GZMB)	iPD_Control
OSBPL8	84.8042	-0.0461944	0.0452379	-1.02115	0.307186	0.999823	CD8+ T cell (GZMB)	iPD_Control
ZDHHC17	12.3791	-0.0635268	0.0858561	-0.739922	0.459347	0.999823	CD8+ T cell (GZMB)	iPD_Control
PPP1R12A	102.068	0.0217754	0.0376438	0.578459	0.562954	0.999823	CD8+ T cell (GZMB)	iPD_Control
CCDC59	38.4149	-0.0135794	0.0940618	-0.144366	0.885211	0.999823	CD8+ T cell (GZMB)	iPD_Control
METTL25	7.67923	0.0977003	0.107046	0.912694	0.361403	0.999823	CD8+ T cell (GZMB)	iPD_Control
TMTC2	3.18465	0.317177	0.211427	1.50017	0.13357	0.999823	CD8+ T cell (GZMB)	iPD_Control
CEP290	16.5667	0.0678357	0.0744184	0.911545	0.362008	0.999823	CD8+ T cell (GZMB)	iPD_Control
DUSP6	2.88516	-0.153039	0.212899	-0.718834	0.472243	0.999823	CD8+ T cell (GZMB)	iPD_Control
POC1B	14.2799	-0.0330029	0.0773494	-0.426673	0.669618	0.999823	CD8+ T cell (GZMB)	iPD_Control
ATP2B1	38.6754	-0.0130764	0.0906447	-0.14426	0.885295	0.999823	CD8+ T cell (GZMB)	iPD_Control
BTG1	601.292	-0.0558252	0.0627518	-0.889619	0.373671	0.999823	CD8+ T cell (GZMB)	iPD_Control
EEA1	19.4045	-0.0421727	0.0763984	-0.55201	0.580941	0.999823	CD8+ T cell (GZMB)	iPD_Control
NUDT4	19.0126	0.0936669	0.0857797	1.09195	0.274856	0.999823	CD8+ T cell (GZMB)	iPD_Control
UBE2N	45.8618	0.0461136	0.0558326	0.825926	0.408846	0.999823	CD8+ T cell (GZMB)	iPD_Control
MRPL42	13.334	-0.102213	0.085207	-1.19958	0.230302	0.999823	CD8+ T cell (GZMB)	iPD_Control
SOCS2	6.3075	-0.128636	0.144579	-0.889729	0.373612	0.999823	CD8+ T cell (GZMB)	iPD_Control
CRADD	14.9683	0.0869636	0.0857506	1.01415	0.310513	0.999823	CD8+ T cell (GZMB)	iPD_Control
PLXNC1	9.69662	-0.123362	0.119251	-1.03447	0.300917	0.999823	CD8+ T cell (GZMB)	iPD_Control
CEP83	8.90172	-0.0362094	0.120285	-0.301031	0.763391	0.999823	CD8+ T cell (GZMB)	iPD_Control
TMCC3	12.6012	-0.0646131	0.116158	-0.556253	0.578038	0.999823	CD8+ T cell (GZMB)	iPD_Control
NDUFA12	75.1765	-0.0181186	0.0723535	-0.250417	0.802265	0.999823	CD8+ T cell (GZMB)	iPD_Control
NR2C1	13.6741	0.0321622	0.0875195	0.367486	0.713256	0.999823	CD8+ T cell (GZMB)	iPD_Control
VEZT	16.7351	0.0151513	0.071918	0.210675	0.833141	0.999823	CD8+ T cell (GZMB)	iPD_Control
METAP2	31.5343	-0.0161994	0.0700527	-0.231245	0.817124	0.999823	CD8+ T cell (GZMB)	iPD_Control
SNRPF	50.9746	-0.108298	0.0851092	-1.27246	0.203208	0.999823	CD8+ T cell (GZMB)	iPD_Control
LTA4H	24.1415	0.00755011	0.0705859	0.106963	0.914818	0.999823	CD8+ T cell (GZMB)	iPD_Control
ELK3	12.5013	0.102908	0.0861058	1.19513	0.232036	0.999823	CD8+ T cell (GZMB)	iPD_Control
CDK17	77.8339	-0.0104279	0.0826277	-0.126203	0.899571	0.999823	CD8+ T cell (GZMB)	iPD_Control
NEDD1	16.9248	-0.00487654	0.0737062	-0.0661619	0.947249	0.999823	CD8+ T cell (GZMB)	iPD_Control
TMPO	40.0926	-0.100527	0.0573971	-1.75143	0.0798713	0.999823	CD8+ T cell (GZMB)	iPD_Control
SLC25A3	137.643	-0.0185067	0.0425431	-0.435011	0.663554	0.999823	CD8+ T cell (GZMB)	iPD_Control
IKBIP	11.4269	0.0946217	0.0990308	0.955477	0.339336	0.999823	CD8+ T cell (GZMB)	iPD_Control
APAF1	12.7614	0.0292397	0.0741798	0.394173	0.693453	0.999823	CD8+ T cell (GZMB)	iPD_Control
UHRF1BP1L	18.7632	-0.0490179	0.0957968	-0.511686	0.608871	0.999823	CD8+ T cell (GZMB)	iPD_Control
ACTR6	20.7412	0.0209478	0.076747	0.272946	0.784895	0.999823	CD8+ T cell (GZMB)	iPD_Control
SCYL2	16.7279	-0.0594107	0.0708293	-0.838788	0.401588	0.999823	CD8+ T cell (GZMB)	iPD_Control
UTP20	6.61805	-0.0607546	0.110278	-0.550922	0.581687	0.999823	CD8+ T cell (GZMB)	iPD_Control
ARL1	12.19	-0.0809722	0.0941474	-0.860058	0.389757	0.999823	CD8+ T cell (GZMB)	iPD_Control
CHPT1	14.259	0.0310942	0.115463	0.269301	0.787698	0.999823	CD8+ T cell (GZMB)	iPD_Control
GNPTAB	56.0572	0.0630102	0.0648107	0.972219	0.330942	0.999823	CD8+ T cell (GZMB)	iPD_Control
WASHC3	26.2045	0.0394332	0.0763147	0.516718	0.605353	0.999823	CD8+ T cell (GZMB)	iPD_Control
NUP37	7.37273	-0.153455	0.10427	-1.47171	0.141098	0.999823	CD8+ T cell (GZMB)	iPD_Control
HSP90B1	207.062	-0.0557162	0.0417864	-1.33336	0.182414	0.999823	CD8+ T cell (GZMB)	iPD_Control
TDG	21.2881	0.00252036	0.0779055	0.0323515	0.974192	0.999823	CD8+ T cell (GZMB)	iPD_Control
HCFC2	5.83534	0.047002	0.113272	0.414948	0.67818	0.999823	CD8+ T cell (GZMB)	iPD_Control
NFYB	10.5629	-0.103487	0.106363	-0.972957	0.330574	0.999823	CD8+ T cell (GZMB)	iPD_Control
TXNRD1	25.3161	-0.0941179	0.0634463	-1.48343	0.137961	0.999823	CD8+ T cell (GZMB)	iPD_Control
EID3	5.63485	0.00844572	0.141509	0.0596834	0.952408	0.999823	CD8+ T cell (GZMB)	iPD_Control
CHST11	61.9749	0.0309078	0.0653992	0.472602	0.636497	0.999823	CD8+ T cell (GZMB)	iPD_Control
WASHC4	20.5265	-0.0405627	0.0657708	-0.616728	0.537414	0.999823	CD8+ T cell (GZMB)	iPD_Control
APPL2	16.516	-0.0100335	0.0754835	-0.132923	0.894254	0.999823	CD8+ T cell (GZMB)	iPD_Control
NUAK1	3.81016	0.160262	0.254816	0.628933	0.529393	0.999823	CD8+ T cell (GZMB)	iPD_Control
CKAP4	3.15397	-0.116603	0.197457	-0.590523	0.55484	0.999823	CD8+ T cell (GZMB)	iPD_Control
TCP11L2	16.9497	-0.107728	0.0879987	-1.22419	0.220879	0.999823	CD8+ T cell (GZMB)	iPD_Control
POLR3B	5.15145	-0.0721966	0.116312	-0.620715	0.534787	0.999823	CD8+ T cell (GZMB)	iPD_Control
RIC8B	10.1592	0.0686618	0.0931764	0.736901	0.461182	0.999823	CD8+ T cell (GZMB)	iPD_Control
TMEM263	20.6775	-0.146566	0.0719416	-2.03729	0.0416209	0.999823	CD8+ T cell (GZMB)	iPD_Control
MTERF2	5.01645	-0.316711	0.111284	-2.84598	0.00442751	0.999823	CD8+ T cell (GZMB)	iPD_Control
CRY1	32.5549	-0.0969812	0.100311	-0.966805	0.333642	0.999823	CD8+ T cell (GZMB)	iPD_Control
BTBD11	8.36393	-0.47779	0.243538	-1.96188	0.049777	0.999823	CD8+ T cell (GZMB)	iPD_Control
PWP1	28.1272	-0.0479661	0.0591983	-0.810261	0.41779	0.999823	CD8+ T cell (GZMB)	iPD_Control
PRDM4	10.7426	-0.0213439	0.0880215	-0.242485	0.808404	0.999823	CD8+ T cell (GZMB)	iPD_Control
CMKLR1	12.2936	0.144078	0.147705	0.97544	0.329342	0.999823	CD8+ T cell (GZMB)	iPD_Control
SART3	15.8333	0.0303988	0.0711025	0.427534	0.66899	0.999823	CD8+ T cell (GZMB)	iPD_Control
ISCU	91.7451	-0.0297912	0.0492931	-0.604369	0.545598	0.999823	CD8+ T cell (GZMB)	iPD_Control
SELPLG	134.733	-0.0668658	0.0728739	-0.917554	0.358852	0.999823	CD8+ T cell (GZMB)	iPD_Control
SSH1	14.6028	-0.0498008	0.0891752	-0.55846	0.57653	0.999823	CD8+ T cell (GZMB)	iPD_Control
USP30	4.7522	0.038747	0.148986	0.26007	0.794809	0.999823	CD8+ T cell (GZMB)	iPD_Control
UNG	8.18161	-0.30248	0.116812	-2.58946	0.00961274	0.999823	CD8+ T cell (GZMB)	iPD_Control
KCTD10	8.39836	0.130749	0.108388	1.20631	0.227699	0.999823	CD8+ T cell (GZMB)	iPD_Control
UBE3B	8.48691	0.0382716	0.0912429	0.419448	0.674889	0.999823	CD8+ T cell (GZMB)	iPD_Control
MMAB	8.70392	-0.0812975	0.115247	-0.705423	0.480547	0.999823	CD8+ T cell (GZMB)	iPD_Control
MVK	5.46031	0.0237367	0.116075	0.204495	0.837966	0.999823	CD8+ T cell (GZMB)	iPD_Control
GLTP	28.124	0.0324387	0.0714195	0.4542	0.649685	0.999823	CD8+ T cell (GZMB)	iPD_Control
TCHP	23.3931	0.13752	0.064971	2.11664	0.0342906	0.999823	CD8+ T cell (GZMB)	iPD_Control
GIT2	39.1055	-0.0158109	0.0519772	-0.304189	0.760984	0.999823	CD8+ T cell (GZMB)	iPD_Control
ANKRD13A	21.6502	0.0301146	0.0721275	0.41752	0.676298	0.999823	CD8+ T cell (GZMB)	iPD_Control
ATP2A2	14.8562	-0.00477893	0.0970793	-0.049227	0.960738	0.999823	CD8+ T cell (GZMB)	iPD_Control
ANAPC7	9.79974	-0.0889462	0.085599	-1.0391	0.298757	0.999823	CD8+ T cell (GZMB)	iPD_Control
ARPC3	304.583	0.013219	0.0442478	0.298748	0.765132	0.999823	CD8+ T cell (GZMB)	iPD_Control
GPN3	10.0128	0.132355	0.114957	1.15134	0.249594	0.999823	CD8+ T cell (GZMB)	iPD_Control
VPS29	49.5211	-0.00638039	0.0539043	-0.118365	0.905778	0.999823	CD8+ T cell (GZMB)	iPD_Control
PPTC7	14.8892	0.00324877	0.0873335	0.0371996	0.970326	0.999823	CD8+ T cell (GZMB)	iPD_Control
HVCN1	4.66341	-0.194911	0.149865	-1.30057	0.193404	0.999823	CD8+ T cell (GZMB)	iPD_Control
PPP1CC	51.384	0.0375476	0.0495313	0.758058	0.448416	0.999823	CD8+ T cell (GZMB)	iPD_Control
SH2B3	13.5441	0.224847	0.10229	2.19813	0.0279396	0.999823	CD8+ T cell (GZMB)	iPD_Control
ATXN2	17.1206	-0.0362878	0.0783635	-0.46307	0.643314	0.999823	CD8+ T cell (GZMB)	iPD_Control
BRAP	14.4518	-0.045164	0.0791443	-0.570654	0.568234	0.999823	CD8+ T cell (GZMB)	iPD_Control
ACAD10	3.96859	0.0154247	0.135855	0.113538	0.909604	0.999823	CD8+ T cell (GZMB)	iPD_Control
MAPKAPK5	16.1681	0.0648857	0.0694107	0.934808	0.349888	0.999823	CD8+ T cell (GZMB)	iPD_Control
TMEM116	9.16687	-0.0479332	0.112284	-0.426892	0.669458	0.999823	CD8+ T cell (GZMB)	iPD_Control
ERP29	147.777	-0.039761	0.0426471	-0.932327	0.351168	0.999823	CD8+ T cell (GZMB)	iPD_Control
NAA25	10.5241	-0.0201704	0.0999534	-0.201799	0.840074	0.999823	CD8+ T cell (GZMB)	iPD_Control
TRAFD1	14.3462	-0.00743039	0.0826901	-0.0898583	0.9284	0.999823	CD8+ T cell (GZMB)	iPD_Control
HECTD4	24.9898	0.0762671	0.07529	1.01298	0.311071	0.999823	CD8+ T cell (GZMB)	iPD_Control
PTPN11	29.1	0.0362972	0.0616891	0.588389	0.556271	0.999823	CD8+ T cell (GZMB)	iPD_Control
OAS1	8.80584	0.0811293	0.146127	0.555198	0.578759	0.999823	CD8+ T cell (GZMB)	iPD_Control
OAS3	4.58771	0.0490536	0.140698	0.348644	0.727357	0.999823	CD8+ T cell (GZMB)	iPD_Control
OAS2	22.0346	-0.0619057	0.0945425	-0.654792	0.512602	0.999823	CD8+ T cell (GZMB)	iPD_Control
DDX54	26.044	0.065834	0.0673589	0.977362	0.32839	0.999823	CD8+ T cell (GZMB)	iPD_Control
RITA1	6.79709	-0.264853	0.118771	-2.22995	0.025751	0.999823	CD8+ T cell (GZMB)	iPD_Control
SLC8B1	3.90665	0.194111	0.136191	1.42529	0.154073	0.999823	CD8+ T cell (GZMB)	iPD_Control
PLBD2	6.84289	0.077283	0.102467	0.754225	0.450714	0.999823	CD8+ T cell (GZMB)	iPD_Control
RBM19	13.376	-0.0417122	0.0766701	-0.544048	0.586409	0.999823	CD8+ T cell (GZMB)	iPD_Control
MED13L	38.411	0.0345577	0.0768791	0.449507	0.653066	0.999823	CD8+ T cell (GZMB)	iPD_Control
FBXW8	6.41025	0.0172886	0.102092	0.169343	0.865527	0.999823	CD8+ T cell (GZMB)	iPD_Control
TESC	16.2856	-0.062117	0.0998966	-0.621813	0.534065	0.999823	CD8+ T cell (GZMB)	iPD_Control
FBXO21	21.3015	-0.0510288	0.0723487	-0.705317	0.480613	0.999823	CD8+ T cell (GZMB)	iPD_Control
RFC5	5.2973	-0.150243	0.122526	-1.22621	0.220119	0.999823	CD8+ T cell (GZMB)	iPD_Control
WSB2	16.3795	-0.0713564	0.0801597	-0.890177	0.373371	0.999823	CD8+ T cell (GZMB)	iPD_Control
PEBP1	88.6969	-0.0557637	0.0512809	-1.08742	0.276853	0.999823	CD8+ T cell (GZMB)	iPD_Control
TAOK3	82.1994	0.0401225	0.0468364	0.856651	0.391638	0.999823	CD8+ T cell (GZMB)	iPD_Control
SUDS3	18.5546	-0.0934521	0.0663427	-1.40863	0.158945	0.999823	CD8+ T cell (GZMB)	iPD_Control
PRKAB1	8.51172	-0.0617757	0.089158	-0.692879	0.488385	0.999823	CD8+ T cell (GZMB)	iPD_Control
BICDL1	5.92724	0.0932053	0.162387	0.573971	0.565988	0.999823	CD8+ T cell (GZMB)	iPD_Control
RAB35	16.5335	-0.0678125	0.0760182	-0.892055	0.372363	0.999823	CD8+ T cell (GZMB)	iPD_Control
GCN1	15.1647	0.0969986	0.0699646	1.3864	0.165626	0.999823	CD8+ T cell (GZMB)	iPD_Control
PXN	84.0949	0.0552922	0.0503484	1.09819	0.272121	0.999823	CD8+ T cell (GZMB)	iPD_Control
COX6A1	182.899	-0.078684	0.0715338	-1.09996	0.271352	0.999823	CD8+ T cell (GZMB)	iPD_Control
TRIAP1	15.4115	-0.107224	0.0842288	-1.273	0.203017	0.999823	CD8+ T cell (GZMB)	iPD_Control
GATC	7.18949	0.0649002	0.102299	0.634414	0.525811	0.999823	CD8+ T cell (GZMB)	iPD_Control
SRSF9	103.445	-0.0323569	0.0412896	-0.783658	0.433241	0.999823	CD8+ T cell (GZMB)	iPD_Control
DYNLL1	65.7935	-0.118366	0.101722	-1.16363	0.244575	0.999823	CD8+ T cell (GZMB)	iPD_Control
COQ5	5.83464	-0.0768174	0.124089	-0.619054	0.535881	0.999823	CD8+ T cell (GZMB)	iPD_Control
RNF10	33.0226	0.010445	0.05944	0.175723	0.860512	0.999823	CD8+ T cell (GZMB)	iPD_Control
POP5	27.9922	0.0688731	0.0722933	0.95269	0.340747	0.999823	CD8+ T cell (GZMB)	iPD_Control
MLEC	26.7663	-0.0962453	0.0697024	-1.3808	0.167339	0.999823	CD8+ T cell (GZMB)	iPD_Control
ACADS	8.49904	-0.0808342	0.100569	-0.803767	0.421531	0.999823	CD8+ T cell (GZMB)	iPD_Control
SPPL3	25.934	-0.0445851	0.0748737	-0.595471	0.551528	0.999823	CD8+ T cell (GZMB)	iPD_Control
OASL	20.0674	-0.0209351	0.181065	-0.115622	0.907952	0.999823	CD8+ T cell (GZMB)	iPD_Control
P2RX7	4.11613	0.127918	0.151119	0.846472	0.397289	0.999823	CD8+ T cell (GZMB)	iPD_Control
P2RX4	7.94176	0.244237	0.105194	2.32177	0.0202453	0.999823	CD8+ T cell (GZMB)	iPD_Control
CAMKK2	5.14444	-0.0410313	0.121545	-0.33758	0.735679	0.999823	CD8+ T cell (GZMB)	iPD_Control
ANAPC5	66.1839	0.00343283	0.044383	0.0773456	0.938349	0.999823	CD8+ T cell (GZMB)	iPD_Control
RNF34	29.7918	0.00469263	0.0568304	0.0825725	0.934191	0.999823	CD8+ T cell (GZMB)	iPD_Control
KDM2B	25.291	0.00436334	0.0727308	0.0599929	0.952161	0.999823	CD8+ T cell (GZMB)	iPD_Control
ORAI1	74.7471	-0.0207655	0.0570643	-0.363896	0.715936	0.999823	CD8+ T cell (GZMB)	iPD_Control
MORN3	4.49527	-0.155169	0.131719	-1.17803	0.238784	0.999823	CD8+ T cell (GZMB)	iPD_Control
TMEM120B	14.9357	-0.110591	0.0780448	-1.41702	0.156478	0.999823	CD8+ T cell (GZMB)	iPD_Control
RHOF	77.8948	0.0484561	0.0432672	1.11993	0.262745	0.999823	CD8+ T cell (GZMB)	iPD_Control
SETD1B	11.0148	-0.0978893	0.11699	-0.836735	0.402741	0.999823	CD8+ T cell (GZMB)	iPD_Control
PSMD9	39.3569	-0.0794061	0.0566814	-1.40092	0.161238	0.999823	CD8+ T cell (GZMB)	iPD_Control
MLXIP	10.2414	0.0683525	0.0880615	0.776191	0.437636	0.999823	CD8+ T cell (GZMB)	iPD_Control
DIABLO	7.70856	0.00292366	0.0964789	0.0303036	0.975825	0.999823	CD8+ T cell (GZMB)	iPD_Control
VPS33A	19.2565	0.0139025	0.0743046	0.187102	0.851581	0.999823	CD8+ T cell (GZMB)	iPD_Control
CLIP1	30.1282	-0.0488479	0.056412	-0.865912	0.386538	0.999823	CD8+ T cell (GZMB)	iPD_Control
ZCCHC8	15.5876	0.0177717	0.076734	0.231601	0.816848	0.999823	CD8+ T cell (GZMB)	iPD_Control
RSRC2	63.9686	-0.0686092	0.073107	-0.938477	0.347999	0.999823	CD8+ T cell (GZMB)	iPD_Control
DENR	37.4278	-0.0950643	0.0573581	-1.65738	0.0974421	0.999823	CD8+ T cell (GZMB)	iPD_Control
HIP1R	10.3568	-0.0900182	0.108811	-0.827293	0.408071	0.999823	CD8+ T cell (GZMB)	iPD_Control
VPS37B	49.2555	-0.0674568	0.0881338	-0.765391	0.444039	0.999823	CD8+ T cell (GZMB)	iPD_Control
OGFOD2	6.86993	-0.0819444	0.104525	-0.783969	0.433058	0.999823	CD8+ T cell (GZMB)	iPD_Control
ARL6IP4	130.032	-0.0556365	0.0519454	-1.07106	0.284144	0.999823	CD8+ T cell (GZMB)	iPD_Control
MPHOSPH9	14.7858	-0.101197	0.0833545	-1.21406	0.224726	0.999823	CD8+ T cell (GZMB)	iPD_Control
CDK2AP1	10.2773	-0.177431	0.096178	-1.84482	0.0650644	0.999823	CD8+ T cell (GZMB)	iPD_Control
SBNO1	33.1507	0.0262939	0.0556048	0.472871	0.636305	0.999823	CD8+ T cell (GZMB)	iPD_Control
KMT5A	7.62783	0.0105365	0.102278	0.103018	0.917949	0.999823	CD8+ T cell (GZMB)	iPD_Control
RILPL2	21.7963	-0.0470766	0.0861327	-0.546559	0.584682	0.999823	CD8+ T cell (GZMB)	iPD_Control
SNRNP35	13.0599	-0.041501	0.0781426	-0.531093	0.595354	0.999823	CD8+ T cell (GZMB)	iPD_Control
TMED2	59.5112	-0.0671955	0.0578487	-1.16157	0.245408	0.999823	CD8+ T cell (GZMB)	iPD_Control
DDX55	9.98431	0.0088326	0.0861793	0.102491	0.918367	0.999823	CD8+ T cell (GZMB)	iPD_Control
EIF2B1	21.4921	-0.0569562	0.0717658	-0.793639	0.427405	0.999823	CD8+ T cell (GZMB)	iPD_Control
GTF2H3	12.5211	-0.140938	0.0753275	-1.87101	0.0613442	0.999823	CD8+ T cell (GZMB)	iPD_Control
ATP6V0A2	16.6292	-0.0849329	0.0745776	-1.13885	0.254764	0.999823	CD8+ T cell (GZMB)	iPD_Control
CCDC92	28.715	-0.0426887	0.0649257	-0.657502	0.510858	0.999823	CD8+ T cell (GZMB)	iPD_Control
ZNF664	13.7026	-0.0794229	0.0754882	-1.05212	0.292743	0.999823	CD8+ T cell (GZMB)	iPD_Control
NCOR2	27.8806	0.050927	0.0665252	0.76553	0.443956	0.999823	CD8+ T cell (GZMB)	iPD_Control
UBC	761.392	0.0118894	0.0514607	0.231039	0.817285	0.999823	CD8+ T cell (GZMB)	iPD_Control
DHX37	5.87355	0.132818	0.11735	1.13182	0.257712	0.999823	CD8+ T cell (GZMB)	iPD_Control
BRI3BP	5.36793	-0.143183	0.115201	-1.24289	0.213908	0.999823	CD8+ T cell (GZMB)	iPD_Control
SLC15A4	40.9174	-0.00387639	0.0745273	-0.052013	0.958518	0.999823	CD8+ T cell (GZMB)	iPD_Control
STX2	11.9334	-0.127047	0.0916845	-1.38569	0.16584	0.999823	CD8+ T cell (GZMB)	iPD_Control
RAN	127.882	-0.00791054	0.0481395	-0.164325	0.869475	0.999823	CD8+ T cell (GZMB)	iPD_Control
SFSWAP	35.1764	0.00318497	0.0588951	0.0540786	0.956873	0.999823	CD8+ T cell (GZMB)	iPD_Control
ULK1	8.88652	-0.0509301	0.115103	-0.442473	0.658147	0.999823	CD8+ T cell (GZMB)	iPD_Control
EP400	26.05	0.0506396	0.0662555	0.764308	0.444684	0.999823	CD8+ T cell (GZMB)	iPD_Control
DDX51	7.1518	-0.0112871	0.106262	-0.10622	0.915408	0.999823	CD8+ T cell (GZMB)	iPD_Control
NOC4L	10.4145	-0.0618718	0.0836077	-0.740025	0.459285	0.999823	CD8+ T cell (GZMB)	iPD_Control
FBRSL1	15.9206	0.0640451	0.0813	0.787762	0.430836	0.999823	CD8+ T cell (GZMB)	iPD_Control
PGAM5	6.15139	-0.101206	0.109461	-0.924582	0.355183	0.999823	CD8+ T cell (GZMB)	iPD_Control
ANKLE2	27.3357	-0.00957585	0.0644258	-0.148634	0.881843	0.999823	CD8+ T cell (GZMB)	iPD_Control
GOLGA3	15.6648	0.0500723	0.066851	0.749014	0.453849	0.999823	CD8+ T cell (GZMB)	iPD_Control
CHFR	18.1714	0.0196521	0.0652483	0.301189	0.76327	0.999823	CD8+ T cell (GZMB)	iPD_Control
ZNF26	6.14876	0.0112691	0.125777	0.0895962	0.928608	0.999823	CD8+ T cell (GZMB)	iPD_Control
ZNF84	11.9854	-0.0806325	0.0848009	-0.950844	0.341684	0.999823	CD8+ T cell (GZMB)	iPD_Control
ZNF140	4.32409	0.167751	0.14995	1.11872	0.263261	0.999823	CD8+ T cell (GZMB)	iPD_Control
ZNF10	8.77283	0.229703	0.133679	1.71832	0.0857385	0.999823	CD8+ T cell (GZMB)	iPD_Control
MPHOSPH8	97.3198	0.0154495	0.0429423	0.359774	0.719016	0.999823	CD8+ T cell (GZMB)	iPD_Control
PSPC1	28.2839	0.00366804	0.064076	0.0572452	0.95435	0.999823	CD8+ T cell (GZMB)	iPD_Control
ZMYM5	22.3747	0.126642	0.0659382	1.92062	0.0547797	0.999823	CD8+ T cell (GZMB)	iPD_Control
ZMYM2	36.5726	0.0239624	0.0604927	0.39612	0.692016	0.999823	CD8+ T cell (GZMB)	iPD_Control
CRYL1	10.6268	0.108672	0.103413	1.05086	0.293324	0.999823	CD8+ T cell (GZMB)	iPD_Control
IFT88	8.32723	0.0633126	0.095495	0.662994	0.507334	0.999823	CD8+ T cell (GZMB)	iPD_Control
XPO4	24.9956	-0.00598168	0.0810365	-0.0738146	0.941158	0.999823	CD8+ T cell (GZMB)	iPD_Control
LATS2	5.7314	0.17405	0.164781	1.05626	0.290852	0.999823	CD8+ T cell (GZMB)	iPD_Control
SAP18	126.877	-0.0508627	0.0561995	-0.905039	0.365445	0.999823	CD8+ T cell (GZMB)	iPD_Control
MRPL57	51.1642	-0.113576	0.0704191	-1.61286	0.106775	0.999823	CD8+ T cell (GZMB)	iPD_Control
ZDHHC20	34.3221	-0.0230627	0.0748429	-0.308148	0.75797	0.999823	CD8+ T cell (GZMB)	iPD_Control
MICU2	46.2509	0.0100409	0.0463634	0.216571	0.828543	0.999823	CD8+ T cell (GZMB)	iPD_Control
SACS	8.67219	-0.113638	0.0996121	-1.1408	0.253951	0.999823	CD8+ T cell (GZMB)	iPD_Control
MIPEP	5.87494	0.153252	0.123265	1.24327	0.213768	0.999823	CD8+ T cell (GZMB)	iPD_Control
SPATA13	38.8485	0.00362457	0.0631741	0.0573744	0.954247	0.999823	CD8+ T cell (GZMB)	iPD_Control
PARP4	38.2988	-0.157613	0.0588003	-2.68048	0.00735161	0.999823	CD8+ T cell (GZMB)	iPD_Control
MTMR6	15.5608	0.0177448	0.0928349	0.191144	0.848413	0.999823	CD8+ T cell (GZMB)	iPD_Control
NUP58	23.2774	0.0788805	0.0744084	1.0601	0.289098	0.999823	CD8+ T cell (GZMB)	iPD_Control
RNF6	17.3534	-0.0769097	0.0718599	-1.07027	0.284497	0.999823	CD8+ T cell (GZMB)	iPD_Control
CDK8	13.9254	0.0376867	0.0903937	0.416918	0.676739	0.999823	CD8+ T cell (GZMB)	iPD_Control
USP12	16.0006	0.142097	0.101339	1.4022	0.160856	0.999823	CD8+ T cell (GZMB)	iPD_Control
GTF3A	114.347	-0.00371045	0.0502707	-0.0738094	0.941162	0.999823	CD8+ T cell (GZMB)	iPD_Control
MTIF3	25.1189	-0.00352074	0.0733589	-0.0479933	0.961722	0.999823	CD8+ T cell (GZMB)	iPD_Control
LNX2	5.48775	0.0491848	0.10819	0.454614	0.649387	0.999823	CD8+ T cell (GZMB)	iPD_Control
POLR1D	66.7979	-0.0331521	0.0669084	-0.495485	0.620258	0.999823	CD8+ T cell (GZMB)	iPD_Control
PAN3	48.0198	0.00838727	0.0706826	0.118661	0.905544	0.999823	CD8+ T cell (GZMB)	iPD_Control
POMP	77.5628	-0.0171326	0.0623395	-0.274827	0.783449	0.999823	CD8+ T cell (GZMB)	iPD_Control
SLC46A3	10.4721	0.132311	0.0907548	1.45789	0.144871	0.999823	CD8+ T cell (GZMB)	iPD_Control
SLC7A1	11.3314	0.061363	0.0915705	0.670118	0.502783	0.999823	CD8+ T cell (GZMB)	iPD_Control
UBL3	37.78	-0.0196872	0.0782636	-0.25155	0.801389	0.999823	CD8+ T cell (GZMB)	iPD_Control
KATNAL1	7.7536	0.136856	0.108977	1.25582	0.20918	0.999823	CD8+ T cell (GZMB)	iPD_Control
HMGB1	303.542	-0.0856535	0.0438484	-1.9534	0.0507722	0.999823	CD8+ T cell (GZMB)	iPD_Control
USPL1	16.4932	0.0587933	0.0989711	0.594046	0.552482	0.999823	CD8+ T cell (GZMB)	iPD_Control
ALOX5AP	71.7529	-0.170788	0.145158	-1.17657	0.239367	0.999823	CD8+ T cell (GZMB)	iPD_Control
HSPH1	18.8086	-0.0494703	0.0889724	-0.556019	0.578198	0.999823	CD8+ T cell (GZMB)	iPD_Control
B3GLCT	12.1779	0.0534725	0.0783935	0.682104	0.495173	0.999823	CD8+ T cell (GZMB)	iPD_Control
FRY	6.74007	-0.0914723	0.211942	-0.431592	0.666038	0.999823	CD8+ T cell (GZMB)	iPD_Control
N4BP2L1	26.7504	0.0389241	0.0807225	0.482197	0.629666	0.999823	CD8+ T cell (GZMB)	iPD_Control
N4BP2L2	111.018	-0.0227933	0.0382516	-0.595877	0.551258	0.999823	CD8+ T cell (GZMB)	iPD_Control
PDS5B	26.6187	0.0844024	0.0686081	1.23021	0.218618	0.999823	CD8+ T cell (GZMB)	iPD_Control
SPART	6.19427	-0.441197	0.1806	-2.44296	0.0145674	0.999823	CD8+ T cell (GZMB)	iPD_Control
RFXAP	5.09199	-0.0669687	0.12306	-0.544195	0.586307	0.999823	CD8+ T cell (GZMB)	iPD_Control
ALG5	19.2669	-0.0875872	0.0653671	-1.33993	0.180269	0.999823	CD8+ T cell (GZMB)	iPD_Control
EXOSC8	23.735	-0.0177951	0.0654846	-0.271744	0.785819	0.999823	CD8+ T cell (GZMB)	iPD_Control
SUPT20H	26.1772	-0.0537528	0.0654827	-0.820869	0.411721	0.999823	CD8+ T cell (GZMB)	iPD_Control
UFM1	41.2529	0.0479823	0.0475383	1.00934	0.312812	0.999823	CD8+ T cell (GZMB)	iPD_Control
PROSER1	9.2278	-0.00761853	0.0887176	-0.085874	0.931567	0.999823	CD8+ T cell (GZMB)	iPD_Control
NHLRC3	10.6023	0.204007	0.10829	1.88389	0.0595794	0.999823	CD8+ T cell (GZMB)	iPD_Control
COG6	12.6884	-0.00813346	0.0814177	-0.099898	0.920425	0.999823	CD8+ T cell (GZMB)	iPD_Control
FOXO1	32.064	-0.0774283	0.0894396	-0.865705	0.386652	0.999823	CD8+ T cell (GZMB)	iPD_Control
MRPS31	22.6808	0.108507	0.0955425	1.13569	0.256086	0.999823	CD8+ T cell (GZMB)	iPD_Control
ELF1	114.501	0.0651551	0.0527674	1.23476	0.21692	0.999823	CD8+ T cell (GZMB)	iPD_Control
WBP4	9.77798	-0.120954	0.0931247	-1.29883	0.194001	0.999823	CD8+ T cell (GZMB)	iPD_Control
MTRF1	6.9807	0.219635	0.107257	2.04775	0.0405841	0.999823	CD8+ T cell (GZMB)	iPD_Control
NAA16	22.8465	0.0200764	0.0674003	0.297868	0.765804	0.999823	CD8+ T cell (GZMB)	iPD_Control
RGCC	19.9451	-0.218896	0.171092	-1.27941	0.200753	0.999823	CD8+ T cell (GZMB)	iPD_Control
VWA8	26.036	-0.0121094	0.0772657	-0.156724	0.875462	0.999823	CD8+ T cell (GZMB)	iPD_Control
DGKH	8.65838	0.17892	0.140926	1.26961	0.204225	0.999823	CD8+ T cell (GZMB)	iPD_Control
AKAP11	17.636	0.0249828	0.0736159	0.339366	0.734334	0.999823	CD8+ T cell (GZMB)	iPD_Control
EPSTI1	14.1697	0.101689	0.14221	0.715066	0.474568	0.999823	CD8+ T cell (GZMB)	iPD_Control
DNAJC15	37.871	0.0212761	0.0919507	0.231386	0.817015	0.999823	CD8+ T cell (GZMB)	iPD_Control
TSC22D1	11.577	0.156024	0.0860466	1.81325	0.0697929	0.999823	CD8+ T cell (GZMB)	iPD_Control
NUFIP1	6.6153	0.0744158	0.115593	0.643774	0.519722	0.999823	CD8+ T cell (GZMB)	iPD_Control
GPALPP1	10.5927	-0.09004	0.0865775	-1.03999	0.298343	0.999823	CD8+ T cell (GZMB)	iPD_Control
GTF2F2	15.485	-1.75402e-05	0.0773526	-0.000226756	0.999819	0.999823	CD8+ T cell (GZMB)	iPD_Control
TPT1	2295.62	-0.109263	0.0621114	-1.75915	0.0785527	0.999823	CD8+ T cell (GZMB)	iPD_Control
COG3	25.4505	0.116221	0.0826895	1.40551	0.159871	0.999823	CD8+ T cell (GZMB)	iPD_Control
ZC3H13	37.1641	0.0261833	0.0593768	0.440968	0.659236	0.999823	CD8+ T cell (GZMB)	iPD_Control
LCP1	366.498	0.0243119	0.0466516	0.521136	0.602272	0.999823	CD8+ T cell (GZMB)	iPD_Control
LRCH1	10.4254	-0.0186122	0.0995562	-0.186952	0.851699	0.999823	CD8+ T cell (GZMB)	iPD_Control
ESD	19.8328	-0.0700436	0.0957663	-0.731402	0.464534	0.999823	CD8+ T cell (GZMB)	iPD_Control
SUCLA2	17.4446	-0.0903736	0.0646719	-1.39742	0.162288	0.999823	CD8+ T cell (GZMB)	iPD_Control
NUDT15	5.53836	0.155987	0.131348	1.18759	0.234995	0.999823	CD8+ T cell (GZMB)	iPD_Control
MED4	43.863	-0.00362363	0.0444995	-0.0814309	0.935099	0.999823	CD8+ T cell (GZMB)	iPD_Control
ITM2B	420.736	-0.0368085	0.0403848	-0.911446	0.36206	0.999823	CD8+ T cell (GZMB)	iPD_Control
RB1	52.6888	0.0857791	0.0544447	1.57553	0.115135	0.999823	CD8+ T cell (GZMB)	iPD_Control
LPAR6	16.8021	0.480747	0.117201	4.10191	4.09749e-05	0.351524	CD8+ T cell (GZMB)	iPD_Control
RCBTB2	34.7358	0.31845	0.103306	3.08259	0.00205207	0.999823	CD8+ T cell (GZMB)	iPD_Control
FNDC3A	31.3476	0.0596717	0.0640812	0.931189	0.351756	0.999823	CD8+ T cell (GZMB)	iPD_Control
CDADC1	13.5696	0.0483973	0.107678	0.449465	0.653096	0.999823	CD8+ T cell (GZMB)	iPD_Control
CAB39L	4.06238	-0.056705	0.138567	-0.409223	0.682376	0.999823	CD8+ T cell (GZMB)	iPD_Control
SETDB2	11.8563	0.0621579	0.0827915	0.750777	0.452787	0.999823	CD8+ T cell (GZMB)	iPD_Control
PHF11	47.9897	-0.031081	0.0486666	-0.638652	0.52305	0.999823	CD8+ T cell (GZMB)	iPD_Control
RCBTB1	5.50456	0.0285284	0.113527	0.251292	0.801588	0.999823	CD8+ T cell (GZMB)	iPD_Control
EBPL	17.8689	0.123143	0.0977532	1.25973	0.207766	0.999823	CD8+ T cell (GZMB)	iPD_Control
KPNA3	24.5679	0.00351362	0.0643346	0.0546147	0.956445	0.999823	CD8+ T cell (GZMB)	iPD_Control
SPRYD7	6.83773	0.107664	0.112282	0.95887	0.337624	0.999823	CD8+ T cell (GZMB)	iPD_Control
TRIM13	8.99527	-0.0265058	0.111763	-0.237161	0.812532	0.999823	CD8+ T cell (GZMB)	iPD_Control
RNASEH2B	32.1003	-0.0428616	0.067011	-0.63962	0.52242	0.999823	CD8+ T cell (GZMB)	iPD_Control
INTS6	30.4051	0.0102929	0.0672003	0.153167	0.878267	0.999823	CD8+ T cell (GZMB)	iPD_Control
WDFY2	14.8763	0.0653381	0.0872217	0.749103	0.453795	0.999823	CD8+ T cell (GZMB)	iPD_Control
DHRS12	5.95185	-0.130111	0.123249	-1.05567	0.291118	0.999823	CD8+ T cell (GZMB)	iPD_Control
ALG11	10.6272	-0.0280092	0.0893856	-0.313353	0.754013	0.999823	CD8+ T cell (GZMB)	iPD_Control
VPS36	42.3817	0.0273351	0.0627981	0.435285	0.663356	0.999823	CD8+ T cell (GZMB)	iPD_Control
CKAP2	7.30372	0.0165754	0.135181	0.122616	0.902411	0.999823	CD8+ T cell (GZMB)	iPD_Control
SUGT1	29.9204	-0.0145772	0.0556752	-0.261826	0.793455	0.999823	CD8+ T cell (GZMB)	iPD_Control
TDRD3	16.2934	0.0447899	0.078322	0.571869	0.567411	0.999823	CD8+ T cell (GZMB)	iPD_Control
MZT1	18.6828	0.0932696	0.0781676	1.1932	0.232791	0.999823	CD8+ T cell (GZMB)	iPD_Control
DIS3	15.384	0.0973666	0.0750298	1.2977	0.194389	0.999823	CD8+ T cell (GZMB)	iPD_Control
PIBF1	30.4063	-0.115634	0.0663458	-1.74289	0.0813522	0.999823	CD8+ T cell (GZMB)	iPD_Control
KLF12	104.411	0.0333299	0.071128	0.46859	0.639363	0.999823	CD8+ T cell (GZMB)	iPD_Control
TBC1D4	4.45193	-0.0794382	0.225607	-0.352109	0.724757	0.999823	CD8+ T cell (GZMB)	iPD_Control
COMMD6	230.793	-0.0960725	0.0805706	-1.1924	0.233104	0.999823	CD8+ T cell (GZMB)	iPD_Control
UCHL3	11.8342	-0.100738	0.0859187	-1.17248	0.241004	0.999823	CD8+ T cell (GZMB)	iPD_Control
FBXL3	15.361	0.00671085	0.0931375	0.0720531	0.94256	0.999823	CD8+ T cell (GZMB)	iPD_Control
MYCBP2	80.8401	-0.00202275	0.0462747	-0.0437118	0.965134	0.999823	CD8+ T cell (GZMB)	iPD_Control
SLAIN1	11.2446	0.0566374	0.0792134	0.714998	0.47461	0.999823	CD8+ T cell (GZMB)	iPD_Control
RBM26	28.4964	-0.000186686	0.0600891	-0.00310683	0.997521	0.999823	CD8+ T cell (GZMB)	iPD_Control
TGDS	7.70959	-0.00913163	0.111237	-0.0820915	0.934574	0.999823	CD8+ T cell (GZMB)	iPD_Control
GPR180	4.69385	-0.0801343	0.135305	-0.592248	0.553684	0.999823	CD8+ T cell (GZMB)	iPD_Control
ABCC4	5.7979	-0.0251113	0.121455	-0.206755	0.836201	0.999823	CD8+ T cell (GZMB)	iPD_Control
DNAJC3	38.0093	0.044684	0.0561989	0.795104	0.426553	0.999823	CD8+ T cell (GZMB)	iPD_Control
MBNL2	30.3078	-0.0597901	0.0627815	-0.952352	0.340918	0.999823	CD8+ T cell (GZMB)	iPD_Control
RAP2A	25.8579	0.0640777	0.0979777	0.654003	0.51311	0.999823	CD8+ T cell (GZMB)	iPD_Control
IPO5	18.7125	0.0598703	0.0676767	0.884651	0.376345	0.999823	CD8+ T cell (GZMB)	iPD_Control
STK24	41.8613	-0.111943	0.0519203	-2.15606	0.0310794	0.999823	CD8+ T cell (GZMB)	iPD_Control
DOCK9	13.7797	0.0822954	0.103894	0.792108	0.428298	0.999823	CD8+ T cell (GZMB)	iPD_Control
UBAC2	47.4821	0.0201118	0.0554539	0.362676	0.716847	0.999823	CD8+ T cell (GZMB)	iPD_Control
GPR18	4.88669	-0.0413779	0.134227	-0.308268	0.757879	0.999823	CD8+ T cell (GZMB)	iPD_Control
GPR183	11.583	-0.126634	0.231847	-0.546195	0.584932	0.999823	CD8+ T cell (GZMB)	iPD_Control
TM9SF2	43.9368	-0.0832446	0.0435967	-1.90942	0.0562073	0.999823	CD8+ T cell (GZMB)	iPD_Control
CLYBL	6.33707	0.223092	0.129981	1.71635	0.0860978	0.999823	CD8+ T cell (GZMB)	iPD_Control
PCCA	12.6604	0.0941435	0.108464	0.867966	0.385413	0.999823	CD8+ T cell (GZMB)	iPD_Control
GGACT	5.6904	0.253971	0.13872	1.83081	0.0671284	0.999823	CD8+ T cell (GZMB)	iPD_Control
TMTC4	4.00661	-0.169333	0.188084	-0.900304	0.367958	0.999823	CD8+ T cell (GZMB)	iPD_Control
TPP2	45.977	0.102719	0.0695485	1.47694	0.139691	0.999823	CD8+ T cell (GZMB)	iPD_Control
TEX30	6.95253	0.0191188	0.113654	0.168219	0.866411	0.999823	CD8+ T cell (GZMB)	iPD_Control
ERCC5	43.4035	-0.0146581	0.0515354	-0.284428	0.776083	0.999823	CD8+ T cell (GZMB)	iPD_Control
ARGLU1	148.745	0.00402178	0.0443449	0.0906931	0.927736	0.999823	CD8+ T cell (GZMB)	iPD_Control
ABHD13	12.9058	0.11529	0.0961626	1.19891	0.230562	0.999823	CD8+ T cell (GZMB)	iPD_Control
NAXD	6.47398	-0.19909	0.104609	-1.90319	0.0570162	0.999823	CD8+ T cell (GZMB)	iPD_Control
CARS2	17.1486	-0.0503904	0.0751181	-0.670816	0.502338	0.999823	CD8+ T cell (GZMB)	iPD_Control
ING1	10.6747	0.072945	0.0948527	0.769034	0.441873	0.999823	CD8+ T cell (GZMB)	iPD_Control
ANKRD10	29.5957	0.0200934	0.0585451	0.343211	0.731439	0.999823	CD8+ T cell (GZMB)	iPD_Control
ARHGEF7	21.5669	-0.04647	0.0717889	-0.647315	0.517428	0.999823	CD8+ T cell (GZMB)	iPD_Control
TUBGCP3	12.607	0.115063	0.0817408	1.40766	0.159232	0.999823	CD8+ T cell (GZMB)	iPD_Control
ATP11A	6.2444	0.0516709	0.115455	0.447541	0.654484	0.999823	CD8+ T cell (GZMB)	iPD_Control
PCID2	23.5612	-0.0811473	0.0907158	-0.894523	0.371042	0.999823	CD8+ T cell (GZMB)	iPD_Control
CUL4A	44.4719	-0.0304802	0.0575861	-0.529299	0.596598	0.999823	CD8+ T cell (GZMB)	iPD_Control
LAMP1	81.4475	0.0269041	0.051543	0.521974	0.601688	0.999823	CD8+ T cell (GZMB)	iPD_Control
TMCO3	7.53187	0.0756733	0.094342	0.802116	0.422486	0.999823	CD8+ T cell (GZMB)	iPD_Control
TFDP1	18.2836	0.0653428	0.079023	0.826883	0.408303	0.999823	CD8+ T cell (GZMB)	iPD_Control
RASA3	118.743	-0.0470894	0.0615907	-0.764554	0.444537	0.999823	CD8+ T cell (GZMB)	iPD_Control
CDC16	17.0525	-0.110797	0.085646	-1.29367	0.19578	0.999823	CD8+ T cell (GZMB)	iPD_Control
UPF3A	41.0039	-0.0790917	0.0619004	-1.27773	0.201346	0.999823	CD8+ T cell (GZMB)	iPD_Control
CHAMP1	8.01891	-0.148256	0.103416	-1.43359	0.151691	0.999823	CD8+ T cell (GZMB)	iPD_Control
TTC5	9.78745	0.0140441	0.105862	0.132664	0.894459	0.999823	CD8+ T cell (GZMB)	iPD_Control
CCNB1IP1	17.4264	-0.0042416	0.0866073	-0.0489751	0.960939	0.999823	CD8+ T cell (GZMB)	iPD_Control
PARP2	5.4711	0.0703077	0.106228	0.661858	0.508062	0.999823	CD8+ T cell (GZMB)	iPD_Control
TEP1	8.82077	0.111688	0.0965853	1.15636	0.247533	0.999823	CD8+ T cell (GZMB)	iPD_Control
OSGEP	20.9042	-0.0668758	0.0748233	-0.893783	0.371438	0.999823	CD8+ T cell (GZMB)	iPD_Control
APEX1	43.8299	-0.022765	0.06256	-0.36389	0.71594	0.999823	CD8+ T cell (GZMB)	iPD_Control
PIP4P1	18.1975	-0.00652522	0.0844376	-0.0772786	0.938402	0.999823	CD8+ T cell (GZMB)	iPD_Control
PNP	20.9416	-0.282198	0.109784	-2.57049	0.0101554	0.999823	CD8+ T cell (GZMB)	iPD_Control
METTL17	22.3854	-0.0252792	0.0628741	-0.402061	0.687639	0.999823	CD8+ T cell (GZMB)	iPD_Control
HNRNPC	157.406	-0.00283042	0.0383378	-0.0738284	0.941147	0.999823	CD8+ T cell (GZMB)	iPD_Control
SUPT16H	48.2462	0.0401111	0.0474894	0.844633	0.398316	0.999823	CD8+ T cell (GZMB)	iPD_Control
CHD8	33.8249	0.0702925	0.061465	1.14362	0.252782	0.999823	CD8+ T cell (GZMB)	iPD_Control
RAB2B	10.7112	-0.0276729	0.0888285	-0.311532	0.755396	0.999823	CD8+ T cell (GZMB)	iPD_Control
TOX4	40.4568	0.00933901	0.0474174	0.196953	0.843864	0.999823	CD8+ T cell (GZMB)	iPD_Control
METTL3	11.8468	0.120195	0.0827246	1.45296	0.146236	0.999823	CD8+ T cell (GZMB)	iPD_Control
DAD1	98.4461	-0.0171207	0.0694931	-0.246366	0.805399	0.999823	CD8+ T cell (GZMB)	iPD_Control
ABHD4	4.63251	-0.37733	0.128192	-2.94347	0.00324556	0.999823	CD8+ T cell (GZMB)	iPD_Control
OXA1L	46.8178	-0.0371437	0.0569361	-0.652375	0.514159	0.999823	CD8+ T cell (GZMB)	iPD_Control
MRPL52	28.9276	0.00483022	0.0913996	0.0528472	0.957854	0.999823	CD8+ T cell (GZMB)	iPD_Control
LRP10	56.567	0.0450758	0.0519708	0.867329	0.385762	0.999823	CD8+ T cell (GZMB)	iPD_Control
RBM23	28.065	0.0912532	0.0549256	1.6614	0.0966341	0.999823	CD8+ T cell (GZMB)	iPD_Control
PRMT5	4.75938	-0.113952	0.130335	-0.8743	0.381955	0.999823	CD8+ T cell (GZMB)	iPD_Control
HAUS4	9.3768	0.0730165	0.107044	0.682118	0.495164	0.999823	CD8+ T cell (GZMB)	iPD_Control
PSMB5	11.0437	0.0156833	0.112874	0.138945	0.889493	0.999823	CD8+ T cell (GZMB)	iPD_Control
ACIN1	51.6445	0.00227857	0.0494191	0.0461069	0.963225	0.999823	CD8+ T cell (GZMB)	iPD_Control
HOMEZ	4.83394	0.234795	0.133534	1.75832	0.0786929	0.999823	CD8+ T cell (GZMB)	iPD_Control
PPP1R3E	4.66868	-0.0558772	0.132014	-0.423269	0.672099	0.999823	CD8+ T cell (GZMB)	iPD_Control
PABPN1	109.765	0.0342288	0.0461806	0.741194	0.458576	0.999823	CD8+ T cell (GZMB)	iPD_Control
NGDN	29.6202	0.0337025	0.0670546	0.502612	0.615237	0.999823	CD8+ T cell (GZMB)	iPD_Control
AP1G2	37.1085	0.00200338	0.0567649	0.0352927	0.971846	0.999823	CD8+ T cell (GZMB)	iPD_Control
DHRS4	20.5788	0.0108706	0.0707188	0.153716	0.877833	0.999823	CD8+ T cell (GZMB)	iPD_Control
DHRS4L2	10.9363	-0.0127794	0.137202	-0.0931428	0.92579	0.999823	CD8+ T cell (GZMB)	iPD_Control
PCK2	5.25201	-0.0567738	0.125864	-0.451073	0.651937	0.999823	CD8+ T cell (GZMB)	iPD_Control
DCAF11	29.1101	-0.0620555	0.06427	-0.965544	0.334272	0.999823	CD8+ T cell (GZMB)	iPD_Control
PSME1	320.791	-0.0400992	0.0469492	-0.854098	0.393051	0.999823	CD8+ T cell (GZMB)	iPD_Control
EMC9	5.63482	-0.115318	0.126218	-0.913641	0.360906	0.999823	CD8+ T cell (GZMB)	iPD_Control
PSME2	149.831	-0.0949627	0.0643348	-1.47607	0.139925	0.999823	CD8+ T cell (GZMB)	iPD_Control
RNF31	13.8696	0.00242081	0.0777403	0.0311397	0.975158	0.999823	CD8+ T cell (GZMB)	iPD_Control
IRF9	48.5878	-0.0455951	0.0833329	-0.547145	0.584279	0.999823	CD8+ T cell (GZMB)	iPD_Control
REC8	5.79009	-0.335953	0.156629	-2.14489	0.0319614	0.999823	CD8+ T cell (GZMB)	iPD_Control
IPO4	5.73813	-0.215483	0.125957	-1.71076	0.0871253	0.999823	CD8+ T cell (GZMB)	iPD_Control
TM9SF1	7.01158	-0.124782	0.107734	-1.15824	0.246766	0.999823	CD8+ T cell (GZMB)	iPD_Control
CHMP4A	56.6278	0.0295103	0.0533	0.553665	0.579808	0.999823	CD8+ T cell (GZMB)	iPD_Control
MDP1	8.9986	-0.0137807	0.0998337	-0.138036	0.890212	0.999823	CD8+ T cell (GZMB)	iPD_Control
NEDD8	104.987	-0.0111838	0.0680722	-0.164294	0.8695	0.999823	CD8+ T cell (GZMB)	iPD_Control
GMPR2	23.2831	-0.0325907	0.0711071	-0.458332	0.646714	0.999823	CD8+ T cell (GZMB)	iPD_Control
TINF2	34.0481	-0.0407569	0.0704381	-0.57862	0.562845	0.999823	CD8+ T cell (GZMB)	iPD_Control
RABGGTA	14.6693	0.00148703	0.0689698	0.0215605	0.982799	0.999823	CD8+ T cell (GZMB)	iPD_Control
DHRS1	15.5576	-0.0323006	0.0851879	-0.37917	0.704562	0.999823	CD8+ T cell (GZMB)	iPD_Control
NOP9	5.106	-0.205385	0.128008	-1.60447	0.108611	0.999823	CD8+ T cell (GZMB)	iPD_Control
CIDEB	12.6716	-0.00882218	0.119202	-0.0740105	0.941002	0.999823	CD8+ T cell (GZMB)	iPD_Control
LTB4R2	7.94877	-0.116557	0.125393	-0.929527	0.352616	0.999823	CD8+ T cell (GZMB)	iPD_Control
RIPK3	7.14067	0.0353543	0.118787	0.297629	0.765986	0.999823	CD8+ T cell (GZMB)	iPD_Control
KHNYN	10.7329	-0.0186325	0.0898556	-0.207361	0.835728	0.999823	CD8+ T cell (GZMB)	iPD_Control
SDR39U1	35.2906	0.0043721	0.0551823	0.0792301	0.93685	0.999823	CD8+ T cell (GZMB)	iPD_Control
GZMH	714.368	0.0471907	0.0721749	0.653838	0.513216	0.999823	CD8+ T cell (GZMB)	iPD_Control
GZMB	419.132	0.0158249	0.0970225	0.163106	0.870435	0.999823	CD8+ T cell (GZMB)	iPD_Control
G2E3	21.1729	-0.102416	0.08251	-1.24126	0.214511	0.999823	CD8+ T cell (GZMB)	iPD_Control
SCFD1	35.3513	0.0330148	0.0604475	0.546173	0.584947	0.999823	CD8+ T cell (GZMB)	iPD_Control
STRN3	14.7438	-0.0432127	0.0839423	-0.51479	0.6067	0.999823	CD8+ T cell (GZMB)	iPD_Control
AP4S1	4.60147	0.0961292	0.127216	0.755636	0.449867	0.999823	CD8+ T cell (GZMB)	iPD_Control
HECTD1	40.0415	0.0334774	0.0535876	0.624723	0.532153	0.999823	CD8+ T cell (GZMB)	iPD_Control
HEATR5A	5.37912	0.102944	0.127273	0.808844	0.418605	0.999823	CD8+ T cell (GZMB)	iPD_Control
DTD2	5.56508	-0.0500164	0.118219	-0.423082	0.672236	0.999823	CD8+ T cell (GZMB)	iPD_Control
NUBPL	9.36539	-0.015095	0.103834	-0.145377	0.884414	0.999823	CD8+ T cell (GZMB)	iPD_Control
ARHGAP5	11.6995	0.063539	0.11451	0.554876	0.578979	0.999823	CD8+ T cell (GZMB)	iPD_Control
SPTSSA	7.73433	0.169768	0.111945	1.51653	0.129384	0.999823	CD8+ T cell (GZMB)	iPD_Control
EAPP	52.4002	-0.00554728	0.0667757	-0.0830734	0.933793	0.999823	CD8+ T cell (GZMB)	iPD_Control
SNX6	75.7189	-0.00913722	0.0530891	-0.172111	0.86335	0.999823	CD8+ T cell (GZMB)	iPD_Control
CFL2	6.6525	0.0528107	0.139141	0.379547	0.704282	0.999823	CD8+ T cell (GZMB)	iPD_Control
BAZ1A	52.4292	0.0239517	0.0485827	0.493009	0.622007	0.999823	CD8+ T cell (GZMB)	iPD_Control
SRP54	27.9358	0.0264689	0.0624336	0.423952	0.671601	0.999823	CD8+ T cell (GZMB)	iPD_Control
FAM177A1	37.7368	0.000756473	0.0852395	0.00887467	0.992919	0.999823	CD8+ T cell (GZMB)	iPD_Control
PPP2R3C	24.1988	0.00151165	0.0675194	0.0223884	0.982138	0.999823	CD8+ T cell (GZMB)	iPD_Control
PSMA6	81.5616	-0.00137786	0.0490411	-0.028096	0.977586	0.999823	CD8+ T cell (GZMB)	iPD_Control
NFKBIA	166.121	0.0175607	0.143048	0.122761	0.902296	0.999823	CD8+ T cell (GZMB)	iPD_Control
RALGAPA1	42.6718	0.00943185	0.0725017	0.130091	0.896494	0.999823	CD8+ T cell (GZMB)	iPD_Control
BRMS1L	4.11361	-0.0274946	0.142371	-0.193119	0.846865	0.999823	CD8+ T cell (GZMB)	iPD_Control
MBIP	9.99458	-0.116831	0.124633	-0.9374	0.348553	0.999823	CD8+ T cell (GZMB)	iPD_Control
SEC23A	18.3524	0.121424	0.0806202	1.50612	0.132036	0.999823	CD8+ T cell (GZMB)	iPD_Control
GEMIN2	4.27502	-0.0345229	0.131012	-0.26351	0.792157	0.999823	CD8+ T cell (GZMB)	iPD_Control
TRAPPC6B	12.6252	0.0300485	0.0805725	0.372937	0.709195	0.999823	CD8+ T cell (GZMB)	iPD_Control
PNN	76.9975	0.0701134	0.0569415	1.23132	0.218202	0.999823	CD8+ T cell (GZMB)	iPD_Control
MIA2	32.6826	-0.00848204	0.0458934	-0.184821	0.85337	0.999823	CD8+ T cell (GZMB)	iPD_Control
FBXO33	34.2767	0.00196043	0.0755015	0.0259654	0.979285	0.999823	CD8+ T cell (GZMB)	iPD_Control
KLHL28	28.0423	0.0266537	0.0756554	0.352305	0.72461	0.999823	CD8+ T cell (GZMB)	iPD_Control
TOGARAM1	12.181	-0.0481734	0.0827325	-0.582279	0.560379	0.999823	CD8+ T cell (GZMB)	iPD_Control
PRPF39	19.9663	0.0151092	0.0733635	0.20595	0.83683	0.999823	CD8+ T cell (GZMB)	iPD_Control
FKBP3	23.4524	-0.0636953	0.0723046	-0.88093	0.378356	0.999823	CD8+ T cell (GZMB)	iPD_Control
FANCM	4.80319	0.0175978	0.126024	0.139638	0.888946	0.999823	CD8+ T cell (GZMB)	iPD_Control
MIS18BP1	34.573	0.00312838	0.0588987	0.0531145	0.957641	0.999823	CD8+ T cell (GZMB)	iPD_Control
LRR1	7.77739	-0.042242	0.0981909	-0.430203	0.667048	0.999823	CD8+ T cell (GZMB)	iPD_Control
MGAT2	13.4065	0.00815918	0.0895906	0.0910719	0.927435	0.999823	CD8+ T cell (GZMB)	iPD_Control
DNAAF2	19.0272	0.0865228	0.0913937	0.946705	0.343789	0.999823	CD8+ T cell (GZMB)	iPD_Control
KLHDC1	4.04076	0.228808	0.150449	1.52083	0.128302	0.999823	CD8+ T cell (GZMB)	iPD_Control
KLHDC2	35.2255	-0.0306336	0.0597871	-0.512378	0.608387	0.999823	CD8+ T cell (GZMB)	iPD_Control
NEMF	49.1166	0.0892634	0.0453534	1.96818	0.0490478	0.999823	CD8+ T cell (GZMB)	iPD_Control
ARF6	138.414	-0.007939	0.0486159	-0.1633	0.870282	0.999823	CD8+ T cell (GZMB)	iPD_Control
VCPKMT	14.477	0.0611258	0.0881973	0.693058	0.488273	0.999823	CD8+ T cell (GZMB)	iPD_Control
SOS2	31.3618	0.0172428	0.0751313	0.229502	0.818479	0.999823	CD8+ T cell (GZMB)	iPD_Control
DMAC2L	16.3284	0.058614	0.0848031	0.691177	0.489455	0.999823	CD8+ T cell (GZMB)	iPD_Control
CDKL1	5.59815	0.125044	0.130688	0.956815	0.338661	0.999823	CD8+ T cell (GZMB)	iPD_Control
MAP4K5	47.2611	0.0134656	0.069028	0.195074	0.845335	0.999823	CD8+ T cell (GZMB)	iPD_Control
ATL1	4.38447	0.130088	0.255384	0.509383	0.610484	0.999823	CD8+ T cell (GZMB)	iPD_Control
SAV1	5.06726	-0.244704	0.130156	-1.88008	0.0600972	0.999823	CD8+ T cell (GZMB)	iPD_Control
NIN	61.1231	0.0746836	0.0822674	0.907816	0.363975	0.999823	CD8+ T cell (GZMB)	iPD_Control
TMX1	31.7395	0.0161126	0.0648716	0.248376	0.803843	0.999823	CD8+ T cell (GZMB)	iPD_Control
GNG2	190.925	0.00720867	0.0437673	0.164704	0.869177	0.999823	CD8+ T cell (GZMB)	iPD_Control
RTRAF	64.5453	-0.0336073	0.0524913	-0.640246	0.522013	0.999823	CD8+ T cell (GZMB)	iPD_Control
PTGDR	66.6601	0.262651	0.0983791	2.66979	0.00758989	0.999823	CD8+ T cell (GZMB)	iPD_Control
PTGER2	57.3638	0.0189689	0.0801445	0.236684	0.812902	0.999823	CD8+ T cell (GZMB)	iPD_Control
TXNDC16	5.84051	0.0812427	0.143578	0.565842	0.571501	0.999823	CD8+ T cell (GZMB)	iPD_Control
ERO1A	19.9189	0.0590907	0.0615293	0.960366	0.336871	0.999823	CD8+ T cell (GZMB)	iPD_Control
PSMC6	25.2878	-0.072307	0.0698864	-1.03464	0.300839	0.999823	CD8+ T cell (GZMB)	iPD_Control
STYX	15.6395	-0.0502847	0.072551	-0.693095	0.48825	0.999823	CD8+ T cell (GZMB)	iPD_Control
GNPNAT1	5.01574	-0.0998053	0.120315	-0.829535	0.406802	0.999823	CD8+ T cell (GZMB)	iPD_Control
DDHD1	37.294	0.0296054	0.0740023	0.400061	0.689112	0.999823	CD8+ T cell (GZMB)	iPD_Control
CNIH1	23.4931	-0.0945161	0.0714834	-1.32221	0.186098	0.999823	CD8+ T cell (GZMB)	iPD_Control
GMFB	15.9683	-0.061029	0.0749553	-0.814205	0.415528	0.999823	CD8+ T cell (GZMB)	iPD_Control
CGRRF1	15.0337	0.0397644	0.0863634	0.460432	0.645206	0.999823	CD8+ T cell (GZMB)	iPD_Control
GCH1	18.9175	0.053176	0.0694575	0.765591	0.44392	0.999823	CD8+ T cell (GZMB)	iPD_Control
SOCS4	8.1172	-0.0636551	0.10286	-0.618854	0.536012	0.999823	CD8+ T cell (GZMB)	iPD_Control
MAPK1IP1L	64.6496	-0.0175849	0.0750989	-0.234157	0.814863	0.999823	CD8+ T cell (GZMB)	iPD_Control
LGALS3	12.2255	0.106826	0.211914	0.504102	0.61419	0.999823	CD8+ T cell (GZMB)	iPD_Control
FBXO34	23.804	0.0404283	0.0778397	0.519379	0.603496	0.999823	CD8+ T cell (GZMB)	iPD_Control
ATG14	17.5756	0.137946	0.0899537	1.53352	0.125147	0.999823	CD8+ T cell (GZMB)	iPD_Control
KTN1	70.6159	-0.0172506	0.0555755	-0.3104	0.756257	0.999823	CD8+ T cell (GZMB)	iPD_Control
PELI2	11.689	0.0759247	0.143665	0.528483	0.597164	0.999823	CD8+ T cell (GZMB)	iPD_Control
TMEM260	9.0183	-0.0209395	0.100285	-0.208801	0.834604	0.999823	CD8+ T cell (GZMB)	iPD_Control
EXOC5	15.8183	-0.151313	0.067906	-2.22828	0.0258619	0.999823	CD8+ T cell (GZMB)	iPD_Control
AP5M1	14.9428	-0.0192173	0.0736956	-0.260766	0.794273	0.999823	CD8+ T cell (GZMB)	iPD_Control
NAA30	9.72134	-0.0697475	0.0969259	-0.719597	0.471773	0.999823	CD8+ T cell (GZMB)	iPD_Control
ARMH4	7.06494	0.0846896	0.116051	0.72976	0.465537	0.999823	CD8+ T cell (GZMB)	iPD_Control
ACTR10	29.9153	0.0221265	0.0505254	0.437929	0.661437	0.999823	CD8+ T cell (GZMB)	iPD_Control
PSMA3	41.1383	-0.0656861	0.0511524	-1.28413	0.199098	0.999823	CD8+ T cell (GZMB)	iPD_Control
ARID4A	39.6918	0.0171302	0.0643053	0.266389	0.78994	0.999823	CD8+ T cell (GZMB)	iPD_Control
TIMM9	12.6071	-0.0774645	0.0893468	-0.867009	0.385937	0.999823	CD8+ T cell (GZMB)	iPD_Control
KIAA0586	17.9149	-0.0491243	0.0782906	-0.627461	0.530357	0.999823	CD8+ T cell (GZMB)	iPD_Control
DAAM1	9.90096	0.124566	0.0973017	1.2802	0.200474	0.999823	CD8+ T cell (GZMB)	iPD_Control
L3HYPDH	5.27684	0.16277	0.128132	1.27033	0.203967	0.999823	CD8+ T cell (GZMB)	iPD_Control
JKAMP	15.941	-0.0265145	0.0737579	-0.359481	0.719236	0.999823	CD8+ T cell (GZMB)	iPD_Control
PCNX4	20.8928	0.0445563	0.0786911	0.566217	0.571246	0.999823	CD8+ T cell (GZMB)	iPD_Control
DHRS7	117.748	0.0741886	0.04951	1.49846	0.134014	0.999823	CD8+ T cell (GZMB)	iPD_Control
PPM1A	20.3256	-0.00325227	0.0764963	-0.0425154	0.966088	0.999823	CD8+ T cell (GZMB)	iPD_Control
MNAT1	24.1292	-0.0692673	0.0775347	-0.893371	0.371658	0.999823	CD8+ T cell (GZMB)	iPD_Control
SLC38A6	5.62848	-0.0861947	0.118438	-0.727762	0.466759	0.999823	CD8+ T cell (GZMB)	iPD_Control
PRKCH	246.194	0.0626793	0.062063	1.00993	0.312529	0.999823	CD8+ T cell (GZMB)	iPD_Control
HIF1A	28.5419	0.132221	0.08619	1.53407	0.125014	0.999823	CD8+ T cell (GZMB)	iPD_Control
PPP2R5E	40.4121	0.0421798	0.0568558	0.741873	0.458164	0.999823	CD8+ T cell (GZMB)	iPD_Control
WDR89	7.3893	-0.0050435	0.102389	-0.0492585	0.960713	0.999823	CD8+ T cell (GZMB)	iPD_Control
SGPP1	10.1907	0.0357336	0.108009	0.330839	0.740766	0.999823	CD8+ T cell (GZMB)	iPD_Control
SYNE2	274.148	0.0235643	0.0471079	0.500219	0.616921	0.999823	CD8+ T cell (GZMB)	iPD_Control
ESR2	12.673	-0.0371587	0.101189	-0.367222	0.713453	0.999823	CD8+ T cell (GZMB)	iPD_Control
MTHFD1	8.69388	0.202055	0.0948389	2.13051	0.0331297	0.999823	CD8+ T cell (GZMB)	iPD_Control
ZBTB25	19.5437	-0.0312441	0.0618506	-0.505154	0.613451	0.999823	CD8+ T cell (GZMB)	iPD_Control
AKAP5	2.53436	0.290493	0.302906	0.95902	0.337549	0.999823	CD8+ T cell (GZMB)	iPD_Control
ZBTB1	58.0432	0.0239155	0.0970131	0.246518	0.805281	0.999823	CD8+ T cell (GZMB)	iPD_Control
PLEKHG3	26.1256	0.0668461	0.0930341	0.718511	0.472442	0.999823	CD8+ T cell (GZMB)	iPD_Control
CHURC1	64.4975	0.00971587	0.0643623	0.150956	0.880011	0.999823	CD8+ T cell (GZMB)	iPD_Control
FNTB	3.23877	0.149459	0.157	0.951968	0.341113	0.999823	CD8+ T cell (GZMB)	iPD_Control
MAX	64.5236	0.0171378	0.0438503	0.390825	0.695926	0.999823	CD8+ T cell (GZMB)	iPD_Control
FUT8	18.4366	0.00738391	0.0985659	0.0749134	0.940284	0.999823	CD8+ T cell (GZMB)	iPD_Control
GPHN	30.2432	0.120122	0.141469	0.849101	0.395825	0.999823	CD8+ T cell (GZMB)	iPD_Control
MPP5	5.37843	-0.118688	0.127465	-0.93114	0.351781	0.999823	CD8+ T cell (GZMB)	iPD_Control
ATP6V1D	18.0989	-0.108443	0.0898065	-1.20752	0.227233	0.999823	CD8+ T cell (GZMB)	iPD_Control
EIF2S1	22.2805	-0.0222815	0.0703845	-0.316568	0.751572	0.999823	CD8+ T cell (GZMB)	iPD_Control
PIGH	13.0378	0.0120156	0.0896854	0.133976	0.893422	0.999823	CD8+ T cell (GZMB)	iPD_Control
VTI1B	35.2435	0.0344035	0.0587046	0.586045	0.557845	0.999823	CD8+ T cell (GZMB)	iPD_Control
RDH11	17.7697	-0.0614824	0.0667297	-0.921365	0.35686	0.999823	CD8+ T cell (GZMB)	iPD_Control
ZFYVE26	8.71956	-0.0496774	0.0926696	-0.53607	0.59191	0.999823	CD8+ T cell (GZMB)	iPD_Control
RAD51B	27.1208	0.0243994	0.0814196	0.299674	0.764426	0.999823	CD8+ T cell (GZMB)	iPD_Control
ZFP36L1	107.758	-0.0552131	0.0542572	-1.01762	0.30886	0.999823	CD8+ T cell (GZMB)	iPD_Control
ACTN1	3.61877	0.342944	0.191989	1.78626	0.0740565	0.999823	CD8+ T cell (GZMB)	iPD_Control
DCAF5	48.9682	0.0505765	0.0543572	0.930448	0.352139	0.999823	CD8+ T cell (GZMB)	iPD_Control
ERH	80.1329	-0.0423899	0.050874	-0.833233	0.404713	0.999823	CD8+ T cell (GZMB)	iPD_Control
SLC39A9	9.69152	0.0322609	0.092976	0.346981	0.728606	0.999823	CD8+ T cell (GZMB)	iPD_Control
SUSD6	15.4749	-0.0277469	0.0843561	-0.328926	0.742212	0.999823	CD8+ T cell (GZMB)	iPD_Control
SRSF5	255.955	0.0279557	0.0414572	0.674328	0.500103	0.999823	CD8+ T cell (GZMB)	iPD_Control
COX16	37.63	-0.0584447	0.0622944	-0.938202	0.348141	0.999823	CD8+ T cell (GZMB)	iPD_Control
SYNJ2BP	12.0345	0.0537966	0.104058	0.516988	0.605165	0.999823	CD8+ T cell (GZMB)	iPD_Control
MED6	18.1974	-0.0773999	0.0699632	-1.1063	0.268599	0.999823	CD8+ T cell (GZMB)	iPD_Control
TTC9	3.63355	0.305515	0.25603	1.19327	0.232762	0.999823	CD8+ T cell (GZMB)	iPD_Control
PCNX1	59.6403	0.0029394	0.0624074	0.0471002	0.962433	0.999823	CD8+ T cell (GZMB)	iPD_Control
SIPA1L1	27.9008	-0.0550624	0.0848442	-0.648983	0.51635	0.999823	CD8+ T cell (GZMB)	iPD_Control
ZFYVE1	5.34091	-0.00886209	0.111467	-0.0795039	0.936632	0.999823	CD8+ T cell (GZMB)	iPD_Control
RBM25	99.2055	0.0348989	0.0364405	0.957695	0.338217	0.999823	CD8+ T cell (GZMB)	iPD_Control
PSEN1	13.6029	0.00147698	0.0937408	0.015756	0.987429	0.999823	CD8+ T cell (GZMB)	iPD_Control
NUMB	18.4002	0.00721902	0.070137	0.102927	0.918021	0.999823	CD8+ T cell (GZMB)	iPD_Control
RIOX1	9.17927	-0.128399	0.0876943	-1.46416	0.14315	0.999823	CD8+ T cell (GZMB)	iPD_Control
ACOT2	10.1701	0.132419	0.111335	1.18937	0.234293	0.999823	CD8+ T cell (GZMB)	iPD_Control
ACOT4	4.32366	0.0191636	0.151118	0.126812	0.899089	0.999823	CD8+ T cell (GZMB)	iPD_Control
PNMA1	10.306	0.0308264	0.092745	0.332378	0.739604	0.999823	CD8+ T cell (GZMB)	iPD_Control
ELMSAN1	14.961	-0.0200746	0.0874072	-0.229668	0.81835	0.999823	CD8+ T cell (GZMB)	iPD_Control
ZNF410	17.6991	0.077926	0.0706395	1.10315	0.269961	0.999823	CD8+ T cell (GZMB)	iPD_Control
COQ6	7.47223	0.106869	0.0960303	1.11286	0.265767	0.999823	CD8+ T cell (GZMB)	iPD_Control
ALDH6A1	6.50637	0.0280991	0.130823	0.214787	0.829933	0.999823	CD8+ T cell (GZMB)	iPD_Control
LIN52	9.80022	-0.109043	0.0897766	-1.2146	0.224519	0.999823	CD8+ T cell (GZMB)	iPD_Control
ABCD4	12.2256	0.0269936	0.0736813	0.366355	0.7141	0.999823	CD8+ T cell (GZMB)	iPD_Control
NPC2	32.1558	-0.0225889	0.0829852	-0.272204	0.785465	0.999823	CD8+ T cell (GZMB)	iPD_Control
ISCA2	16.3207	-0.176463	0.0855516	-2.06265	0.039146	0.999823	CD8+ T cell (GZMB)	iPD_Control
AREL1	11.2831	0.0346836	0.101002	0.343395	0.731301	0.999823	CD8+ T cell (GZMB)	iPD_Control
FCF1	11.3849	-0.0577228	0.0887156	-0.65065	0.515272	0.999823	CD8+ T cell (GZMB)	iPD_Control
YLPM1	24.0236	0.0425184	0.0647644	0.656509	0.511497	0.999823	CD8+ T cell (GZMB)	iPD_Control
DLST	23.4214	0.000658763	0.0638641	0.0103151	0.99177	0.999823	CD8+ T cell (GZMB)	iPD_Control
EIF2B2	12.4544	0.0363395	0.0917671	0.395997	0.692107	0.999823	CD8+ T cell (GZMB)	iPD_Control
MLH3	6.45835	-0.0170558	0.116064	-0.146951	0.88317	0.999823	CD8+ T cell (GZMB)	iPD_Control
ACYP1	14.0666	0.0790148	0.0897327	0.880558	0.378557	0.999823	CD8+ T cell (GZMB)	iPD_Control
NEK9	20.9265	-0.0267897	0.0643732	-0.416163	0.677291	0.999823	CD8+ T cell (GZMB)	iPD_Control
TMED10	76.1865	-0.0633094	0.0510715	-1.23962	0.215115	0.999823	CD8+ T cell (GZMB)	iPD_Control
FOS	260.828	-0.216717	0.234554	-0.923953	0.355511	0.999823	CD8+ T cell (GZMB)	iPD_Control
BATF	31.9175	-0.121845	0.11634	-1.04732	0.294952	0.999823	CD8+ T cell (GZMB)	iPD_Control
TTLL5	8.69072	-0.0286241	0.0911986	-0.313865	0.753623	0.999823	CD8+ T cell (GZMB)	iPD_Control
ERG28	23.7604	-0.0403293	0.0673058	-0.599195	0.549043	0.999823	CD8+ T cell (GZMB)	iPD_Control
IFT43	9.04226	0.0874144	0.0828224	1.05544	0.291223	0.999823	CD8+ T cell (GZMB)	iPD_Control
GPATCH2L	15.1805	0.0989915	0.0810101	1.22196	0.221721	0.999823	CD8+ T cell (GZMB)	iPD_Control
ANGEL1	5.4988	0.0403084	0.115165	0.350005	0.726335	0.999823	CD8+ T cell (GZMB)	iPD_Control
IRF2BPL	10.803	0.22998	0.0994441	2.31265	0.0207417	0.999823	CD8+ T cell (GZMB)	iPD_Control
TMED8	4.90415	0.0291875	0.123523	0.236292	0.813206	0.999823	CD8+ T cell (GZMB)	iPD_Control
VIPAS39	5.82608	-0.166486	0.119557	-1.39252	0.163764	0.999823	CD8+ T cell (GZMB)	iPD_Control
AHSA1	25.0183	0.00861392	0.0721807	0.119338	0.905007	0.999823	CD8+ T cell (GZMB)	iPD_Control
SPTLC2	16.8168	-0.0485352	0.0651251	-0.745261	0.456114	0.999823	CD8+ T cell (GZMB)	iPD_Control
ALKBH1	4.06201	-0.178791	0.136803	-1.30692	0.19124	0.999823	CD8+ T cell (GZMB)	iPD_Control
SLIRP	30.1705	-0.105472	0.0648661	-1.62599	0.103952	0.999823	CD8+ T cell (GZMB)	iPD_Control
SNW1	35.3043	0.00110234	0.0614241	0.0179464	0.985682	0.999823	CD8+ T cell (GZMB)	iPD_Control
CEP128	10.7265	-0.165614	0.108364	-1.52832	0.126434	0.999823	CD8+ T cell (GZMB)	iPD_Control
GTF2A1	11.8008	0.0951547	0.0841359	1.13096	0.25807	0.999823	CD8+ T cell (GZMB)	iPD_Control
SEL1L	27.6686	-0.0622432	0.0577488	-1.07783	0.281111	0.999823	CD8+ T cell (GZMB)	iPD_Control
GALC	16.7388	-0.0362652	0.091127	-0.397963	0.690657	0.999823	CD8+ T cell (GZMB)	iPD_Control
GPR65	62.3483	0.037125	0.0695718	0.533622	0.593603	0.999823	CD8+ T cell (GZMB)	iPD_Control
ZC3H14	16.0103	-0.0399996	0.0653951	-0.611661	0.540762	0.999823	CD8+ T cell (GZMB)	iPD_Control
FOXN3	115.212	0.0182092	0.0509044	0.357713	0.720558	0.999823	CD8+ T cell (GZMB)	iPD_Control
TDP1	11.0885	0.0586278	0.0973953	0.601957	0.547203	0.999823	CD8+ T cell (GZMB)	iPD_Control
PSMC1	30.9181	0.0649636	0.0569496	1.14072	0.253986	0.999823	CD8+ T cell (GZMB)	iPD_Control
NRDE2	9.18261	0.132123	0.091092	1.45043	0.146939	0.999823	CD8+ T cell (GZMB)	iPD_Control
CALM1	775.036	-0.0233842	0.0473454	-0.493907	0.621372	0.999823	CD8+ T cell (GZMB)	iPD_Control
DGLUCY	23.3031	-0.0460174	0.0697455	-0.659791	0.509388	0.999823	CD8+ T cell (GZMB)	iPD_Control
GPR68	9.21484	0.0544914	0.151823	0.358914	0.719659	0.999823	CD8+ T cell (GZMB)	iPD_Control
CCDC88C	104.215	-0.0144319	0.0538288	-0.268107	0.788617	0.999823	CD8+ T cell (GZMB)	iPD_Control
PPP4R3A	49.6076	0.0234809	0.0633714	0.370529	0.710989	0.999823	CD8+ T cell (GZMB)	iPD_Control
CATSPERB	5.02336	0.0459904	0.157529	0.29195	0.770325	0.999823	CD8+ T cell (GZMB)	iPD_Control
TC2N	97.9609	0.0189331	0.0808803	0.234088	0.814917	0.999823	CD8+ T cell (GZMB)	iPD_Control
FBLN5	2.74387	-0.223852	0.209627	-1.06786	0.285583	0.999823	CD8+ T cell (GZMB)	iPD_Control
TRIP11	27.6711	-0.0446134	0.0578811	-0.770777	0.440839	0.999823	CD8+ T cell (GZMB)	iPD_Control
ATXN3	16.0746	-0.0873798	0.0806391	-1.08359	0.278546	0.999823	CD8+ T cell (GZMB)	iPD_Control
NDUFB1	37.1453	-0.161391	0.103582	-1.5581	0.119209	0.999823	CD8+ T cell (GZMB)	iPD_Control
CPSF2	13.99	0.104404	0.0995028	1.04925	0.294062	0.999823	CD8+ T cell (GZMB)	iPD_Control
RIN3	38.6266	0.198297	0.0726774	2.72846	0.00636305	0.999823	CD8+ T cell (GZMB)	iPD_Control
GOLGA5	12.6778	-0.0466921	0.0785834	-0.594172	0.552397	0.999823	CD8+ T cell (GZMB)	iPD_Control
ITPK1	14.7219	0.0980102	0.0726769	1.34857	0.177474	0.999823	CD8+ T cell (GZMB)	iPD_Control
MOAP1	21.6584	0.0779238	0.0791159	0.984931	0.324658	0.999823	CD8+ T cell (GZMB)	iPD_Control
TMEM251	7.70672	0.118803	0.132999	0.893261	0.371717	0.999823	CD8+ T cell (GZMB)	iPD_Control
GON7	10.6872	0.00272433	0.0988617	0.027557	0.978015	0.999823	CD8+ T cell (GZMB)	iPD_Control
UBR7	12.548	-0.0380334	0.0803938	-0.473089	0.636149	0.999823	CD8+ T cell (GZMB)	iPD_Control
BTBD7	18.5958	0.0117867	0.0754291	0.156262	0.875827	0.999823	CD8+ T cell (GZMB)	iPD_Control
ASB2	3.50906	0.0949944	0.172199	0.551656	0.581184	0.999823	CD8+ T cell (GZMB)	iPD_Control
DDX24	131.159	0.0363716	0.0617585	0.588932	0.555907	0.999823	CD8+ T cell (GZMB)	iPD_Control
IFI27L1	4.56189	-0.0769712	0.148579	-0.518048	0.604425	0.999823	CD8+ T cell (GZMB)	iPD_Control
IFI27L2	43.1649	-0.0172993	0.0862061	-0.200674	0.840954	0.999823	CD8+ T cell (GZMB)	iPD_Control
DICER1	19.9886	0.0545337	0.0751871	0.725306	0.468264	0.999823	CD8+ T cell (GZMB)	iPD_Control
SYNE3	7.58684	-0.250366	0.103398	-2.42137	0.015462	0.999823	CD8+ T cell (GZMB)	iPD_Control
GLRX5	37.6074	-0.0752956	0.0581395	-1.29509	0.195291	0.999823	CD8+ T cell (GZMB)	iPD_Control
ATG2B	11.5942	-0.0578029	0.0826575	-0.699307	0.48436	0.999823	CD8+ T cell (GZMB)	iPD_Control
GSKIP	9.06577	0.0930938	0.101216	0.919756	0.3577	0.999823	CD8+ T cell (GZMB)	iPD_Control
PAPOLA	70.1413	0.0391988	0.0454872	0.861754	0.388823	0.999823	CD8+ T cell (GZMB)	iPD_Control
VRK1	15.7166	-0.0530396	0.0677723	-0.782615	0.433853	0.999823	CD8+ T cell (GZMB)	iPD_Control
BCL11B	86.3197	-0.124618	0.0647144	-1.92566	0.0541472	0.999823	CD8+ T cell (GZMB)	iPD_Control
SETD3	18.3519	-0.0195792	0.0692206	-0.282852	0.77729	0.999823	CD8+ T cell (GZMB)	iPD_Control
CCNK	38.5656	0.13181	0.0647825	2.03465	0.0418862	0.999823	CD8+ T cell (GZMB)	iPD_Control
CCDC85C	11.4384	0.200169	0.0955685	2.09451	0.0362146	0.999823	CD8+ T cell (GZMB)	iPD_Control
EVL	237.767	0.0337943	0.0439538	0.768858	0.441978	0.999823	CD8+ T cell (GZMB)	iPD_Control
YY1	68.8659	0.0130567	0.0433181	0.301414	0.763099	0.999823	CD8+ T cell (GZMB)	iPD_Control
SLC25A29	9.81143	-0.174236	0.268594	-0.648696	0.516535	0.999823	CD8+ T cell (GZMB)	iPD_Control
WARS	14.6071	-0.0212323	0.0856538	-0.247885	0.804223	0.999823	CD8+ T cell (GZMB)	iPD_Control
WDR25	4.28701	-0.0909544	0.133145	-0.683121	0.494531	0.999823	CD8+ T cell (GZMB)	iPD_Control
PPP2R5C	256.473	0.000388244	0.0452666	0.00857684	0.993157	0.999823	CD8+ T cell (GZMB)	iPD_Control
DYNC1H1	79.6645	0.00728839	0.0499343	0.14596	0.883953	0.999823	CD8+ T cell (GZMB)	iPD_Control
HSP90AA1	342.598	-0.0399134	0.0444391	-0.898159	0.369101	0.999823	CD8+ T cell (GZMB)	iPD_Control
WDR20	15.8979	0.0285503	0.0786988	0.36278	0.716769	0.999823	CD8+ T cell (GZMB)	iPD_Control
CINP	12.356	-0.0351779	0.0841361	-0.418107	0.675869	0.999823	CD8+ T cell (GZMB)	iPD_Control
TECPR2	5.09889	-0.144744	0.125559	-1.15279	0.248997	0.999823	CD8+ T cell (GZMB)	iPD_Control
RCOR1	16.9647	-0.0711441	0.105477	-0.674502	0.499992	0.999823	CD8+ T cell (GZMB)	iPD_Control
TRAF3	15.1886	0.0611791	0.110646	0.552928	0.580313	0.999823	CD8+ T cell (GZMB)	iPD_Control
EIF5	94.5031	-0.00638809	0.0436478	-0.146356	0.883641	0.999823	CD8+ T cell (GZMB)	iPD_Control
MARK3	40.7292	-0.00185701	0.0626428	-0.0296445	0.976351	0.999823	CD8+ T cell (GZMB)	iPD_Control
TRMT61A	4.64106	-0.112569	0.125892	-0.894173	0.37123	0.999823	CD8+ T cell (GZMB)	iPD_Control
BAG5	21.5179	-0.0349805	0.0786607	-0.444701	0.656536	0.999823	CD8+ T cell (GZMB)	iPD_Control
KLC1	24.6012	-0.00876288	0.0674338	-0.129948	0.896608	0.999823	CD8+ T cell (GZMB)	iPD_Control
ZFYVE21	6.53304	-0.064843	0.119952	-0.540577	0.588799	0.999823	CD8+ T cell (GZMB)	iPD_Control
PPP1R13B	10.3713	0.198865	0.104215	1.90823	0.0563621	0.999823	CD8+ T cell (GZMB)	iPD_Control
ATP5MPL	77.681	-0.0519556	0.0838253	-0.619808	0.535384	0.999823	CD8+ T cell (GZMB)	iPD_Control
SIVA1	48.7864	-0.00229155	0.0662123	-0.0346091	0.972391	0.999823	CD8+ T cell (GZMB)	iPD_Control
AKT1	40.337	0.113979	0.0609483	1.87009	0.0614707	0.999823	CD8+ T cell (GZMB)	iPD_Control
CDCA4	11.1012	-0.234979	0.100429	-2.33974	0.0192971	0.999823	CD8+ T cell (GZMB)	iPD_Control
GPR132	16.7443	-0.0588476	0.117726	-0.499871	0.617166	0.999823	CD8+ T cell (GZMB)	iPD_Control
NUDT14	5.19559	-0.156928	0.151576	-1.03531	0.300523	0.999823	CD8+ T cell (GZMB)	iPD_Control
BRF1	7.93678	-0.0336252	0.0961956	-0.349551	0.726676	0.999823	CD8+ T cell (GZMB)	iPD_Control
BTBD6	20.6771	0.0225096	0.0739083	0.304561	0.7607	0.999823	CD8+ T cell (GZMB)	iPD_Control
PACS2	10.1419	0.13402	0.0845929	1.58429	0.113127	0.999823	CD8+ T cell (GZMB)	iPD_Control
MTA1	15.2225	-0.0362297	0.0813244	-0.445496	0.655961	0.999823	CD8+ T cell (GZMB)	iPD_Control
CRIP2	3.08736	-0.178572	0.28184	-0.633594	0.526346	0.999823	CD8+ T cell (GZMB)	iPD_Control
CRIP1	424.657	-0.10306	0.106653	-0.966314	0.333887	0.999823	CD8+ T cell (GZMB)	iPD_Control
TEDC1	5.70016	-0.0337026	0.11748	-0.286879	0.774205	0.999823	CD8+ T cell (GZMB)	iPD_Control
NIPA1	5.33741	0.0634046	0.115042	0.551143	0.581536	0.999823	CD8+ T cell (GZMB)	iPD_Control
NIPA2	17.0952	-0.0229847	0.0692455	-0.331931	0.739942	0.999823	CD8+ T cell (GZMB)	iPD_Control
TUBGCP5	6.49153	0.0119155	0.111268	0.107087	0.91472	0.999823	CD8+ T cell (GZMB)	iPD_Control
SNRPN	54.0802	0.00452165	0.0596873	0.0757556	0.939614	0.999823	CD8+ T cell (GZMB)	iPD_Control
UBE3A	59.7168	0.0383045	0.0455338	0.841234	0.400217	0.999823	CD8+ T cell (GZMB)	iPD_Control
ATP10A	13.4595	-0.0261253	0.165026	-0.15831	0.874213	0.999823	CD8+ T cell (GZMB)	iPD_Control
HERC2	25.3856	0.000863289	0.0709728	0.0121637	0.990295	0.999823	CD8+ T cell (GZMB)	iPD_Control
APBA2	21.6673	0.103934	0.158164	0.657124	0.511101	0.999823	CD8+ T cell (GZMB)	iPD_Control
NSMCE3	46.0296	-0.0397763	0.0641634	-0.619921	0.53531	0.999823	CD8+ T cell (GZMB)	iPD_Control
MTMR10	5.89644	-0.0535832	0.119074	-0.449998	0.652712	0.999823	CD8+ T cell (GZMB)	iPD_Control
KLF13	81.2617	-0.0748692	0.0535868	-1.39716	0.162367	0.999823	CD8+ T cell (GZMB)	iPD_Control
FMN1	4.93103	1.0995	0.580232	1.89493	0.058102	0.999823	CD8+ T cell (GZMB)	iPD_Control
AVEN	11.4332	0.00559338	0.0926627	0.0603628	0.951867	0.999823	CD8+ T cell (GZMB)	iPD_Control
EMC7	41.6936	0.0224543	0.0585461	0.383533	0.701325	0.999823	CD8+ T cell (GZMB)	iPD_Control
KATNBL1	18.6833	0.035186	0.070474	0.499276	0.617585	0.999823	CD8+ T cell (GZMB)	iPD_Control
EMC4	49.0859	0.0101648	0.0475372	0.213828	0.830681	0.999823	CD8+ T cell (GZMB)	iPD_Control
SLC12A6	9.51574	-0.162852	0.100378	-1.62238	0.104722	0.999823	CD8+ T cell (GZMB)	iPD_Control
NOP10	47.0938	-0.0963658	0.102326	-0.94175	0.346321	0.999823	CD8+ T cell (GZMB)	iPD_Control
LPCAT4	17.4984	-0.119658	0.082941	-1.44269	0.149109	0.999823	CD8+ T cell (GZMB)	iPD_Control
GOLGA8A	14.3939	-0.280622	0.169469	-1.65589	0.0977435	0.999823	CD8+ T cell (GZMB)	iPD_Control
GOLGA8B	26.7751	0.0652529	0.0850794	0.766964	0.443103	0.999823	CD8+ T cell (GZMB)	iPD_Control
AQR	21.6306	0.0307142	0.077189	0.397909	0.690697	0.999823	CD8+ T cell (GZMB)	iPD_Control
ZNF770	16.1573	0.0490565	0.0807709	0.607354	0.543616	0.999823	CD8+ T cell (GZMB)	iPD_Control
DPH6	9.43931	0.232701	0.115114	2.02149	0.0432289	0.999823	CD8+ T cell (GZMB)	iPD_Control
FAM98B	8.56839	-0.0759142	0.0973091	-0.780135	0.435312	0.999823	CD8+ T cell (GZMB)	iPD_Control
RASGRP1	80.5574	0.0530852	0.0686392	0.773394	0.439289	0.999823	CD8+ T cell (GZMB)	iPD_Control
EIF2AK4	12.6516	-0.0823692	0.0860836	-0.956851	0.338643	0.999823	CD8+ T cell (GZMB)	iPD_Control
SRP14	282.733	-0.0589265	0.0546023	-1.0792	0.280501	0.999823	CD8+ T cell (GZMB)	iPD_Control
PLCB2	28.6325	0.0629741	0.0710477	0.886364	0.375422	0.999823	CD8+ T cell (GZMB)	iPD_Control
IVD	14.2893	-0.078155	0.0882042	-0.886069	0.37558	0.999823	CD8+ T cell (GZMB)	iPD_Control
BAHD1	11.353	-0.0479196	0.0838921	-0.571205	0.567861	0.999823	CD8+ T cell (GZMB)	iPD_Control
CHST14	5.17077	-0.0862227	0.119659	-0.720568	0.471175	0.999823	CD8+ T cell (GZMB)	iPD_Control
CCDC32	16.2524	-0.071419	0.0652541	-1.09448	0.273746	0.999823	CD8+ T cell (GZMB)	iPD_Control
RMDN3	15.235	0.0570401	0.0734118	0.776988	0.437166	0.999823	CD8+ T cell (GZMB)	iPD_Control
GCHFR	11.076	0.000153898	0.137855	0.00111637	0.999109	0.999823	CD8+ T cell (GZMB)	iPD_Control
DNAJC17	10.9926	-0.0288391	0.0987867	-0.291933	0.770338	0.999823	CD8+ T cell (GZMB)	iPD_Control
ZFYVE19	5.80868	0.121697	0.117032	1.03986	0.298404	0.999823	CD8+ T cell (GZMB)	iPD_Control
VPS18	9.18966	0.0528543	0.107976	0.489498	0.624489	0.999823	CD8+ T cell (GZMB)	iPD_Control
INO80	23.2325	-0.0299816	0.0691891	-0.433328	0.664776	0.999823	CD8+ T cell (GZMB)	iPD_Control
CHP1	14.9553	0.128386	0.0942823	1.36172	0.173286	0.999823	CD8+ T cell (GZMB)	iPD_Control
NDUFAF1	4.99386	-0.0100345	0.150717	-0.0665782	0.946918	0.999823	CD8+ T cell (GZMB)	iPD_Control
RTF1	45.7732	-0.0188199	0.0549578	-0.342443	0.732017	0.999823	CD8+ T cell (GZMB)	iPD_Control
MGA	21.2589	0.0886312	0.0689732	1.28501	0.198789	0.999823	CD8+ T cell (GZMB)	iPD_Control
MAPKBP1	6.37147	-0.0571909	0.109883	-0.520473	0.602734	0.999823	CD8+ T cell (GZMB)	iPD_Control
JMJD7	9.97248	0.0281764	0.0877987	0.320921	0.748271	0.999823	CD8+ T cell (GZMB)	iPD_Control
EHD4	12.8467	0.160298	0.101287	1.58261	0.113511	0.999823	CD8+ T cell (GZMB)	iPD_Control
VPS39	19.512	0.0816608	0.0642999	1.27	0.204085	0.999823	CD8+ T cell (GZMB)	iPD_Control
TMEM87A	46.2654	-0.00687134	0.0592454	-0.115981	0.907668	0.999823	CD8+ T cell (GZMB)	iPD_Control
GANC	7.43049	-0.00609382	0.106257	-0.0573498	0.954267	0.999823	CD8+ T cell (GZMB)	iPD_Control
ZNF106	29.7461	-0.0143079	0.0497334	-0.287692	0.773582	0.999823	CD8+ T cell (GZMB)	iPD_Control
SNAP23	25.2989	0.00322325	0.0671833	0.047977	0.961735	0.999823	CD8+ T cell (GZMB)	iPD_Control
LRRC57	7.25722	0.188598	0.114365	1.64909	0.0991296	0.999823	CD8+ T cell (GZMB)	iPD_Control
HAUS2	16.8812	0.0529573	0.101007	0.524294	0.600074	0.999823	CD8+ T cell (GZMB)	iPD_Control
STARD9	6.62351	0.020054	0.130093	0.154151	0.877491	0.999823	CD8+ T cell (GZMB)	iPD_Control
CDAN1	4.64814	0.00825857	0.127262	0.064894	0.948258	0.999823	CD8+ T cell (GZMB)	iPD_Control
TTBK2	11.2996	-0.048635	0.0810208	-0.600278	0.548321	0.999823	CD8+ T cell (GZMB)	iPD_Control
UBR1	36.0789	0.0370011	0.0658982	0.561488	0.574465	0.999823	CD8+ T cell (GZMB)	iPD_Control
TMEM62	16.7574	0.0548996	0.0906153	0.605854	0.544612	0.999823	CD8+ T cell (GZMB)	iPD_Control
CCNDBP1	54.8235	0.0297154	0.0508406	0.584482	0.558896	0.999823	CD8+ T cell (GZMB)	iPD_Control
TP53BP1	12.2453	0.0683256	0.0926499	0.73746	0.460842	0.999823	CD8+ T cell (GZMB)	iPD_Control
PPIP5K1	4.35593	-0.153293	0.133269	-1.15025	0.250042	0.999823	CD8+ T cell (GZMB)	iPD_Control
PDIA3	211.9	0.0214335	0.042773	0.5011	0.616301	0.999823	CD8+ T cell (GZMB)	iPD_Control
SERF2	546.533	-0.000960789	0.0777622	-0.0123555	0.990142	0.999823	CD8+ T cell (GZMB)	iPD_Control
MFAP1	11.2477	-0.00308956	0.0960334	-0.0321718	0.974335	0.999823	CD8+ T cell (GZMB)	iPD_Control
WDR76	6.70324	0.121175	0.107721	1.12489	0.260634	0.999823	CD8+ T cell (GZMB)	iPD_Control
CASC4	31.3206	-0.057073	0.0525892	-1.08526	0.277807	0.999823	CD8+ T cell (GZMB)	iPD_Control
CTDSPL2	19.1083	0.0288648	0.095925	0.30091	0.763483	0.999823	CD8+ T cell (GZMB)	iPD_Control
EIF3J	22.7991	-0.0444538	0.0618836	-0.718346	0.472544	0.999823	CD8+ T cell (GZMB)	iPD_Control
SPG11	30.294	0.0592626	0.0746854	0.793496	0.427489	0.999823	CD8+ T cell (GZMB)	iPD_Control
PATL2	47.5292	0.0905362	0.131071	0.69074	0.489729	0.999823	CD8+ T cell (GZMB)	iPD_Control
B2M	9949.43	-0.0324231	0.0369034	-0.878596	0.379621	0.999823	CD8+ T cell (GZMB)	iPD_Control
TRIM69	14.1666	-0.162072	0.117086	-1.38421	0.166295	0.999823	CD8+ T cell (GZMB)	iPD_Control
SPATA5L1	4.86667	0.0725164	0.133293	0.544036	0.586417	0.999823	CD8+ T cell (GZMB)	iPD_Control
SLC30A4	4.59113	-0.0447257	0.129376	-0.345704	0.729565	0.999823	CD8+ T cell (GZMB)	iPD_Control
BLOC1S6	25.5681	0.116136	0.0819279	1.41753	0.156327	0.999823	CD8+ T cell (GZMB)	iPD_Control
SQOR	26.8348	-0.00422758	0.0696148	-0.0607281	0.951576	0.999823	CD8+ T cell (GZMB)	iPD_Control
MYEF2	3.43617	0.0370127	0.187747	0.197141	0.843717	0.999823	CD8+ T cell (GZMB)	iPD_Control
DUT	53.3881	0.0462543	0.0682883	0.677338	0.498192	0.999823	CD8+ T cell (GZMB)	iPD_Control
CEP152	3.82657	0.0982383	0.143315	0.685473	0.493045	0.999823	CD8+ T cell (GZMB)	iPD_Control
EID1	115.36	0.0382415	0.0556912	0.68667	0.492291	0.999823	CD8+ T cell (GZMB)	iPD_Control
SECISBP2L	42.7201	-0.00480901	0.0599426	-0.080227	0.936057	0.999823	CD8+ T cell (GZMB)	iPD_Control
COPS2	35.6166	-0.0777965	0.08005	-0.971848	0.331126	0.999823	CD8+ T cell (GZMB)	iPD_Control
GALK2	13.2203	-0.0497597	0.0864866	-0.575346	0.565058	0.999823	CD8+ T cell (GZMB)	iPD_Control
FAM227B	4.74204	-0.175272	0.1335	-1.3129	0.189216	0.999823	CD8+ T cell (GZMB)	iPD_Control
DTWD1	9.45677	-0.10219	0.0930506	-1.09822	0.27211	0.999823	CD8+ T cell (GZMB)	iPD_Control
GABPB1	10.6818	0.138162	0.092675	1.49083	0.136007	0.999823	CD8+ T cell (GZMB)	iPD_Control
USP8	28.8346	-0.00434728	0.0589936	-0.0736907	0.941257	0.999823	CD8+ T cell (GZMB)	iPD_Control
TRPM7	32.3064	-0.00281755	0.0609059	-0.0462608	0.963102	0.999823	CD8+ T cell (GZMB)	iPD_Control
SPPL2A	34.4246	0.0547835	0.0575281	0.952292	0.340949	0.999823	CD8+ T cell (GZMB)	iPD_Control
AP4E1	9.12117	-0.0668066	0.0909816	-0.734287	0.462774	0.999823	CD8+ T cell (GZMB)	iPD_Control
LYSMD2	24.9208	-0.0402435	0.0829057	-0.485413	0.627384	0.999823	CD8+ T cell (GZMB)	iPD_Control
TMOD2	6.62384	-0.112677	0.12834	-0.877957	0.379967	0.999823	CD8+ T cell (GZMB)	iPD_Control
TMOD3	65.5475	-0.0296163	0.046605	-0.635475	0.525119	0.999823	CD8+ T cell (GZMB)	iPD_Control
LEO1	13.6957	-0.005666	0.0740436	-0.0765224	0.939003	0.999823	CD8+ T cell (GZMB)	iPD_Control
MAPK6	11.3293	0.171446	0.10746	1.59544	0.110614	0.999823	CD8+ T cell (GZMB)	iPD_Control
GNB5	13.1883	0.0902896	0.0813226	1.11026	0.266885	0.999823	CD8+ T cell (GZMB)	iPD_Control
MYO5A	30.8798	-0.0501321	0.0815769	-0.614538	0.53886	0.999823	CD8+ T cell (GZMB)	iPD_Control
ARPP19	29.0768	-0.0151004	0.0623257	-0.242283	0.808561	0.999823	CD8+ T cell (GZMB)	iPD_Control
FAM214A	23.3013	-0.0308141	0.089171	-0.345562	0.729672	0.999823	CD8+ T cell (GZMB)	iPD_Control
RSL24D1	73.7545	-0.0245512	0.0630467	-0.389414	0.69697	0.999823	CD8+ T cell (GZMB)	iPD_Control
RAB27A	59.9174	-0.0471653	0.0509761	-0.925243	0.354839	0.999823	CD8+ T cell (GZMB)	iPD_Control
PIGBOS1	10.4136	-0.00152426	0.109967	-0.013861	0.988941	0.999823	CD8+ T cell (GZMB)	iPD_Control
PIGB	11.8312	-0.0600175	0.0881351	-0.680971	0.49589	0.999823	CD8+ T cell (GZMB)	iPD_Control
CCPG1	28.3945	0.0559038	0.0644625	0.867229	0.385816	0.999823	CD8+ T cell (GZMB)	iPD_Control
RFX7	21.4156	-0.0565854	0.0900586	-0.628318	0.529796	0.999823	CD8+ T cell (GZMB)	iPD_Control
ZNF280D	18.856	0.00583396	0.0709981	0.0821707	0.934511	0.999823	CD8+ T cell (GZMB)	iPD_Control
TCF12	54.0518	0.00423462	0.0542105	0.0781145	0.937737	0.999823	CD8+ T cell (GZMB)	iPD_Control
POLR2M	16.1506	0.0259065	0.0996729	0.259915	0.794929	0.999823	CD8+ T cell (GZMB)	iPD_Control
LIPC	1.7306	0.171299	0.427264	0.400921	0.688478	0.999823	CD8+ T cell (GZMB)	iPD_Control
ADAM10	63.9565	-0.0646786	0.0645308	-1.00229	0.316204	0.999823	CD8+ T cell (GZMB)	iPD_Control
MINDY2	19.0308	0.0169701	0.0712775	0.238085	0.811815	0.999823	CD8+ T cell (GZMB)	iPD_Control
RNF111	28.6028	-0.0208484	0.0652958	-0.319292	0.749505	0.999823	CD8+ T cell (GZMB)	iPD_Control
SLTM	66.655	0.0288494	0.04531	0.636713	0.524312	0.999823	CD8+ T cell (GZMB)	iPD_Control
GTF2A2	47.4602	-0.103894	0.0547564	-1.89739	0.0577765	0.999823	CD8+ T cell (GZMB)	iPD_Control
BNIP2	51.5497	-0.0317218	0.0543769	-0.583369	0.559645	0.999823	CD8+ T cell (GZMB)	iPD_Control
ANXA2	133.667	-0.00435344	0.0659017	-0.0660597	0.94733	0.999823	CD8+ T cell (GZMB)	iPD_Control
ICE2	16.4918	0.0267004	0.0871144	0.306498	0.759225	0.999823	CD8+ T cell (GZMB)	iPD_Control
RORA	146.536	-0.13063	0.0805613	-1.6215	0.10491	0.999823	CD8+ T cell (GZMB)	iPD_Control
VPS13C	98.1593	0.017819	0.0420897	0.423356	0.672035	0.999823	CD8+ T cell (GZMB)	iPD_Control
TPM1	5.88839	0.0334558	0.136755	0.244641	0.806735	0.999823	CD8+ T cell (GZMB)	iPD_Control
LACTB	7.70884	0.0878531	0.101957	0.861665	0.388872	0.999823	CD8+ T cell (GZMB)	iPD_Control
RAB8B	55.9846	0.0519871	0.0734768	0.707531	0.479237	0.999823	CD8+ T cell (GZMB)	iPD_Control
APH1B	5.36199	-0.00305884	0.118635	-0.0257836	0.97943	0.999823	CD8+ T cell (GZMB)	iPD_Control
HERC1	68.7803	-0.0263309	0.0761701	-0.345686	0.729579	0.999823	CD8+ T cell (GZMB)	iPD_Control
DAPK2	4.65474	-0.261144	0.255249	-1.02309	0.306264	0.999823	CD8+ T cell (GZMB)	iPD_Control
CIAO2A	30.6597	-0.120876	0.0629683	-1.91963	0.0549043	0.999823	CD8+ T cell (GZMB)	iPD_Control
SNX1	36.4018	-0.0355025	0.0574322	-0.618165	0.536467	0.999823	CD8+ T cell (GZMB)	iPD_Control
PPIB	288.113	-0.0303628	0.0488694	-0.621305	0.534399	0.999823	CD8+ T cell (GZMB)	iPD_Control
CSNK1G1	15.8289	-0.0207471	0.0812011	-0.255503	0.798335	0.999823	CD8+ T cell (GZMB)	iPD_Control
TRIP4	11.8706	0.0607895	0.0831518	0.731066	0.464739	0.999823	CD8+ T cell (GZMB)	iPD_Control
ZNF609	16.346	-0.0560648	0.0853453	-0.656918	0.511234	0.999823	CD8+ T cell (GZMB)	iPD_Control
OAZ2	7.63114	-0.0741039	0.0949093	-0.780786	0.434928	0.999823	CD8+ T cell (GZMB)	iPD_Control
PLEKHO2	7.83717	-0.115531	0.113579	-1.01719	0.309065	0.999823	CD8+ T cell (GZMB)	iPD_Control
SPG21	27.7269	-0.100265	0.057305	-1.74967	0.0801745	0.999823	CD8+ T cell (GZMB)	iPD_Control
MTFMT	9.60947	0.124192	0.0895201	1.3873	0.165349	0.999823	CD8+ T cell (GZMB)	iPD_Control
PDCD7	30.3	0.0462526	0.0699059	0.66164	0.508202	0.999823	CD8+ T cell (GZMB)	iPD_Control
CLPX	19.8575	-0.046183	0.0692967	-0.666453	0.505122	0.999823	CD8+ T cell (GZMB)	iPD_Control
PARP16	8.55502	-0.0664822	0.0975152	-0.681763	0.495389	0.999823	CD8+ T cell (GZMB)	iPD_Control
DPP8	24.3307	0.0342614	0.0796053	0.430391	0.666911	0.999823	CD8+ T cell (GZMB)	iPD_Control
HACD3	15.4945	0.0112972	0.0774554	0.145855	0.884036	0.999823	CD8+ T cell (GZMB)	iPD_Control
INTS14	7.25667	-0.0418053	0.103534	-0.403782	0.686373	0.999823	CD8+ T cell (GZMB)	iPD_Control
DENND4A	44.7185	-0.012149	0.0735734	-0.165128	0.868843	0.999823	CD8+ T cell (GZMB)	iPD_Control
RAB11A	64.4838	0.0343399	0.0491177	0.699135	0.484468	0.999823	CD8+ T cell (GZMB)	iPD_Control
DIS3L	12.4793	-0.0608623	0.101284	-0.600909	0.547901	0.999823	CD8+ T cell (GZMB)	iPD_Control
MAP2K1	25.7773	0.0310732	0.0557517	0.55735	0.577288	0.999823	CD8+ T cell (GZMB)	iPD_Control
SNAPC5	16.1906	-0.0193904	0.0886779	-0.218661	0.826914	0.999823	CD8+ T cell (GZMB)	iPD_Control
ZWILCH	3.95738	-0.0508625	0.138907	-0.366163	0.714243	0.999823	CD8+ T cell (GZMB)	iPD_Control
SMAD3	22.97	-0.0830309	0.085432	-0.971894	0.331103	0.999823	CD8+ T cell (GZMB)	iPD_Control
AAGAB	19.019	0.0503251	0.0736941	0.682891	0.494676	0.999823	CD8+ T cell (GZMB)	iPD_Control
MAP2K5	20.1603	-0.0211199	0.0767338	-0.275236	0.783135	0.999823	CD8+ T cell (GZMB)	iPD_Control
PIAS1	71.7659	0.0388118	0.0505669	0.767534	0.442764	0.999823	CD8+ T cell (GZMB)	iPD_Control
CLN6	4.65073	-0.201771	0.129107	-1.56282	0.118095	0.999823	CD8+ T cell (GZMB)	iPD_Control
FEM1B	14.2675	0.11724	0.0946249	1.239	0.215345	0.999823	CD8+ T cell (GZMB)	iPD_Control
ANP32A	64.798	-0.0679073	0.0417762	-1.6255	0.104056	0.999823	CD8+ T cell (GZMB)	iPD_Control
TLE3	9.79706	-0.016016	0.0987074	-0.162257	0.871104	0.999823	CD8+ T cell (GZMB)	iPD_Control
MYO9A	22.5313	0.0100573	0.0727262	0.13829	0.890011	0.999823	CD8+ T cell (GZMB)	iPD_Control
PKM	104.294	-0.0768597	0.0502011	-1.53103	0.125761	0.999823	CD8+ T cell (GZMB)	iPD_Control
PARP6	14.6457	0.0457945	0.0929106	0.492888	0.622092	0.999823	CD8+ T cell (GZMB)	iPD_Control
HEXA	40.6495	0.04648	0.0618512	0.751481	0.452363	0.999823	CD8+ T cell (GZMB)	iPD_Control
ARIH1	62.3509	0.0417765	0.0695027	0.601077	0.547789	0.999823	CD8+ T cell (GZMB)	iPD_Control
BBS4	5.43384	0.0943056	0.113044	0.834235	0.404148	0.999823	CD8+ T cell (GZMB)	iPD_Control
ADPGK	20.9837	-0.0166056	0.0655526	-0.253318	0.800023	0.999823	CD8+ T cell (GZMB)	iPD_Control
NEO1	5.14158	-0.268406	0.16996	-1.57923	0.114283	0.999823	CD8+ T cell (GZMB)	iPD_Control
NPTN	29.1238	-0.0817466	0.0637573	-1.28215	0.199789	0.999823	CD8+ T cell (GZMB)	iPD_Control
PML	23.6794	0.0276566	0.060833	0.454632	0.649374	0.999823	CD8+ T cell (GZMB)	iPD_Control
UBL7	24.7285	-0.0517128	0.0729902	-0.708489	0.478641	0.999823	CD8+ T cell (GZMB)	iPD_Control
ARID3B	13.6275	0.0608398	0.097682	0.622835	0.533393	0.999823	CD8+ T cell (GZMB)	iPD_Control
CLK3	25.8457	0.0531926	0.0565079	0.941331	0.346535	0.999823	CD8+ T cell (GZMB)	iPD_Control
EDC3	6.54612	-0.0236056	0.104868	-0.225099	0.821902	0.999823	CD8+ T cell (GZMB)	iPD_Control
CSK	108.729	0.0197678	0.0715942	0.276109	0.782464	0.999823	CD8+ T cell (GZMB)	iPD_Control
ULK3	23.6711	0.0395907	0.0734256	0.539195	0.589752	0.999823	CD8+ T cell (GZMB)	iPD_Control
SCAMP2	66.2294	-0.00527384	0.0507539	-0.10391	0.917241	0.999823	CD8+ T cell (GZMB)	iPD_Control
MPI	9.62299	-0.0497129	0.111296	-0.446674	0.655111	0.999823	CD8+ T cell (GZMB)	iPD_Control
FAM219B	15.7793	0.0296726	0.0745703	0.397914	0.690694	0.999823	CD8+ T cell (GZMB)	iPD_Control
COX5A	91.2499	0.00810377	0.0579149	0.139925	0.888719	0.999823	CD8+ T cell (GZMB)	iPD_Control
PPCDC	6.47496	-0.0368867	0.11996	-0.307492	0.758469	0.999823	CD8+ T cell (GZMB)	iPD_Control
COMMD4	18.657	-0.0531193	0.0964809	-0.550569	0.581929	0.999823	CD8+ T cell (GZMB)	iPD_Control
NEIL1	3.78104	0.44275	0.271774	1.62911	0.10329	0.999823	CD8+ T cell (GZMB)	iPD_Control
MAN2C1	15.9942	0.0855052	0.0956595	0.89385	0.371402	0.999823	CD8+ T cell (GZMB)	iPD_Control
SIN3A	23.4241	0.0105861	0.0685223	0.154492	0.877222	0.999823	CD8+ T cell (GZMB)	iPD_Control
PTPN9	13.3625	0.0247738	0.0849482	0.291634	0.770567	0.999823	CD8+ T cell (GZMB)	iPD_Control
SNUPN	9.28801	-0.177542	0.113407	-1.56553	0.117458	0.999823	CD8+ T cell (GZMB)	iPD_Control
IMP3	51.4464	-0.164845	0.0697834	-2.36224	0.0181647	0.999823	CD8+ T cell (GZMB)	iPD_Control
UBE2Q2	28.2106	0.036367	0.0678472	0.536014	0.591949	0.999823	CD8+ T cell (GZMB)	iPD_Control
FBXO22	7.42962	-0.0142322	0.103436	-0.137595	0.890561	0.999823	CD8+ T cell (GZMB)	iPD_Control
ETFA	38.4606	-0.0260823	0.055573	-0.469335	0.638831	0.999823	CD8+ T cell (GZMB)	iPD_Control
SCAPER	36.4268	0.0754885	0.0591428	1.27638	0.201822	0.999823	CD8+ T cell (GZMB)	iPD_Control
RCN2	38.1573	0.0381975	0.0494236	0.772859	0.439606	0.999823	CD8+ T cell (GZMB)	iPD_Control
PSTPIP1	51.716	-0.0748739	0.0727038	-1.02985	0.303081	0.999823	CD8+ T cell (GZMB)	iPD_Control
TSPAN3	10.3826	-0.026637	0.108205	-0.246171	0.80555	0.999823	CD8+ T cell (GZMB)	iPD_Control
PEAK1	12.8859	0.247715	0.104983	2.35957	0.018296	0.999823	CD8+ T cell (GZMB)	iPD_Control
HMG20A	15.4074	0.00568907	0.0766808	0.0741915	0.940858	0.999823	CD8+ T cell (GZMB)	iPD_Control
TBC1D2B	18.3085	-0.0641812	0.0983501	-0.652579	0.514028	0.999823	CD8+ T cell (GZMB)	iPD_Control
IDH3A	8.86345	-0.0539671	0.0904152	-0.596881	0.550587	0.999823	CD8+ T cell (GZMB)	iPD_Control
WDR61	21.5248	-0.0401869	0.0760041	-0.528747	0.596981	0.999823	CD8+ T cell (GZMB)	iPD_Control
IREB2	23.3987	-0.0434251	0.0710174	-0.611471	0.540888	0.999823	CD8+ T cell (GZMB)	iPD_Control
PSMA4	33.6781	-0.0370446	0.0571684	-0.647992	0.51699	0.999823	CD8+ T cell (GZMB)	iPD_Control
MORF4L1	128.666	-0.0222143	0.0505418	-0.439523	0.660283	0.999823	CD8+ T cell (GZMB)	iPD_Control
CTSH	7.92831	0.00101446	0.155964	0.00650444	0.99481	0.999823	CD8+ T cell (GZMB)	iPD_Control
TMED3	21.1739	0.00146775	0.0732113	0.0200481	0.984005	0.999823	CD8+ T cell (GZMB)	iPD_Control
MTHFS	17.7178	0.0129855	0.0863964	0.150301	0.880527	0.999823	CD8+ T cell (GZMB)	iPD_Control
BCL2A1	12.7843	0.0807843	0.10703	0.754778	0.450382	0.999823	CD8+ T cell (GZMB)	iPD_Control
ZFAND6	44.3614	0.0322345	0.0515352	0.625485	0.531653	0.999823	CD8+ T cell (GZMB)	iPD_Control
ABHD17C	4.36913	0.0395018	0.138545	0.285118	0.775554	0.999823	CD8+ T cell (GZMB)	iPD_Control
MESD	35.1048	-0.0152234	0.0756137	-0.201331	0.84044	0.999823	CD8+ T cell (GZMB)	iPD_Control
TLNRD1	14.9463	0.0529414	0.0806004	0.656839	0.511285	0.999823	CD8+ T cell (GZMB)	iPD_Control
IL16	66.1207	-0.0315373	0.078338	-0.40258	0.687257	0.999823	CD8+ T cell (GZMB)	iPD_Control
EFL1	12.9239	0.0506391	0.0784572	0.645436	0.518645	0.999823	CD8+ T cell (GZMB)	iPD_Control
WHAMM	43.8442	0.0716604	0.0901348	0.795036	0.426593	0.999823	CD8+ T cell (GZMB)	iPD_Control
RAMAC	19.0831	-0.0848404	0.088632	-0.957221	0.338456	0.999823	CD8+ T cell (GZMB)	iPD_Control
BTBD1	25.7586	0.0865242	0.0810433	1.06763	0.285688	0.999823	CD8+ T cell (GZMB)	iPD_Control
HDGFL3	9.69854	-0.0364547	0.163813	-0.222538	0.823895	0.999823	CD8+ T cell (GZMB)	iPD_Control
WDR73	6.59572	-0.0268151	0.107911	-0.248493	0.803753	0.999823	CD8+ T cell (GZMB)	iPD_Control
NMB	5.95852	0.0752504	0.148964	0.505157	0.613448	0.999823	CD8+ T cell (GZMB)	iPD_Control
SEC11A	64.8508	-0.00209543	0.0471904	-0.0444038	0.964583	0.999823	CD8+ T cell (GZMB)	iPD_Control
ZNF592	16.001	-0.0423324	0.0767097	-0.551851	0.58105	0.999823	CD8+ T cell (GZMB)	iPD_Control
PDE8A	15.0713	-0.0600079	0.112984	-0.531117	0.595338	0.999823	CD8+ T cell (GZMB)	iPD_Control
AKAP13	152.287	0.0422888	0.0470199	0.89938	0.36845	0.999823	CD8+ T cell (GZMB)	iPD_Control
MRPL46	10.7514	-0.150756	0.0964528	-1.563	0.118052	0.999823	CD8+ T cell (GZMB)	iPD_Control
MRPS11	16.6996	0.0998749	0.0754461	1.32379	0.185572	0.999823	CD8+ T cell (GZMB)	iPD_Control
AEN	6.41156	0.19493	0.136974	1.42312	0.154701	0.999823	CD8+ T cell (GZMB)	iPD_Control
ISG20	104.063	0.0262642	0.071405	0.36782	0.713007	0.999823	CD8+ T cell (GZMB)	iPD_Control
ABHD2	19.7031	0.0770882	0.0933709	0.825612	0.409024	0.999823	CD8+ T cell (GZMB)	iPD_Control
FANCI	5.8797	0.0981043	0.123181	0.796422	0.425787	0.999823	CD8+ T cell (GZMB)	iPD_Control
POLG	23.3332	0.0185872	0.0714696	0.260071	0.794809	0.999823	CD8+ T cell (GZMB)	iPD_Control
AP3S2	10.0931	-0.0111611	0.0939367	-0.118815	0.905422	0.999823	CD8+ T cell (GZMB)	iPD_Control
ZNF710	4.2563	0.105307	0.136688	0.770417	0.441053	0.999823	CD8+ T cell (GZMB)	iPD_Control
IDH2	71.9234	0.0768426	0.0505997	1.51864	0.128853	0.999823	CD8+ T cell (GZMB)	iPD_Control
CIB1	124.436	-0.0113626	0.0537945	-0.211223	0.832713	0.999823	CD8+ T cell (GZMB)	iPD_Control
NGRN	22.5824	0.127685	0.058309	2.18979	0.0285394	0.999823	CD8+ T cell (GZMB)	iPD_Control
IQGAP1	145.609	-0.0297156	0.0377187	-0.787821	0.430801	0.999823	CD8+ T cell (GZMB)	iPD_Control
CRTC3	22.3323	0.105853	0.0917215	1.15407	0.248473	0.999823	CD8+ T cell (GZMB)	iPD_Control
BLM	4.48064	-0.0712105	0.127437	-0.558788	0.576307	0.999823	CD8+ T cell (GZMB)	iPD_Control
MAN2A2	7.44375	-0.107736	0.0970328	-1.1103	0.266868	0.999823	CD8+ T cell (GZMB)	iPD_Control
HDDC3	10.9859	-0.0606657	0.100273	-0.605003	0.545177	0.999823	CD8+ T cell (GZMB)	iPD_Control
UNC45A	20.7851	-0.0333617	0.0736724	-0.452838	0.650665	0.999823	CD8+ T cell (GZMB)	iPD_Control
VPS33B	6.97594	0.0272455	0.120556	0.225999	0.821202	0.999823	CD8+ T cell (GZMB)	iPD_Control
SLCO3A1	31.111	-0.044602	0.0678868	-0.657005	0.511178	0.999823	CD8+ T cell (GZMB)	iPD_Control
CHD2	73.1966	0.0784487	0.0537119	1.46055	0.14414	0.999823	CD8+ T cell (GZMB)	iPD_Control
MCTP2	66.1706	0.0734878	0.0743807	0.987995	0.323155	0.999823	CD8+ T cell (GZMB)	iPD_Control
SYNM	6.85577	-0.240077	0.262453	-0.914741	0.360328	0.999823	CD8+ T cell (GZMB)	iPD_Control
LRRC28	10.0587	0.0514232	0.0901486	0.570427	0.568388	0.999823	CD8+ T cell (GZMB)	iPD_Control
MEF2A	27.6411	0.0834166	0.0650617	1.28211	0.199802	0.999823	CD8+ T cell (GZMB)	iPD_Control
LINS1	13.1809	-0.00558875	0.0848823	-0.0658412	0.947504	0.999823	CD8+ T cell (GZMB)	iPD_Control
ASB7	8.32385	-0.0676536	0.1154	-0.586253	0.557706	0.999823	CD8+ T cell (GZMB)	iPD_Control
CHSY1	9.21624	0.045222	0.105706	0.427811	0.668789	0.999823	CD8+ T cell (GZMB)	iPD_Control
SELENOS	33.1958	-0.0893773	0.0611293	-1.4621	0.143713	0.999823	CD8+ T cell (GZMB)	iPD_Control
SNRPA1	46.9022	0.0701251	0.0649192	1.08019	0.280057	0.999823	CD8+ T cell (GZMB)	iPD_Control
TM2D3	21.4882	0.0704014	0.0662246	1.06307	0.28775	0.999823	CD8+ T cell (GZMB)	iPD_Control
TARSL2	20.9569	-0.0915995	0.0746081	-1.22774	0.219544	0.999823	CD8+ T cell (GZMB)	iPD_Control
POLR3K	11.7666	0.0195758	0.10439	0.187527	0.851248	0.999823	CD8+ T cell (GZMB)	iPD_Control
SNRNP25	7.11566	-0.1579	0.119533	-1.32098	0.186508	0.999823	CD8+ T cell (GZMB)	iPD_Control
MPG	33.16	0.067842	0.0590603	1.14869	0.250684	0.999823	CD8+ T cell (GZMB)	iPD_Control
NPRL3	12.1428	-0.139119	0.103738	-1.34106	0.179901	0.999823	CD8+ T cell (GZMB)	iPD_Control
LUC7L	27.596	0.0514385	0.0588944	0.873402	0.382444	0.999823	CD8+ T cell (GZMB)	iPD_Control
FAM234A	5.92848	0.071455	0.117196	0.609703	0.542058	0.999823	CD8+ T cell (GZMB)	iPD_Control
AXIN1	20.6478	0.0670538	0.0744138	0.901094	0.367539	0.999823	CD8+ T cell (GZMB)	iPD_Control
MRPL28	23.5253	0.00401244	0.0664097	0.0604195	0.951821	0.999823	CD8+ T cell (GZMB)	iPD_Control
TMEM8A	24.2512	-0.021235	0.0994982	-0.213421	0.830999	0.999823	CD8+ T cell (GZMB)	iPD_Control
NME4	15.0069	0.177857	0.17173	1.03568	0.300352	0.999823	CD8+ T cell (GZMB)	iPD_Control
RAB11FIP3	12.9125	0.0451088	0.0786243	0.573726	0.566153	0.999823	CD8+ T cell (GZMB)	iPD_Control
CAPN15	19.5445	0.118686	0.105006	1.13028	0.258358	0.999823	CD8+ T cell (GZMB)	iPD_Control
PIGQ	5.051	0.130508	0.114608	1.13874	0.254813	0.999823	CD8+ T cell (GZMB)	iPD_Control
RAB40C	6.0771	0.0741532	0.109427	0.677648	0.497995	0.999823	CD8+ T cell (GZMB)	iPD_Control
METTL26	55.1209	-0.0127554	0.0662725	-0.192469	0.847375	0.999823	CD8+ T cell (GZMB)	iPD_Control
MCRIP2	6.18852	0.0659804	0.113146	0.583144	0.559796	0.999823	CD8+ T cell (GZMB)	iPD_Control
RHOT2	29.5787	-0.00457678	0.0631497	-0.072475	0.942224	0.999823	CD8+ T cell (GZMB)	iPD_Control
STUB1	74.1364	0.0596188	0.0421891	1.41313	0.157617	0.999823	CD8+ T cell (GZMB)	iPD_Control
JMJD8	14.716	0.0597882	0.085696	0.697678	0.485378	0.999823	CD8+ T cell (GZMB)	iPD_Control
METRN	17.5996	0.172908	0.0971342	1.7801	0.0750599	0.999823	CD8+ T cell (GZMB)	iPD_Control
HAGHL	9.34516	0.124429	0.116413	1.06887	0.28513	0.999823	CD8+ T cell (GZMB)	iPD_Control
CIAO3	5.71399	-0.223364	0.119623	-1.86723	0.0618694	0.999823	CD8+ T cell (GZMB)	iPD_Control
CHTF18	3.68018	0.277476	0.172748	1.60625	0.10822	0.999823	CD8+ T cell (GZMB)	iPD_Control
LMF1	12.0302	0.0208075	0.0827785	0.251364	0.801533	0.999823	CD8+ T cell (GZMB)	iPD_Control
UBE2I	78.9021	-0.053278	0.0459176	-1.1603	0.245928	0.999823	CD8+ T cell (GZMB)	iPD_Control
TSR3	37.7877	0.0075475	0.0583745	0.129294	0.897125	0.999823	CD8+ T cell (GZMB)	iPD_Control
GNPTG	34.5398	-0.0519732	0.0544672	-0.954211	0.339977	0.999823	CD8+ T cell (GZMB)	iPD_Control
UNKL	7.40301	0.098268	0.105572	0.930812	0.351951	0.999823	CD8+ T cell (GZMB)	iPD_Control
CLCN7	7.85842	0.103032	0.0995282	1.0352	0.300575	0.999823	CD8+ T cell (GZMB)	iPD_Control
TELO2	7.42657	0.171271	0.11557	1.48196	0.13835	0.999823	CD8+ T cell (GZMB)	iPD_Control
TMEM204	9.56839	-0.271685	0.200341	-1.35611	0.175064	0.999823	CD8+ T cell (GZMB)	iPD_Control
CRAMP1	5.17913	0.00338396	0.129277	0.0261762	0.979117	0.999823	CD8+ T cell (GZMB)	iPD_Control
JPT2	3.88838	0.0180112	0.153453	0.117373	0.906565	0.999823	CD8+ T cell (GZMB)	iPD_Control
MAPK8IP3	17.3768	0.00619692	0.0713979	0.0867941	0.930835	0.999823	CD8+ T cell (GZMB)	iPD_Control
NME3	49.2547	-0.0325228	0.0683282	-0.475979	0.634089	0.999823	CD8+ T cell (GZMB)	iPD_Control
MRPS34	47.9375	-0.0379664	0.0584399	-0.649667	0.515908	0.999823	CD8+ T cell (GZMB)	iPD_Control
SPSB3	73.8981	-0.0643787	0.0641319	-1.00385	0.315451	0.999823	CD8+ T cell (GZMB)	iPD_Control
NUBP2	27.4685	-0.0658745	0.0610973	-1.07819	0.280948	0.999823	CD8+ T cell (GZMB)	iPD_Control
HAGH	28.283	0.0191498	0.0665293	0.28784	0.77347	0.999823	CD8+ T cell (GZMB)	iPD_Control
FAHD1	4.80382	0.170904	0.145116	1.17771	0.238914	0.999823	CD8+ T cell (GZMB)	iPD_Control
MSRB1	7.14752	-0.135051	0.11153	-1.2109	0.225934	0.999823	CD8+ T cell (GZMB)	iPD_Control
NDUFB10	96.9589	-0.0952598	0.0650569	-1.46425	0.143125	0.999823	CD8+ T cell (GZMB)	iPD_Control
TBL3	11.4475	0.00591378	0.0840298	0.0703772	0.943893	0.999823	CD8+ T cell (GZMB)	iPD_Control
GFER	15.8632	-0.0844845	0.0711737	-1.18702	0.23522	0.999823	CD8+ T cell (GZMB)	iPD_Control
ZNF598	12.3484	-0.0746358	0.0800037	-0.932905	0.350869	0.999823	CD8+ T cell (GZMB)	iPD_Control
NTHL1	6.75326	-0.0273236	0.119887	-0.227911	0.819715	0.999823	CD8+ T cell (GZMB)	iPD_Control
TSC2	11.3448	-0.0510836	0.0791324	-0.645546	0.518573	0.999823	CD8+ T cell (GZMB)	iPD_Control
PKD1	5.65455	0.0520325	0.122885	0.423423	0.671986	0.999823	CD8+ T cell (GZMB)	iPD_Control
TRAF7	11.6772	0.0294783	0.0786176	0.374958	0.707691	0.999823	CD8+ T cell (GZMB)	iPD_Control
MLST8	10.7792	0.109395	0.0839471	1.30315	0.192525	0.999823	CD8+ T cell (GZMB)	iPD_Control
PGP	27.9403	0.0298228	0.0630709	0.472845	0.636324	0.999823	CD8+ T cell (GZMB)	iPD_Control
E4F1	10.9045	0.0641076	0.0864255	0.741767	0.458228	0.999823	CD8+ T cell (GZMB)	iPD_Control
ECI1	19.0289	-0.0486525	0.0776752	-0.626358	0.53108	0.999823	CD8+ T cell (GZMB)	iPD_Control
RNPS1	81.0526	0.0477475	0.0382413	1.24858	0.211818	0.999823	CD8+ T cell (GZMB)	iPD_Control
ABCA3	4.51265	0.0637139	0.143684	0.443432	0.657454	0.999823	CD8+ T cell (GZMB)	iPD_Control
ATP6V0C	112.223	0.016637	0.055067	0.302123	0.762558	0.999823	CD8+ T cell (GZMB)	iPD_Control
AMDHD2	6.92372	0.00100116	0.10127	0.00988609	0.992112	0.999823	CD8+ T cell (GZMB)	iPD_Control
PDPK1	14.8761	-0.0179389	0.0672957	-0.266569	0.789801	0.999823	CD8+ T cell (GZMB)	iPD_Control
KCTD5	6.48655	0.212161	0.106247	1.99687	0.0458393	0.999823	CD8+ T cell (GZMB)	iPD_Control
SRRM2	203.66	-0.0118249	0.0400519	-0.295239	0.767812	0.999823	CD8+ T cell (GZMB)	iPD_Control
ELOB	163.415	-0.0821468	0.0843123	-0.974315	0.3299	0.999823	CD8+ T cell (GZMB)	iPD_Control
FLYWCH2	14.0439	-0.0847039	0.0885035	-0.957068	0.338533	0.999823	CD8+ T cell (GZMB)	iPD_Control
FLYWCH1	9.25439	0.186784	0.0938263	1.99074	0.0465097	0.999823	CD8+ T cell (GZMB)	iPD_Control
HCFC1R1	19.2964	-0.148592	0.0792444	-1.87511	0.060778	0.999823	CD8+ T cell (GZMB)	iPD_Control
THOC6	10.2196	-0.0642276	0.0911051	-0.704983	0.480821	0.999823	CD8+ T cell (GZMB)	iPD_Control
IL32	1320.16	-0.104246	0.0646301	-1.61296	0.106753	0.999823	CD8+ T cell (GZMB)	iPD_Control
ZNF263	9.80675	0.0967798	0.0944051	1.02515	0.30529	0.999823	CD8+ T cell (GZMB)	iPD_Control
ZNF75A	11.671	0.0168297	0.102503	0.164188	0.869583	0.999823	CD8+ T cell (GZMB)	iPD_Control
ZSCAN32	4.14698	0.0592548	0.124943	0.474254	0.635319	0.999823	CD8+ T cell (GZMB)	iPD_Control
NAA60	18.8946	0.0378157	0.0633184	0.59723	0.550354	0.999823	CD8+ T cell (GZMB)	iPD_Control
NLRC3	30.4707	0.0388659	0.0731538	0.53129	0.595218	0.999823	CD8+ T cell (GZMB)	iPD_Control
DNASE1	5.74057	-0.063588	0.128224	-0.495913	0.619956	0.999823	CD8+ T cell (GZMB)	iPD_Control
TRAP1	11.541	-0.041398	0.108742	-0.380699	0.703426	0.999823	CD8+ T cell (GZMB)	iPD_Control
CREBBP	39.4351	0.0581756	0.0638394	0.91128	0.362148	0.999823	CD8+ T cell (GZMB)	iPD_Control
ADCY9	10.7655	0.232614	0.131039	1.77515	0.0758736	0.999823	CD8+ T cell (GZMB)	iPD_Control
TFAP4	4.03213	-0.272015	0.149171	-1.82351	0.0682261	0.999823	CD8+ T cell (GZMB)	iPD_Control
PAM16	15.6019	0.102172	0.0805128	1.26901	0.204438	0.999823	CD8+ T cell (GZMB)	iPD_Control
CORO7	63.6557	0.0038681	0.0664212	0.0582359	0.953561	0.999823	CD8+ T cell (GZMB)	iPD_Control
DNAJA3	11.9193	0.0117335	0.0864917	0.13566	0.89209	0.999823	CD8+ T cell (GZMB)	iPD_Control
NMRAL1	28.9376	0.0819565	0.0717529	1.14221	0.253369	0.999823	CD8+ T cell (GZMB)	iPD_Control
HMOX2	59.277	-0.0619601	0.0721347	-0.858951	0.390368	0.999823	CD8+ T cell (GZMB)	iPD_Control
CDIP1	13.1641	0.172172	0.097518	1.76554	0.0774732	0.999823	CD8+ T cell (GZMB)	iPD_Control
UBALD1	8.73713	0.0618534	0.102046	0.606133	0.544426	0.999823	CD8+ T cell (GZMB)	iPD_Control
MGRN1	16.7048	0.00762062	0.0792927	0.0961075	0.923435	0.999823	CD8+ T cell (GZMB)	iPD_Control
NUDT16L1	24.3445	0.0608721	0.0701755	0.867426	0.385709	0.999823	CD8+ T cell (GZMB)	iPD_Control
ANKS3	4.44554	-0.0615915	0.118692	-0.518919	0.603817	0.999823	CD8+ T cell (GZMB)	iPD_Control
GLYR1	19.7639	-0.0748556	0.0614758	-1.21764	0.223359	0.999823	CD8+ T cell (GZMB)	iPD_Control
UBN1	39.0743	0.10949	0.0612033	1.78896	0.0736215	0.999823	CD8+ T cell (GZMB)	iPD_Control
NAGPA	11.7753	-0.0236645	0.0935903	-0.252853	0.800382	0.999823	CD8+ T cell (GZMB)	iPD_Control
ALG1	10.3513	0.00325554	0.0963989	0.0337715	0.973059	0.999823	CD8+ T cell (GZMB)	iPD_Control
EEF2KMT	4.97038	-0.115029	0.129361	-0.889205	0.373893	0.999823	CD8+ T cell (GZMB)	iPD_Control
METTL22	5.92573	-0.118883	0.113763	-1.045	0.296021	0.999823	CD8+ T cell (GZMB)	iPD_Control
ABAT	3.66848	-0.110921	0.15594	-0.711304	0.476896	0.999823	CD8+ T cell (GZMB)	iPD_Control
PMM2	12.1065	0.0964299	0.0761098	1.26698	0.205161	0.999823	CD8+ T cell (GZMB)	iPD_Control
CARHSP1	24.201	0.0184305	0.0826436	0.223012	0.823526	0.999823	CD8+ T cell (GZMB)	iPD_Control
USP7	27.8816	-0.0875504	0.0588377	-1.488	0.136751	0.999823	CD8+ T cell (GZMB)	iPD_Control
ATF7IP2	22.7407	-0.18305	0.115292	-1.58771	0.112352	0.999823	CD8+ T cell (GZMB)	iPD_Control
NUBP1	9.84971	-0.115923	0.0891254	-1.30067	0.193371	0.999823	CD8+ T cell (GZMB)	iPD_Control
DEXI	16.6707	-0.123668	0.0959957	-1.28827	0.197653	0.999823	CD8+ T cell (GZMB)	iPD_Control
CLEC16A	12.3589	-0.0061323	0.0937219	-0.0654308	0.947831	0.999823	CD8+ T cell (GZMB)	iPD_Control
SOCS1	11.8955	0.10298	0.145073	0.709853	0.477795	0.999823	CD8+ T cell (GZMB)	iPD_Control
LITAF	296.049	-0.0237346	0.0411174	-0.577239	0.563778	0.999823	CD8+ T cell (GZMB)	iPD_Control
TXNDC11	17.1872	0.0668495	0.0895569	0.746448	0.455397	0.999823	CD8+ T cell (GZMB)	iPD_Control
ZC3H7A	23.2918	-0.0217209	0.0678029	-0.320354	0.7487	0.999823	CD8+ T cell (GZMB)	iPD_Control
RSL1D1	68.4222	0.0383909	0.050886	0.75445	0.450579	0.999823	CD8+ T cell (GZMB)	iPD_Control
GSPT1	51.2895	-0.0889067	0.0626076	-1.42006	0.15559	0.999823	CD8+ T cell (GZMB)	iPD_Control
SNX29	15.2138	-0.0806086	0.0767785	-1.04988	0.293771	0.999823	CD8+ T cell (GZMB)	iPD_Control
CPPED1	5.92998	0.0259936	0.130313	0.19947	0.841895	0.999823	CD8+ T cell (GZMB)	iPD_Control
ERCC4	7.26214	-0.137832	0.095013	-1.45067	0.146873	0.999823	CD8+ T cell (GZMB)	iPD_Control
MRTFB	6.61411	-0.0940353	0.109817	-0.856288	0.391838	0.999823	CD8+ T cell (GZMB)	iPD_Control
PARN	21.7344	-0.0436399	0.0588712	-0.741277	0.458526	0.999823	CD8+ T cell (GZMB)	iPD_Control
BFAR	25.931	-0.00521621	0.0683494	-0.0763168	0.939167	0.999823	CD8+ T cell (GZMB)	iPD_Control
PDXDC1	39.1486	0.0763644	0.0718576	1.06272	0.287909	0.999823	CD8+ T cell (GZMB)	iPD_Control
NTAN1	21.3446	-0.0449208	0.0679276	-0.661304	0.508417	0.999823	CD8+ T cell (GZMB)	iPD_Control
RRN3	20.715	0.0697061	0.0629742	1.1069	0.268337	0.999823	CD8+ T cell (GZMB)	iPD_Control
MARF1	17.7565	-0.0154834	0.0723946	-0.213874	0.830645	0.999823	CD8+ T cell (GZMB)	iPD_Control
NDE1	20.8821	0.0129563	0.0721015	0.179696	0.857391	0.999823	CD8+ T cell (GZMB)	iPD_Control
FOPNL	13.4982	-0.0791615	0.081573	-0.970438	0.331828	0.999823	CD8+ T cell (GZMB)	iPD_Control
ABCC1	21.2709	0.18993	0.0995618	1.90766	0.0564345	0.999823	CD8+ T cell (GZMB)	iPD_Control
XYLT1	12.281	-0.00693747	0.0963433	-0.0720078	0.942596	0.999823	CD8+ T cell (GZMB)	iPD_Control
NOMO2	9.30873	0.0995786	0.10211	0.97521	0.329456	0.999823	CD8+ T cell (GZMB)	iPD_Control
ARL6IP1	126.073	-0.0408825	0.0521987	-0.783211	0.433503	0.999823	CD8+ T cell (GZMB)	iPD_Control
SMG1	52.4239	0.0398032	0.0583	0.682732	0.494776	0.999823	CD8+ T cell (GZMB)	iPD_Control
COQ7	9.02801	0.162942	0.110932	1.46884	0.141875	0.999823	CD8+ T cell (GZMB)	iPD_Control
GDE1	12.6181	0.0680041	0.0979968	0.693942	0.487719	0.999823	CD8+ T cell (GZMB)	iPD_Control
CCP110	7.02852	-0.0758416	0.0992281	-0.764316	0.444679	0.999823	CD8+ T cell (GZMB)	iPD_Control
VPS35L	13.9216	-0.113283	0.0851993	-1.32963	0.183642	0.999823	CD8+ T cell (GZMB)	iPD_Control
KNOP1	6.86084	-0.18594	0.135131	-1.37599	0.168824	0.999823	CD8+ T cell (GZMB)	iPD_Control
THUMPD1	34.3622	0.00647321	0.0499795	0.129517	0.896948	0.999823	CD8+ T cell (GZMB)	iPD_Control
LYRM1	12.1864	0.0696911	0.0799234	0.871973	0.383223	0.999823	CD8+ T cell (GZMB)	iPD_Control
TMEM159	8.38724	0.0162458	0.1066	0.1524	0.878872	0.999823	CD8+ T cell (GZMB)	iPD_Control
METTL9	51.6444	0.129045	0.0618686	2.08579	0.0369973	0.999823	CD8+ T cell (GZMB)	iPD_Control
NPIPB4	3.97873	0.130707	0.167272	0.781404	0.434565	0.999823	CD8+ T cell (GZMB)	iPD_Control
UQCRC2	51.4771	-0.045356	0.0423765	-1.07031	0.28448	0.999823	CD8+ T cell (GZMB)	iPD_Control
MOSMO	15.8018	0.0362415	0.0837639	0.432663	0.66526	0.999823	CD8+ T cell (GZMB)	iPD_Control
EEF2K	5.5926	-0.219219	0.155966	-1.40555	0.159857	0.999823	CD8+ T cell (GZMB)	iPD_Control
POLR3E	10.6835	-0.0722753	0.104369	-0.692499	0.488624	0.999823	CD8+ T cell (GZMB)	iPD_Control
NPIPB5	9.39329	0.279911	0.115861	2.41591	0.0156958	0.999823	CD8+ T cell (GZMB)	iPD_Control
COG7	8.86222	-0.0504524	0.0937616	-0.538092	0.590513	0.999823	CD8+ T cell (GZMB)	iPD_Control
GGA2	22.9135	-0.0273425	0.0880406	-0.310567	0.75613	0.999823	CD8+ T cell (GZMB)	iPD_Control
UBFD1	5.92038	0.0651384	0.109084	0.597137	0.550416	0.999823	CD8+ T cell (GZMB)	iPD_Control
NDUFAB1	51.6838	-0.083115	0.0618866	-1.34302	0.179265	0.999823	CD8+ T cell (GZMB)	iPD_Control
DCTN5	9.03327	-0.043954	0.0933192	-0.471007	0.637636	0.999823	CD8+ T cell (GZMB)	iPD_Control
PRKCB	137.676	0.00502871	0.0530292	0.094829	0.924451	0.999823	CD8+ T cell (GZMB)	iPD_Control
RBBP6	67.792	0.0764951	0.0585108	1.30737	0.191088	0.999823	CD8+ T cell (GZMB)	iPD_Control
TNRC6A	36.4114	0.0870645	0.0711304	1.22401	0.220948	0.999823	CD8+ T cell (GZMB)	iPD_Control
ARHGAP17	21.0945	0.0157627	0.0647394	0.24348	0.807634	0.999823	CD8+ T cell (GZMB)	iPD_Control
LCMT1	19.6539	-0.000419762	0.0620636	-0.00676342	0.994604	0.999823	CD8+ T cell (GZMB)	iPD_Control
NSMCE1	27.7788	-0.0252151	0.0740523	-0.340504	0.733477	0.999823	CD8+ T cell (GZMB)	iPD_Control
IL4R	13.6058	0.0453359	0.0940247	0.48217	0.629685	0.999823	CD8+ T cell (GZMB)	iPD_Control
IL21R	19.5161	0.180714	0.0948907	1.90445	0.0568522	0.999823	CD8+ T cell (GZMB)	iPD_Control
GTF3C1	43.7495	0.029517	0.0923007	0.319791	0.749127	0.999823	CD8+ T cell (GZMB)	iPD_Control
KIAA0556	4.91381	-0.13245	0.128394	-1.03159	0.302264	0.999823	CD8+ T cell (GZMB)	iPD_Control
XPO6	26.0926	0.0615489	0.0704187	0.874042	0.382095	0.999823	CD8+ T cell (GZMB)	iPD_Control
SBK1	20.5646	-0.0119321	0.0769182	-0.155127	0.876721	0.999823	CD8+ T cell (GZMB)	iPD_Control
CLN3	25.4252	-0.0731134	0.0701903	-1.04165	0.297576	0.999823	CD8+ T cell (GZMB)	iPD_Control
APOBR	11.4253	0.158433	0.0994471	1.59314	0.111128	0.999823	CD8+ T cell (GZMB)	iPD_Control
SGF29	21.467	-0.0514898	0.069822	-0.737444	0.460853	0.999823	CD8+ T cell (GZMB)	iPD_Control
SULT1A1	5.31876	0.0776082	0.139925	0.55464	0.579141	0.999823	CD8+ T cell (GZMB)	iPD_Control
ATXN2L	45.1187	0.146721	0.0553368	2.65141	0.00801569	0.999823	CD8+ T cell (GZMB)	iPD_Control
TUFM	81.8137	0.00593153	0.0528005	0.112338	0.910555	0.999823	CD8+ T cell (GZMB)	iPD_Control
SH2B1	16.4796	0.0124381	0.0687232	0.180988	0.856377	0.999823	CD8+ T cell (GZMB)	iPD_Control
RABEP2	12.5873	0.000654137	0.0814924	0.00802697	0.993595	0.999823	CD8+ T cell (GZMB)	iPD_Control
NFATC2IP	29.6479	0.0154542	0.0646466	0.239056	0.811062	0.999823	CD8+ T cell (GZMB)	iPD_Control
SPNS1	17.2939	-0.0975225	0.0822571	-1.18558	0.235788	0.999823	CD8+ T cell (GZMB)	iPD_Control
LAT	138.15	-0.120852	0.0639297	-1.89039	0.0587058	0.999823	CD8+ T cell (GZMB)	iPD_Control
BOLA2	13.9452	0.0657907	0.0950752	0.691986	0.488946	0.999823	CD8+ T cell (GZMB)	iPD_Control
SPN	122.162	0.0292962	0.0699678	0.41871	0.675428	0.999823	CD8+ T cell (GZMB)	iPD_Control
KIF22	32.1079	-0.0875021	0.06632	-1.31939	0.187038	0.999823	CD8+ T cell (GZMB)	iPD_Control
MAZ	70.181	-0.0502621	0.060928	-0.824942	0.409404	0.999823	CD8+ T cell (GZMB)	iPD_Control
PAGR1	20.4458	-0.13403	0.0995591	-1.34624	0.178225	0.999823	CD8+ T cell (GZMB)	iPD_Control
MVP	51.8705	-0.0273598	0.0694475	-0.393964	0.693608	0.999823	CD8+ T cell (GZMB)	iPD_Control
CDIPT	25.6206	-0.143459	0.0700837	-2.04697	0.0406613	0.999823	CD8+ T cell (GZMB)	iPD_Control
KCTD13	13.7318	-0.0168723	0.07521	-0.224336	0.822496	0.999823	CD8+ T cell (GZMB)	iPD_Control
TMEM219	62.8955	0.0818738	0.0636816	1.28567	0.198557	0.999823	CD8+ T cell (GZMB)	iPD_Control
TAOK2	7.35615	-0.072341	0.0996052	-0.726277	0.467669	0.999823	CD8+ T cell (GZMB)	iPD_Control
HIRIP3	8.83252	0.0585093	0.117487	0.498007	0.618479	0.999823	CD8+ T cell (GZMB)	iPD_Control
INO80E	39.7606	-0.0396829	0.0553038	-0.717543	0.473039	0.999823	CD8+ T cell (GZMB)	iPD_Control
AC093512.2	5.67945	-0.174596	0.132043	-1.32227	0.18608	0.999823	CD8+ T cell (GZMB)	iPD_Control
ALDOA	162.72	0.0107496	0.0435706	0.246716	0.805128	0.999823	CD8+ T cell (GZMB)	iPD_Control
PPP4C	72.7519	0.0237834	0.0478617	0.496919	0.619246	0.999823	CD8+ T cell (GZMB)	iPD_Control
YPEL3	158.404	0.0277358	0.0476761	0.581755	0.560731	0.999823	CD8+ T cell (GZMB)	iPD_Control
MAPK3	12.1662	0.116037	0.0970717	1.19538	0.23194	0.999823	CD8+ T cell (GZMB)	iPD_Control
CORO1A	537.298	0.0283236	0.0567755	0.49887	0.617871	0.999823	CD8+ T cell (GZMB)	iPD_Control
CD2BP2	26.8479	-0.0487343	0.0745932	-0.653335	0.513541	0.999823	CD8+ T cell (GZMB)	iPD_Control
TBC1D10B	13.9169	-0.00168913	0.0826658	-0.0204332	0.983698	0.999823	CD8+ T cell (GZMB)	iPD_Control
ZNF48	5.27049	-0.179002	0.145035	-1.2342	0.217127	0.999823	CD8+ T cell (GZMB)	iPD_Control
DCTPP1	11.9014	-0.0575918	0.0970036	-0.593708	0.552707	0.999823	CD8+ T cell (GZMB)	iPD_Control
SEPHS2	20.8067	-0.00420589	0.0882328	-0.047668	0.961981	0.999823	CD8+ T cell (GZMB)	iPD_Control
ITGAL	140.785	0.0175713	0.0500142	0.351327	0.725343	0.999823	CD8+ T cell (GZMB)	iPD_Control
ZNF688	12.2632	0.0560271	0.08735	0.64141	0.521257	0.999823	CD8+ T cell (GZMB)	iPD_Control
ZNF689	3.93957	0.0472238	0.163378	0.289047	0.772546	0.999823	CD8+ T cell (GZMB)	iPD_Control
PRR14	18.7799	0.0719102	0.0650089	1.10616	0.268657	0.999823	CD8+ T cell (GZMB)	iPD_Control
FBRS	26.8391	0.0255638	0.0660424	0.387081	0.698696	0.999823	CD8+ T cell (GZMB)	iPD_Control
SRCAP	17.9037	0.0125127	0.0776718	0.161097	0.872017	0.999823	CD8+ T cell (GZMB)	iPD_Control
PHKG2	23.8193	0.0763731	0.0634505	1.20366	0.22872	0.999823	CD8+ T cell (GZMB)	iPD_Control
RNF40	19.021	-0.0674179	0.0676721	-0.996244	0.319131	0.999823	CD8+ T cell (GZMB)	iPD_Control
BCL7C	69.312	-0.0184275	0.0606093	-0.304037	0.7611	0.999823	CD8+ T cell (GZMB)	iPD_Control
ORAI3	6.78383	-0.107398	0.12175	-0.882125	0.377709	0.999823	CD8+ T cell (GZMB)	iPD_Control
SETD1A	7.31069	-0.0644722	0.108616	-0.593579	0.552794	0.999823	CD8+ T cell (GZMB)	iPD_Control
STX4	26.2157	0.115472	0.0605049	1.90847	0.0563299	0.999823	CD8+ T cell (GZMB)	iPD_Control
ZNF668	5.30347	0.0154224	0.124522	0.123853	0.901432	0.999823	CD8+ T cell (GZMB)	iPD_Control
ZNF646	4.16061	-0.0440416	0.134025	-0.328607	0.742453	0.999823	CD8+ T cell (GZMB)	iPD_Control
VKORC1	35.2969	-0.034247	0.0807654	-0.42403	0.671544	0.999823	CD8+ T cell (GZMB)	iPD_Control
BCKDK	8.50156	-0.0355254	0.108942	-0.326094	0.744354	0.999823	CD8+ T cell (GZMB)	iPD_Control
KAT8	23.6347	0.0763338	0.0603894	1.26403	0.20622	0.999823	CD8+ T cell (GZMB)	iPD_Control
FUS	140.943	0.0262904	0.0503946	0.52169	0.601886	0.999823	CD8+ T cell (GZMB)	iPD_Control
PYCARD	50.6379	-0.120735	0.0963908	-1.25256	0.210366	0.999823	CD8+ T cell (GZMB)	iPD_Control
ITGAM	39.9719	0.0769093	0.0973229	0.790249	0.429383	0.999823	CD8+ T cell (GZMB)	iPD_Control
ITGAX	3.86483	-0.0884522	0.305712	-0.289332	0.772327	0.999823	CD8+ T cell (GZMB)	iPD_Control
ARMC5	4.57547	0.0354791	0.120701	0.293941	0.768803	0.999823	CD8+ T cell (GZMB)	iPD_Control
ZNF720	14.8045	-0.0845997	0.0843282	-1.00322	0.315755	0.999823	CD8+ T cell (GZMB)	iPD_Control
ZNF267	19.0225	-0.00905275	0.0929838	-0.0973583	0.922442	0.999823	CD8+ T cell (GZMB)	iPD_Control
VPS35	24.3839	-0.0310036	0.0752875	-0.411803	0.680484	0.999823	CD8+ T cell (GZMB)	iPD_Control
DNAJA2	46.125	0.0321255	0.0541119	0.593687	0.552722	0.999823	CD8+ T cell (GZMB)	iPD_Control
ITFG1	53.4344	0.0182075	0.0559641	0.325343	0.744921	0.999823	CD8+ T cell (GZMB)	iPD_Control
PHKB	26.2695	-0.0186945	0.0599706	-0.311728	0.755247	0.999823	CD8+ T cell (GZMB)	iPD_Control
LONP2	35.4785	0.0166948	0.0507895	0.328707	0.742377	0.999823	CD8+ T cell (GZMB)	iPD_Control
SIAH1	6.38329	0.169521	0.123912	1.36807	0.171289	0.999823	CD8+ T cell (GZMB)	iPD_Control
CNEP1R1	7.577	-0.0334228	0.106133	-0.314914	0.752827	0.999823	CD8+ T cell (GZMB)	iPD_Control
HEATR3	5.64176	0.0632029	0.136264	0.463828	0.642771	0.999823	CD8+ T cell (GZMB)	iPD_Control
TENT4B	19.6328	-0.0110057	0.109595	-0.100421	0.92001	0.999823	CD8+ T cell (GZMB)	iPD_Control
ADCY7	27.4517	0.0669462	0.0748244	0.894711	0.370942	0.999823	CD8+ T cell (GZMB)	iPD_Control
BRD7	52.8607	-0.091845	0.0894813	-1.02642	0.304696	0.999823	CD8+ T cell (GZMB)	iPD_Control
SNX20	18.233	-0.0916002	0.0857336	-1.06843	0.285327	0.999823	CD8+ T cell (GZMB)	iPD_Control
CYLD	58.4352	0.0182393	0.0522311	0.349204	0.726936	0.999823	CD8+ T cell (GZMB)	iPD_Control
CHD9	37.4541	0.0248556	0.0604783	0.410983	0.681085	0.999823	CD8+ T cell (GZMB)	iPD_Control
RBL2	104.921	-0.0429808	0.0529375	-0.811917	0.41684	0.999823	CD8+ T cell (GZMB)	iPD_Control
AKTIP	10.6087	-0.0357999	0.124284	-0.288049	0.773309	0.999823	CD8+ T cell (GZMB)	iPD_Control
FTO	23.9695	0.0334671	0.0770828	0.434171	0.664164	0.999823	CD8+ T cell (GZMB)	iPD_Control
CES1	12.7943	-0.164122	0.258006	-0.636116	0.524701	0.999823	CD8+ T cell (GZMB)	iPD_Control
GNAO1	7.30415	0.249008	0.133501	1.86522	0.0621511	0.999823	CD8+ T cell (GZMB)	iPD_Control
AMFR	15.3089	-0.00604982	0.0875777	-0.0690794	0.944926	0.999823	CD8+ T cell (GZMB)	iPD_Control
NUDT21	32.5696	0.0972622	0.0637474	1.52574	0.127074	0.999823	CD8+ T cell (GZMB)	iPD_Control
OGFOD1	10.8404	-0.0316285	0.0906193	-0.349026	0.72707	0.999823	CD8+ T cell (GZMB)	iPD_Control
BBS2	9.6133	0.0820772	0.0949132	0.86476	0.38717	0.999823	CD8+ T cell (GZMB)	iPD_Control
MT2A	176.411	0.0198028	0.131518	0.150571	0.880314	0.999823	CD8+ T cell (GZMB)	iPD_Control
MT1E	26.8705	0.087995	0.188605	0.466556	0.640817	0.999823	CD8+ T cell (GZMB)	iPD_Control
MT1F	19.5981	0.0258423	0.128786	0.200661	0.840964	0.999823	CD8+ T cell (GZMB)	iPD_Control
MT1X	30.934	0.0688371	0.0972092	0.708134	0.478862	0.999823	CD8+ T cell (GZMB)	iPD_Control
NUP93	13.6339	-0.0634048	0.0759722	-0.834579	0.403955	0.999823	CD8+ T cell (GZMB)	iPD_Control
HERPUD1	72.7686	0.0276159	0.09629	0.2868	0.774266	0.999823	CD8+ T cell (GZMB)	iPD_Control
NLRC5	66.972	0.0369534	0.0663094	0.557288	0.577331	0.999823	CD8+ T cell (GZMB)	iPD_Control
CPNE2	4.96037	-0.517744	0.343324	-1.50803	0.131546	0.999823	CD8+ T cell (GZMB)	iPD_Control
FAM192A	17.6152	0.0357899	0.0694758	0.515141	0.606454	0.999823	CD8+ T cell (GZMB)	iPD_Control
RSPRY1	9.78212	0.0286193	0.085197	0.335919	0.736932	0.999823	CD8+ T cell (GZMB)	iPD_Control
ARL2BP	37.6706	0.0722448	0.0494821	1.46002	0.144285	0.999823	CD8+ T cell (GZMB)	iPD_Control
CIAPIN1	13.9025	-0.0417771	0.0798602	-0.523128	0.600885	0.999823	CD8+ T cell (GZMB)	iPD_Control
COQ9	7.97712	-0.0294834	0.117714	-0.250466	0.802227	0.999823	CD8+ T cell (GZMB)	iPD_Control
POLR2C	25.9965	-0.0642597	0.0545077	-1.17891	0.238434	0.999823	CD8+ T cell (GZMB)	iPD_Control
CCDC102A	14.2015	0.170452	0.0916683	1.85944	0.0629645	0.999823	CD8+ T cell (GZMB)	iPD_Control
ADGRG5	27.9002	0.035704	0.0922261	0.387135	0.698656	0.999823	CD8+ T cell (GZMB)	iPD_Control
ADGRG1	124.148	0.0413117	0.0752482	0.549007	0.583001	0.999823	CD8+ T cell (GZMB)	iPD_Control
KATNB1	8.52583	-0.103688	0.0902918	-1.14836	0.25082	0.999823	CD8+ T cell (GZMB)	iPD_Control
KIFC3	5.92835	0.11764	0.233946	0.502852	0.615069	0.999823	CD8+ T cell (GZMB)	iPD_Control
USB1	23.9356	0.0980156	0.0791021	1.2391	0.215307	0.999823	CD8+ T cell (GZMB)	iPD_Control
CFAP20	10.8434	-0.103333	0.103855	-0.994975	0.319749	0.999823	CD8+ T cell (GZMB)	iPD_Control
CSNK2A2	19.6838	-0.0989141	0.0691237	-1.43097	0.152438	0.999823	CD8+ T cell (GZMB)	iPD_Control
CNOT1	36.9096	0.0692141	0.0612887	1.12931	0.258766	0.999823	CD8+ T cell (GZMB)	iPD_Control
GOT2	13.4215	-0.0262782	0.077847	-0.337562	0.735693	0.999823	CD8+ T cell (GZMB)	iPD_Control
TK2	3.84136	-0.226525	0.144306	-1.56975	0.116473	0.999823	CD8+ T cell (GZMB)	iPD_Control
CKLF	82.9489	-0.0358419	0.0722942	-0.495778	0.620051	0.999823	CD8+ T cell (GZMB)	iPD_Control
CMTM3	51.7967	0.117174	0.0640849	1.82842	0.0674863	0.999823	CD8+ T cell (GZMB)	iPD_Control
DYNC1LI2	17.5779	0.071799	0.0700298	1.02526	0.305239	0.999823	CD8+ T cell (GZMB)	iPD_Control
NAE1	27.2634	0.0125748	0.0573177	0.219388	0.826348	0.999823	CD8+ T cell (GZMB)	iPD_Control
CIAO2B	69.5173	0.0381962	0.0581386	0.656985	0.511191	0.999823	CD8+ T cell (GZMB)	iPD_Control
CES2	8.50568	-0.0786742	0.0938325	-0.838453	0.401776	0.999823	CD8+ T cell (GZMB)	iPD_Control
CBFB	22.3975	0.0351458	0.0702748	0.50012	0.61699	0.999823	CD8+ T cell (GZMB)	iPD_Control
TRADD	33.5861	0.0233608	0.0771173	0.302926	0.761946	0.999823	CD8+ T cell (GZMB)	iPD_Control
FBXL8	3.71957	0.00080398	0.144765	0.00555369	0.995569	0.999823	CD8+ T cell (GZMB)	iPD_Control
E2F4	34.8627	0.00188759	0.0503281	0.0375056	0.970082	0.999823	CD8+ T cell (GZMB)	iPD_Control
TMEM208	22.6714	-0.104042	0.0787199	-1.32168	0.186276	0.999823	CD8+ T cell (GZMB)	iPD_Control
FHOD1	9.97052	-0.00462072	0.0962231	-0.0480209	0.9617	0.999823	CD8+ T cell (GZMB)	iPD_Control
ATP6V0D1	33.8511	-0.0820493	0.0647904	-1.26638	0.205377	0.999823	CD8+ T cell (GZMB)	iPD_Control
RIPOR1	4.51779	0.111201	0.136406	0.815222	0.414945	0.999823	CD8+ T cell (GZMB)	iPD_Control
CTCF	38.9161	-0.0174077	0.0479082	-0.363356	0.716339	0.999823	CD8+ T cell (GZMB)	iPD_Control
CARMIL2	7.34004	-0.00762563	0.12538	-0.0608199	0.951503	0.999823	CD8+ T cell (GZMB)	iPD_Control
ACD	20.8439	0.0353469	0.0632746	0.558628	0.576416	0.999823	CD8+ T cell (GZMB)	iPD_Control
PARD6A	5.42572	-0.0622609	0.123683	-0.50339	0.61469	0.999823	CD8+ T cell (GZMB)	iPD_Control
GFOD2	4.07743	-0.0650081	0.139997	-0.464353	0.642395	0.999823	CD8+ T cell (GZMB)	iPD_Control
RANBP10	6.6456	0.0179966	0.103884	0.173237	0.862465	0.999823	CD8+ T cell (GZMB)	iPD_Control
CENPT	29.4605	0.0227816	0.0698896	0.325965	0.744451	0.999823	CD8+ T cell (GZMB)	iPD_Control
THAP11	36.6794	-0.049108	0.0554228	-0.886062	0.375584	0.999823	CD8+ T cell (GZMB)	iPD_Control
NUTF2	42.2512	0.00436969	0.0563162	0.077592	0.938153	0.999823	CD8+ T cell (GZMB)	iPD_Control
EDC4	11.4651	-0.0288978	0.0835718	-0.345784	0.729505	0.999823	CD8+ T cell (GZMB)	iPD_Control
PSKH1	4.3085	0.0862684	0.124739	0.691591	0.489195	0.999823	CD8+ T cell (GZMB)	iPD_Control
PSMB10	132.397	0.0523003	0.0650029	0.804585	0.421059	0.999823	CD8+ T cell (GZMB)	iPD_Control
DPEP2	13.4968	0.0486113	0.126863	0.383181	0.701586	0.999823	CD8+ T cell (GZMB)	iPD_Control
DUS2	5.71898	0.167639	0.110932	1.51118	0.130742	0.999823	CD8+ T cell (GZMB)	iPD_Control
DDX28	6.96578	-0.0565469	0.125773	-0.449596	0.653002	0.999823	CD8+ T cell (GZMB)	iPD_Control
NFATC3	77.1541	0.0345502	0.0613081	0.563549	0.573061	0.999823	CD8+ T cell (GZMB)	iPD_Control
SLC7A6	7.09729	-0.0623595	0.123837	-0.503562	0.614569	0.999823	CD8+ T cell (GZMB)	iPD_Control
SLC7A6OS	13.012	-0.0180636	0.0892581	-0.202374	0.839624	0.999823	CD8+ T cell (GZMB)	iPD_Control
PRMT7	10.8739	-0.044357	0.0863251	-0.513837	0.607366	0.999823	CD8+ T cell (GZMB)	iPD_Control
ZFP90	21.7939	0.0173802	0.102476	0.169603	0.865322	0.999823	CD8+ T cell (GZMB)	iPD_Control
TANGO6	10.1429	-0.0415399	0.0986116	-0.421248	0.673574	0.999823	CD8+ T cell (GZMB)	iPD_Control
CHTF8	17.274	-0.06998	0.085786	-0.815751	0.414643	0.999823	CD8+ T cell (GZMB)	iPD_Control
UTP4	10.204	-0.0958333	0.0871741	-1.09933	0.271623	0.999823	CD8+ T cell (GZMB)	iPD_Control
SNTB2	22.8255	0.020109	0.0674056	0.298328	0.765453	0.999823	CD8+ T cell (GZMB)	iPD_Control
VPS4A	29.6197	0.0398144	0.053511	0.744042	0.456851	0.999823	CD8+ T cell (GZMB)	iPD_Control
COG8	10.2648	-0.0490851	0.0966333	-0.507952	0.611487	0.999823	CD8+ T cell (GZMB)	iPD_Control
NIP7	16.6947	0.05793	0.07092	0.816836	0.414022	0.999823	CD8+ T cell (GZMB)	iPD_Control
TERF2	15.2138	-0.0339191	0.0725298	-0.467657	0.64003	0.999823	CD8+ T cell (GZMB)	iPD_Control
CYB5B	24.1002	0.0364872	0.0697946	0.522779	0.601128	0.999823	CD8+ T cell (GZMB)	iPD_Control
NFAT5	41.0577	0.0307879	0.0803421	0.383211	0.701564	0.999823	CD8+ T cell (GZMB)	iPD_Control
NOB1	18.028	-0.0472373	0.0816665	-0.578417	0.562983	0.999823	CD8+ T cell (GZMB)	iPD_Control
WWP2	28.3823	-0.0541445	0.0584812	-0.925845	0.354526	0.999823	CD8+ T cell (GZMB)	iPD_Control
PDPR	10.0982	0.102452	0.11734	0.873119	0.382598	0.999823	CD8+ T cell (GZMB)	iPD_Control
EXOSC6	26.3842	-0.0163066	0.0862536	-0.189054	0.850051	0.999823	CD8+ T cell (GZMB)	iPD_Control
AARS	9.0213	-0.0275301	0.121511	-0.226565	0.820762	0.999823	CD8+ T cell (GZMB)	iPD_Control
DDX19B	19.7151	0.12362	0.074827	1.65208	0.0985177	0.999823	CD8+ T cell (GZMB)	iPD_Control
DDX19A	12.1139	-0.102451	0.0842544	-1.21598	0.223993	0.999823	CD8+ T cell (GZMB)	iPD_Control
ST3GAL2	5.67657	-0.0656673	0.118557	-0.553886	0.579657	0.999823	CD8+ T cell (GZMB)	iPD_Control
COG4	14.8313	-0.159293	0.0785229	-2.02861	0.0424975	0.999823	CD8+ T cell (GZMB)	iPD_Control
SF3B3	28.4582	0.0453458	0.0803066	0.564659	0.572306	0.999823	CD8+ T cell (GZMB)	iPD_Control
VAC14	10.1906	0.0281632	0.0893554	0.315182	0.752623	0.999823	CD8+ T cell (GZMB)	iPD_Control
CMTR2	7.2336	-0.153736	0.12287	-1.25121	0.210858	0.999823	CD8+ T cell (GZMB)	iPD_Control
PHLPP2	6.02497	0.102904	0.123737	0.831635	0.405615	0.999823	CD8+ T cell (GZMB)	iPD_Control
AP1G1	19.6396	0.0139203	0.0844514	0.164832	0.869076	0.999823	CD8+ T cell (GZMB)	iPD_Control
ATXN1L	8.29698	-0.0155122	0.0921541	-0.168329	0.866324	0.999823	CD8+ T cell (GZMB)	iPD_Control
IST1	32.453	0.0467818	0.0578916	0.808092	0.419037	0.999823	CD8+ T cell (GZMB)	iPD_Control
ZNF821	10.0088	0.0499427	0.124697	0.400511	0.68878	0.999823	CD8+ T cell (GZMB)	iPD_Control
DHX38	19.5749	-0.014215	0.0667269	-0.213032	0.831302	0.999823	CD8+ T cell (GZMB)	iPD_Control
PSMD7	56.1883	0.0259123	0.0618948	0.418651	0.675471	0.999823	CD8+ T cell (GZMB)	iPD_Control
GLG1	77.7754	-0.00497716	0.0508779	-0.0978257	0.922071	0.999823	CD8+ T cell (GZMB)	iPD_Control
RFWD3	7.61103	-0.065775	0.118533	-0.554911	0.578955	0.999823	CD8+ T cell (GZMB)	iPD_Control
MLKL	5.76408	-0.131717	0.109071	-1.20763	0.227191	0.999823	CD8+ T cell (GZMB)	iPD_Control
WDR59	11.124	0.0652292	0.0871804	0.748209	0.454334	0.999823	CD8+ T cell (GZMB)	iPD_Control
ZFP1	5.10527	0.051634	0.120578	0.428222	0.668489	0.999823	CD8+ T cell (GZMB)	iPD_Control
CFDP1	27.5061	-0.17231	0.0537492	-3.20582	0.0013468	0.999823	CD8+ T cell (GZMB)	iPD_Control
TMEM170A	22.3608	0.0283775	0.0778083	0.36471	0.715328	0.999823	CD8+ T cell (GZMB)	iPD_Control
GABARAPL2	71.4946	-0.105475	0.0562539	-1.87499	0.0607943	0.999823	CD8+ T cell (GZMB)	iPD_Control
ADAT1	8.67354	0.0265382	0.0950394	0.279233	0.780066	0.999823	CD8+ T cell (GZMB)	iPD_Control
KARS	22.5929	0.0862271	0.0631207	1.36607	0.171918	0.999823	CD8+ T cell (GZMB)	iPD_Control
TERF2IP	97.568	-0.002842	0.0556303	-0.0510872	0.959256	0.999823	CD8+ T cell (GZMB)	iPD_Control
MON1B	14.0109	0.000327465	0.0780728	0.00419435	0.996653	0.999823	CD8+ T cell (GZMB)	iPD_Control
SYCE1L	7.25925	0.137917	0.132115	1.04392	0.296521	0.999823	CD8+ T cell (GZMB)	iPD_Control
WWOX	45.0591	0.070423	0.0866601	0.812634	0.416428	0.999823	CD8+ T cell (GZMB)	iPD_Control
MAF	21.809	-0.142753	0.0997098	-1.43169	0.152233	0.999823	CD8+ T cell (GZMB)	iPD_Control
CMC2	31.3395	0.0109689	0.0723461	0.151617	0.879489	0.999823	CD8+ T cell (GZMB)	iPD_Control
ATMIN	12.4935	-0.0573177	0.0772017	-0.742441	0.45782	0.999823	CD8+ T cell (GZMB)	iPD_Control
GCSH	5.96249	-0.0895295	0.119783	-0.747428	0.454805	0.999823	CD8+ T cell (GZMB)	iPD_Control
GAN	5.97152	-0.0568323	0.13036	-0.435965	0.662862	0.999823	CD8+ T cell (GZMB)	iPD_Control
CMIP	37.2416	0.0258779	0.105987	0.244162	0.807106	0.999823	CD8+ T cell (GZMB)	iPD_Control
PLCG2	14.3587	0.251	0.204907	1.22495	0.220595	0.999823	CD8+ T cell (GZMB)	iPD_Control
MPHOSPH6	13.4808	0.0884326	0.0956674	0.924376	0.355291	0.999823	CD8+ T cell (GZMB)	iPD_Control
HSBP1	17.0592	-0.115736	0.0761513	-1.51982	0.128557	0.999823	CD8+ T cell (GZMB)	iPD_Control
MLYCD	6.39544	0.154005	0.116023	1.32736	0.184389	0.999823	CD8+ T cell (GZMB)	iPD_Control
MBTPS1	27.2954	0.0309242	0.0694535	0.445251	0.656139	0.999823	CD8+ T cell (GZMB)	iPD_Control
HSDL1	4.67859	0.0361875	0.121003	0.299062	0.764892	0.999823	CD8+ T cell (GZMB)	iPD_Control
TAF1C	8.04846	-0.0466511	0.12581	-0.370805	0.710782	0.999823	CD8+ T cell (GZMB)	iPD_Control
COTL1	59.2788	-0.421547	0.174824	-2.41126	0.0158974	0.999823	CD8+ T cell (GZMB)	iPD_Control
KLHL36	12.3919	0.099605	0.0780061	1.27689	0.201642	0.999823	CD8+ T cell (GZMB)	iPD_Control
USP10	25.2618	0.0373806	0.0619688	0.603216	0.546365	0.999823	CD8+ T cell (GZMB)	iPD_Control
ZDHHC7	13.1377	-0.0766651	0.0908709	-0.843671	0.398853	0.999823	CD8+ T cell (GZMB)	iPD_Control
GSE1	23.022	0.108414	0.0771893	1.40453	0.160162	0.999823	CD8+ T cell (GZMB)	iPD_Control
EMC8	11.615	0.000529031	0.0872885	0.00606072	0.995164	0.999823	CD8+ T cell (GZMB)	iPD_Control
COX4I1	467.879	-0.0507149	0.0574051	-0.883457	0.376989	0.999823	CD8+ T cell (GZMB)	iPD_Control
FBXO31	10.0468	-0.038877	0.0934244	-0.416133	0.677312	0.999823	CD8+ T cell (GZMB)	iPD_Control
MAP1LC3B	100.633	0.010125	0.0546054	0.185421	0.852899	0.999823	CD8+ T cell (GZMB)	iPD_Control
ZCCHC14	3.52885	0.0102126	0.155683	0.0655983	0.947698	0.999823	CD8+ T cell (GZMB)	iPD_Control
KLHDC4	27.1752	0.0521965	0.0686392	0.760447	0.446988	0.999823	CD8+ T cell (GZMB)	iPD_Control
SLC7A5	10.7208	-0.190419	0.202905	-0.938465	0.348006	0.999823	CD8+ T cell (GZMB)	iPD_Control
BANP	14.6046	0.0523383	0.0769408	0.680242	0.496351	0.999823	CD8+ T cell (GZMB)	iPD_Control
ZFPM1	32.8289	0.0914005	0.0958721	0.953359	0.340408	0.999823	CD8+ T cell (GZMB)	iPD_Control
ZC3H18	26.911	-0.000254169	0.0572723	-0.00443791	0.996459	0.999823	CD8+ T cell (GZMB)	iPD_Control
CYBA	702.356	0.0787902	0.0593688	1.32713	0.184465	0.999823	CD8+ T cell (GZMB)	iPD_Control
MVD	26.0834	0.0309512	0.091232	0.339258	0.734415	0.999823	CD8+ T cell (GZMB)	iPD_Control
SNAI3	7.66127	-0.202708	0.156522	-1.29508	0.195294	0.999823	CD8+ T cell (GZMB)	iPD_Control
RNF166	72.4526	-0.000514605	0.0697053	-0.00738258	0.99411	0.999823	CD8+ T cell (GZMB)	iPD_Control
PIEZO1	16.642	0.105825	0.0752967	1.40544	0.159891	0.999823	CD8+ T cell (GZMB)	iPD_Control
APRT	150.557	-0.0280578	0.0691348	-0.405842	0.684859	0.999823	CD8+ T cell (GZMB)	iPD_Control
GALNS	7.11464	0.14067	0.103631	1.35741	0.17465	0.999823	CD8+ T cell (GZMB)	iPD_Control
TRAPPC2L	29.4271	-0.0629141	0.0762703	-0.824884	0.409438	0.999823	CD8+ T cell (GZMB)	iPD_Control
ACSF3	12.8764	-0.0557628	0.0917002	-0.608099	0.543122	0.999823	CD8+ T cell (GZMB)	iPD_Control
ZNF778	5.70147	-0.136319	0.124162	-1.09791	0.272243	0.999823	CD8+ T cell (GZMB)	iPD_Control
ANKRD11	88.2865	0.0750829	0.0422532	1.77697	0.0755724	0.999823	CD8+ T cell (GZMB)	iPD_Control
SPG7	27.5806	0.0410869	0.0557515	0.736965	0.461143	0.999823	CD8+ T cell (GZMB)	iPD_Control
CHMP1A	19.1778	0.0653136	0.0778663	0.838792	0.401586	0.999823	CD8+ T cell (GZMB)	iPD_Control
SPATA33	6.58467	0.145944	0.106359	1.37218	0.170007	0.999823	CD8+ T cell (GZMB)	iPD_Control
CDK10	15.6244	0.106434	0.0934836	1.13853	0.2549	0.999823	CD8+ T cell (GZMB)	iPD_Control
SPATA2L	4.0103	-0.16385	0.145883	-1.12316	0.26137	0.999823	CD8+ T cell (GZMB)	iPD_Control
ZNF276	39.301	0.00161751	0.0688992	0.0234764	0.98127	0.999823	CD8+ T cell (GZMB)	iPD_Control
FANCA	5.81728	0.0908135	0.13468	0.674292	0.500126	0.999823	CD8+ T cell (GZMB)	iPD_Control
TCF25	112.913	-0.0269631	0.0516781	-0.521751	0.601844	0.999823	CD8+ T cell (GZMB)	iPD_Control
DEF8	9.44956	0.121431	0.088978	1.36473	0.172337	0.999823	CD8+ T cell (GZMB)	iPD_Control
RFLNB	4.58181	0.275291	0.152112	1.80978	0.0703292	0.999823	CD8+ T cell (GZMB)	iPD_Control
VPS53	23.236	0.000111747	0.0739962	0.00151017	0.998795	0.999823	CD8+ T cell (GZMB)	iPD_Control
GEMIN4	4.78556	0.13741	0.134327	1.02296	0.306328	0.999823	CD8+ T cell (GZMB)	iPD_Control
GLOD4	31.8268	-0.0431751	0.072053	-0.599214	0.549031	0.999823	CD8+ T cell (GZMB)	iPD_Control
MRM3	7.03562	-0.00253697	0.119874	-0.0211635	0.983115	0.999823	CD8+ T cell (GZMB)	iPD_Control
TIMM22	11.5431	-0.134606	0.0806074	-1.66989	0.0949408	0.999823	CD8+ T cell (GZMB)	iPD_Control
ABR	19.4149	0.102715	0.0782324	1.31295	0.189199	0.999823	CD8+ T cell (GZMB)	iPD_Control
YWHAE	23.6911	0.0701446	0.0577011	1.21566	0.224116	0.999823	CD8+ T cell (GZMB)	iPD_Control
CRK	8.04248	0.122395	0.0973329	1.25749	0.208577	0.999823	CD8+ T cell (GZMB)	iPD_Control
INPP5K	28.3759	-0.00207068	0.0563911	-0.03672	0.970708	0.999823	CD8+ T cell (GZMB)	iPD_Control
PITPNA	18.3464	0.116932	0.0707729	1.65221	0.0984915	0.999823	CD8+ T cell (GZMB)	iPD_Control
PRPF8	79.7715	0.0544814	0.0411096	1.32527	0.18508	0.999823	CD8+ T cell (GZMB)	iPD_Control
WDR81	7.54312	-0.0266418	0.110959	-0.240104	0.81025	0.999823	CD8+ T cell (GZMB)	iPD_Control
SMYD4	7.24873	-0.109677	0.110799	-0.989874	0.322236	0.999823	CD8+ T cell (GZMB)	iPD_Control
DPH1	18.8499	0.0677766	0.0709432	0.955363	0.339394	0.999823	CD8+ T cell (GZMB)	iPD_Control
OVCA2	12.1397	0.0219492	0.0864476	0.253902	0.799572	0.999823	CD8+ T cell (GZMB)	iPD_Control
SMG6	22.2028	0.0149457	0.0823743	0.181436	0.856025	0.999823	CD8+ T cell (GZMB)	iPD_Control
TSR1	10.1724	-0.0433831	0.0975154	-0.444885	0.656403	0.999823	CD8+ T cell (GZMB)	iPD_Control
SGSM2	7.11436	0.147395	0.110064	1.33917	0.180516	0.999823	CD8+ T cell (GZMB)	iPD_Control
MNT	5.81135	0.112198	0.115274	0.973317	0.330396	0.999823	CD8+ T cell (GZMB)	iPD_Control
METTL16	27.041	-0.0385288	0.0684569	-0.562818	0.573559	0.999823	CD8+ T cell (GZMB)	iPD_Control
PAFAH1B1	64.505	-0.0253751	0.0547539	-0.46344	0.643049	0.999823	CD8+ T cell (GZMB)	iPD_Control
CLUH	5.77402	-0.486847	0.192028	-2.53528	0.0112356	0.999823	CD8+ T cell (GZMB)	iPD_Control
RAP1GAP2	88.4321	-0.0299091	0.0656328	-0.455704	0.648603	0.999823	CD8+ T cell (GZMB)	iPD_Control
TAX1BP3	10.8536	0.029469	0.0884781	0.333066	0.739085	0.999823	CD8+ T cell (GZMB)	iPD_Control
EMC6	34.4631	-0.0714137	0.0653492	-1.0928	0.27448	0.999823	CD8+ T cell (GZMB)	iPD_Control
P2RX5	3.44719	-0.156395	0.223601	-0.699438	0.484278	0.999823	CD8+ T cell (GZMB)	iPD_Control
ITGAE	21.0973	-0.114178	0.0813197	-1.40406	0.1603	0.999823	CD8+ T cell (GZMB)	iPD_Control
NCBP3	23.5412	0.00479547	0.0637596	0.0752117	0.940046	0.999823	CD8+ T cell (GZMB)	iPD_Control
ATP2A3	52.4113	0.0642417	0.0562843	1.14138	0.253712	0.999823	CD8+ T cell (GZMB)	iPD_Control
ZZEF1	28.244	0.0198488	0.0687844	0.288566	0.772913	0.999823	CD8+ T cell (GZMB)	iPD_Control
CYB5D2	4.00473	0.0104679	0.139068	0.0752721	0.939998	0.999823	CD8+ T cell (GZMB)	iPD_Control
ANKFY1	13.3101	0.0194313	0.0832208	0.233491	0.815381	0.999823	CD8+ T cell (GZMB)	iPD_Control
UBE2G1	36.7523	0.00917867	0.0551491	0.166434	0.867816	0.999823	CD8+ T cell (GZMB)	iPD_Control
SPNS3	8.75136	0.189994	0.143547	1.32357	0.185647	0.999823	CD8+ T cell (GZMB)	iPD_Control
MYBBP1A	9.03799	0.0630116	0.0934723	0.67412	0.500235	0.999823	CD8+ T cell (GZMB)	iPD_Control
PELP1	13.1438	-0.0430229	0.0820324	-0.524463	0.599957	0.999823	CD8+ T cell (GZMB)	iPD_Control
ARRB2	113.316	-0.0474675	0.0461711	-1.02808	0.303913	0.999823	CD8+ T cell (GZMB)	iPD_Control
MED11	12.9685	0.0325306	0.121911	0.266839	0.789593	0.999823	CD8+ T cell (GZMB)	iPD_Control
PSMB6	71.0262	-0.0154341	0.05475	-0.281902	0.778019	0.999823	CD8+ T cell (GZMB)	iPD_Control
MINK1	21.7251	0.0842142	0.0693686	1.21401	0.224743	0.999823	CD8+ T cell (GZMB)	iPD_Control
SLC25A11	19.3636	0.0133174	0.085082	0.156525	0.87562	0.999823	CD8+ T cell (GZMB)	iPD_Control
RNF167	88.6768	-0.0177687	0.0608895	-0.291818	0.770426	0.999823	CD8+ T cell (GZMB)	iPD_Control
PFN1	1728.78	0.0216779	0.0587695	0.368863	0.71223	0.999823	CD8+ T cell (GZMB)	iPD_Control
SPAG7	39.8759	0.0242582	0.0570038	0.425554	0.670433	0.999823	CD8+ T cell (GZMB)	iPD_Control
CAMTA2	10.4667	-0.0417874	0.0890722	-0.469141	0.638969	0.999823	CD8+ T cell (GZMB)	iPD_Control
KIF1C	4.74943	0.034295	0.118733	0.288841	0.772703	0.999823	CD8+ T cell (GZMB)	iPD_Control
RABEP1	36.1281	0.0417208	0.0616818	0.676388	0.498794	0.999823	CD8+ T cell (GZMB)	iPD_Control
NUP88	18.2146	0.129938	0.0887294	1.46443	0.143077	0.999823	CD8+ T cell (GZMB)	iPD_Control
C1QBP	53.4047	-0.0365933	0.0566929	-0.645466	0.518625	0.999823	CD8+ T cell (GZMB)	iPD_Control
DHX33	4.30439	-0.0551641	0.134189	-0.411092	0.681005	0.999823	CD8+ T cell (GZMB)	iPD_Control
DERL2	27.9844	-0.076728	0.0625477	-1.22671	0.219931	0.999823	CD8+ T cell (GZMB)	iPD_Control
MIS12	12.206	0.14802	0.0981124	1.50868	0.13138	0.999823	CD8+ T cell (GZMB)	iPD_Control
NLRP1	56.5589	0.0697661	0.0640839	1.08867	0.2763	0.999823	CD8+ T cell (GZMB)	iPD_Control
TXNDC17	19.191	-0.215767	0.0824782	-2.61605	0.00889534	0.999823	CD8+ T cell (GZMB)	iPD_Control
MED31	11.0927	-0.0319812	0.0997768	-0.320528	0.748568	0.999823	CD8+ T cell (GZMB)	iPD_Control
XAF1	30.8831	-0.00108029	0.091364	-0.011824	0.990566	0.999823	CD8+ T cell (GZMB)	iPD_Control
RNASEK	208.462	-0.0229111	0.0665825	-0.344101	0.73077	0.999823	CD8+ T cell (GZMB)	iPD_Control
SLC16A11	3.16609	0.120693	0.228731	0.527661	0.597735	0.999823	CD8+ T cell (GZMB)	iPD_Control
ACADVL	63.2158	0.0317835	0.0481936	0.659496	0.509577	0.999823	CD8+ T cell (GZMB)	iPD_Control
DVL2	8.58601	-0.0660103	0.0911188	-0.724442	0.468794	0.999823	CD8+ T cell (GZMB)	iPD_Control
PHF23	10.103	-0.155662	0.117086	-1.32947	0.183692	0.999823	CD8+ T cell (GZMB)	iPD_Control
GABARAP	210.918	-0.0163641	0.0490398	-0.333689	0.738614	0.999823	CD8+ T cell (GZMB)	iPD_Control
CTDNEP1	73.616	0.0394226	0.0455095	0.86625	0.386353	0.999823	CD8+ T cell (GZMB)	iPD_Control
ELP5	20.4195	0.0566374	0.0810589	0.69872	0.484727	0.999823	CD8+ T cell (GZMB)	iPD_Control
EIF5A	129.399	0.0611525	0.0778339	0.78568	0.432055	0.999823	CD8+ T cell (GZMB)	iPD_Control
GPS2	86.4569	0.0032231	0.0398487	0.0808836	0.935535	0.999823	CD8+ T cell (GZMB)	iPD_Control
ACAP1	114.135	0.109935	0.0501853	2.19059	0.0284817	0.999823	CD8+ T cell (GZMB)	iPD_Control
PLSCR3	45.9983	0.00016577	0.0714095	0.0023214	0.998148	0.999823	CD8+ T cell (GZMB)	iPD_Control
TMEM256	36.9546	-0.0799962	0.0932171	-0.858171	0.390798	0.999823	CD8+ T cell (GZMB)	iPD_Control
TMEM102	6.60998	0.00115959	0.140817	0.00823473	0.99343	0.999823	CD8+ T cell (GZMB)	iPD_Control
CHRNB1	6.48511	-0.071412	0.11364	-0.628403	0.52974	0.999823	CD8+ T cell (GZMB)	iPD_Control
ZBTB4	17.8215	-0.00795431	0.0753019	-0.105632	0.915874	0.999823	CD8+ T cell (GZMB)	iPD_Control
POLR2A	52.7802	0.00548604	0.0617415	0.0888549	0.929197	0.999823	CD8+ T cell (GZMB)	iPD_Control
TNFSF12	53.6998	0.0870458	0.0664063	1.31081	0.189923	0.999823	CD8+ T cell (GZMB)	iPD_Control
SENP3	7.25771	-0.128935	0.0989868	-1.30254	0.192731	0.999823	CD8+ T cell (GZMB)	iPD_Control
EIF4A1	181.407	-0.00494764	0.0430343	-0.11497	0.908469	0.999823	CD8+ T cell (GZMB)	iPD_Control
MPDU1	11.3937	-0.0421111	0.0862556	-0.488213	0.625399	0.999823	CD8+ T cell (GZMB)	iPD_Control
FXR2	7.43812	-0.0633153	0.103515	-0.611654	0.540767	0.999823	CD8+ T cell (GZMB)	iPD_Control
SAT2	28.3779	-0.0166571	0.0703196	-0.236877	0.812752	0.999823	CD8+ T cell (GZMB)	iPD_Control
TP53	7.18826	0.0444158	0.105764	0.419952	0.674521	0.999823	CD8+ T cell (GZMB)	iPD_Control
WRAP53	5.6506	0.208153	0.107771	1.93144	0.0534281	0.999823	CD8+ T cell (GZMB)	iPD_Control
KDM6B	12.4585	0.108005	0.140025	0.771325	0.440514	0.999823	CD8+ T cell (GZMB)	iPD_Control
NAA38	46.8188	-0.0748788	0.0845747	-0.885356	0.375965	0.999823	CD8+ T cell (GZMB)	iPD_Control
CHD3	45.0027	-0.128071	0.0629263	-2.03525	0.0418257	0.999823	CD8+ T cell (GZMB)	iPD_Control
TRAPPC1	120.064	0.0264024	0.062232	0.424258	0.671378	0.999823	CD8+ T cell (GZMB)	iPD_Control
VAMP2	207.51	-0.00955238	0.0495749	-0.192686	0.847205	0.999823	CD8+ T cell (GZMB)	iPD_Control
TMEM107	16.5016	-0.0730817	0.0872909	-0.837221	0.402468	0.999823	CD8+ T cell (GZMB)	iPD_Control
BORCS6	14.4413	-0.0691456	0.100762	-0.68623	0.492568	0.999823	CD8+ T cell (GZMB)	iPD_Control
CTC1	20.5795	0.0443352	0.0626352	0.707832	0.479049	0.999823	CD8+ T cell (GZMB)	iPD_Control
RANGRF	22.7346	0.0546029	0.0745113	0.732814	0.463672	0.999823	CD8+ T cell (GZMB)	iPD_Control
NDEL1	27.5599	0.0154053	0.0718783	0.214325	0.830294	0.999823	CD8+ T cell (GZMB)	iPD_Control
PIK3R5	81.2275	0.00442726	0.0634779	0.0697449	0.944397	0.999823	CD8+ T cell (GZMB)	iPD_Control
STX8	46.1848	0.0710035	0.0549083	1.29313	0.195966	0.999823	CD8+ T cell (GZMB)	iPD_Control
GAS7	15.3272	0.118941	0.127972	0.929432	0.352665	0.999823	CD8+ T cell (GZMB)	iPD_Control
SCO1	7.87799	0.158384	0.0983964	1.60965	0.107474	0.999823	CD8+ T cell (GZMB)	iPD_Control
ADPRM	6.62389	0.0959542	0.10743	0.89318	0.371761	0.999823	CD8+ T cell (GZMB)	iPD_Control
ZNF18	5.87396	0.0965639	0.118368	0.815791	0.414619	0.999823	CD8+ T cell (GZMB)	iPD_Control
MAP2K4	27.9106	0.0484856	0.0708996	0.683863	0.494062	0.999823	CD8+ T cell (GZMB)	iPD_Control
ELAC2	14.631	-0.0557706	0.0727812	-0.766277	0.443511	0.999823	CD8+ T cell (GZMB)	iPD_Control
COX10	10.3184	-0.0385796	0.0903047	-0.427215	0.669223	0.999823	CD8+ T cell (GZMB)	iPD_Control
HS3ST3B1	5.70933	0.0685543	0.138162	0.496188	0.619762	0.999823	CD8+ T cell (GZMB)	iPD_Control
TVP23C	12.6484	0.233633	0.0881552	2.65024	0.00804338	0.999823	CD8+ T cell (GZMB)	iPD_Control
ZNF286A	5.82355	-0.0304789	0.124238	-0.245326	0.806204	0.999823	CD8+ T cell (GZMB)	iPD_Control
ZSWIM7	14.9105	0.0129534	0.0778399	0.166411	0.867833	0.999823	CD8+ T cell (GZMB)	iPD_Control
TTC19	48.0205	0.0715893	0.0527788	1.3564	0.174971	0.999823	CD8+ T cell (GZMB)	iPD_Control
NCOR1	92.3267	0.000526166	0.0394937	0.0133228	0.98937	0.999823	CD8+ T cell (GZMB)	iPD_Control
PIGL	9.23792	-0.00614586	0.089545	-0.0686344	0.945281	0.999823	CD8+ T cell (GZMB)	iPD_Control
CENPV	4.74062	0.155855	0.165555	0.941405	0.346497	0.999823	CD8+ T cell (GZMB)	iPD_Control
UBB	305.904	-0.0191213	0.0415434	-0.460273	0.64532	0.999823	CD8+ T cell (GZMB)	iPD_Control
TRPV2	36.7371	0.0380738	0.0813965	0.467757	0.639958	0.999823	CD8+ T cell (GZMB)	iPD_Control
ZNF287	4.38508	-0.0772876	0.135014	-0.57244	0.567024	0.999823	CD8+ T cell (GZMB)	iPD_Control
MPRIP	24.9678	-0.0890462	0.0594637	-1.49749	0.134266	0.999823	CD8+ T cell (GZMB)	iPD_Control
COPS3	21.4933	0.0258791	0.0767787	0.337061	0.736071	0.999823	CD8+ T cell (GZMB)	iPD_Control
MED9	7.40504	-0.0831919	0.136161	-0.61098	0.541213	0.999823	CD8+ T cell (GZMB)	iPD_Control
PEMT	9.07164	0.0569899	0.0952981	0.598017	0.549829	0.999823	CD8+ T cell (GZMB)	iPD_Control
RAI1	6.45691	-0.0686018	0.119289	-0.575089	0.565231	0.999823	CD8+ T cell (GZMB)	iPD_Control
SREBF1	5.99106	-0.0289794	0.14958	-0.193739	0.846381	0.999823	CD8+ T cell (GZMB)	iPD_Control
TOM1L2	10.9656	-0.0439355	0.0917072	-0.479084	0.631879	0.999823	CD8+ T cell (GZMB)	iPD_Control
ATPAF2	4.61009	-0.0549134	0.143854	-0.38173	0.702661	0.999823	CD8+ T cell (GZMB)	iPD_Control
GID4	5.17245	-0.0432973	0.116761	-0.370818	0.710773	0.999823	CD8+ T cell (GZMB)	iPD_Control
DRG2	20.4133	0.0163792	0.0669946	0.244486	0.806855	0.999823	CD8+ T cell (GZMB)	iPD_Control
ALKBH5	39.4178	0.0138044	0.0626602	0.220306	0.825633	0.999823	CD8+ T cell (GZMB)	iPD_Control
LLGL1	5.4303	-0.0542979	0.121042	-0.448587	0.65373	0.999823	CD8+ T cell (GZMB)	iPD_Control
FLII	29.383	0.0680799	0.0702818	0.968669	0.33271	0.999823	CD8+ T cell (GZMB)	iPD_Control
TOP3A	7.25989	0.068142	0.108691	0.626933	0.530703	0.999823	CD8+ T cell (GZMB)	iPD_Control
SMCR8	5.45931	-0.0763987	0.116259	-0.657144	0.511088	0.999823	CD8+ T cell (GZMB)	iPD_Control
SHMT1	5.80378	-0.0943109	0.13972	-0.675001	0.499675	0.999823	CD8+ T cell (GZMB)	iPD_Control
TVP23B	13.0947	0.0313934	0.0906245	0.346412	0.729033	0.999823	CD8+ T cell (GZMB)	iPD_Control
PRPSAP2	15.709	0.0438686	0.0734181	0.597518	0.550161	0.999823	CD8+ T cell (GZMB)	iPD_Control
MAPK7	8.22811	-0.0041262	0.101403	-0.0406911	0.967542	0.999823	CD8+ T cell (GZMB)	iPD_Control
ALDH3A2	5.24107	-0.0561854	0.115196	-0.487738	0.625736	0.999823	CD8+ T cell (GZMB)	iPD_Control
ULK2	3.87613	-0.039717	0.145324	-0.273299	0.784624	0.999823	CD8+ T cell (GZMB)	iPD_Control
AKAP10	14.4932	0.117652	0.0734341	1.60214	0.109124	0.999823	CD8+ T cell (GZMB)	iPD_Control
SPECC1	11.4734	0.38131	0.180175	2.11632	0.0343172	0.999823	CD8+ T cell (GZMB)	iPD_Control
USP22	27.334	0.0158152	0.0789389	0.200347	0.841209	0.999823	CD8+ T cell (GZMB)	iPD_Control
DHRS7B	6.35711	0.20903	0.11676	1.79026	0.0734128	0.999823	CD8+ T cell (GZMB)	iPD_Control
TMEM11	14.5164	-0.106313	0.100179	-1.06124	0.288582	0.999823	CD8+ T cell (GZMB)	iPD_Control
MAP2K3	35.2024	0.115435	0.061263	1.88426	0.0595303	0.999823	CD8+ T cell (GZMB)	iPD_Control
WSB1	52.7427	0.00594639	0.0573447	0.103695	0.917411	0.999823	CD8+ T cell (GZMB)	iPD_Control
KSR1	4.76351	0.165828	0.132066	1.25564	0.209246	0.999823	CD8+ T cell (GZMB)	iPD_Control
LGALS9	6.5461	0.0721464	0.169021	0.426849	0.669489	0.999823	CD8+ T cell (GZMB)	iPD_Control
LYRM9	5.66473	-0.108274	0.12485	-0.86723	0.385816	0.999823	CD8+ T cell (GZMB)	iPD_Control
NLK	7.21674	0.0530251	0.119353	0.44427	0.656847	0.999823	CD8+ T cell (GZMB)	iPD_Control
IFT20	15.1638	0.0497847	0.0857847	0.580345	0.561682	0.999823	CD8+ T cell (GZMB)	iPD_Control
POLDIP2	21.1821	-0.020712	0.0620035	-0.334045	0.738345	0.999823	CD8+ T cell (GZMB)	iPD_Control
TMEM199	11.8615	0.0135181	0.0741142	0.182395	0.855273	0.999823	CD8+ T cell (GZMB)	iPD_Control
SARM1	8.33955	-0.0336222	0.106233	-0.316495	0.751627	0.999823	CD8+ T cell (GZMB)	iPD_Control
UNC119	19.2273	0.267699	0.093003	2.87839	0.00399711	0.999823	CD8+ T cell (GZMB)	iPD_Control
PIGS	14.7307	-0.0232142	0.0693383	-0.334796	0.737779	0.999823	CD8+ T cell (GZMB)	iPD_Control
ALDOC	3.71809	-0.164369	0.177242	-0.927374	0.353733	0.999823	CD8+ T cell (GZMB)	iPD_Control
KIAA0100	18.4123	0.0130583	0.0650241	0.200822	0.840838	0.999823	CD8+ T cell (GZMB)	iPD_Control
SDF2	26.3479	0.000513688	0.0698967	0.00734924	0.994136	0.999823	CD8+ T cell (GZMB)	iPD_Control
SUPT6H	34.1481	-0.0443978	0.0569733	-0.779273	0.435819	0.999823	CD8+ T cell (GZMB)	iPD_Control
RAB34	2.89192	0.0233266	0.316789	0.0736344	0.941301	0.999823	CD8+ T cell (GZMB)	iPD_Control
TRAF4	4.77098	0.0334895	0.164002	0.204202	0.838196	0.999823	CD8+ T cell (GZMB)	iPD_Control
FAM222B	10.5354	0.0126621	0.0966898	0.130955	0.895811	0.999823	CD8+ T cell (GZMB)	iPD_Control
ERAL1	10.7297	0.161238	0.0921532	1.74967	0.0801753	0.999823	CD8+ T cell (GZMB)	iPD_Control
FLOT2	57.8755	0.0710354	0.0494224	1.43731	0.15063	0.999823	CD8+ T cell (GZMB)	iPD_Control
DHRS13	8.02818	-0.0848808	0.0996005	-0.852212	0.394096	0.999823	CD8+ T cell (GZMB)	iPD_Control
PHF12	24.8545	-0.0389867	0.0778867	-0.500557	0.616683	0.999823	CD8+ T cell (GZMB)	iPD_Control
MYO18A	7.90677	-0.00732401	0.100409	-0.0729417	0.941852	0.999823	CD8+ T cell (GZMB)	iPD_Control
NUFIP2	37.3629	0.0520654	0.0651834	0.798753	0.424434	0.999823	CD8+ T cell (GZMB)	iPD_Control
TAOK1	17.5479	-0.0278727	0.0880367	-0.316603	0.751545	0.999823	CD8+ T cell (GZMB)	iPD_Control
ABHD15	4.23126	0.0210965	0.136339	0.154736	0.87703	0.999823	CD8+ T cell (GZMB)	iPD_Control
TP53I13	27.7251	0.105401	0.0653636	1.61254	0.106844	0.999823	CD8+ T cell (GZMB)	iPD_Control
GIT1	13.6036	-0.034074	0.0799304	-0.426296	0.669892	0.999823	CD8+ T cell (GZMB)	iPD_Control
SSH2	79.4396	0.0746058	0.0514067	1.45128	0.146701	0.999823	CD8+ T cell (GZMB)	iPD_Control
NSRP1	23.5196	-0.0590575	0.068688	-0.859793	0.389903	0.999823	CD8+ T cell (GZMB)	iPD_Control
BLMH	11.878	-0.092658	0.084111	-1.10162	0.270629	0.999823	CD8+ T cell (GZMB)	iPD_Control
CPD	31.1556	-0.00350122	0.0818378	-0.0427824	0.965875	0.999823	CD8+ T cell (GZMB)	iPD_Control
GOSR1	26.2251	0.0260444	0.0659883	0.394682	0.693078	0.999823	CD8+ T cell (GZMB)	iPD_Control
CRLF3	28.2319	-0.0410313	0.0596196	-0.688218	0.491315	0.999823	CD8+ T cell (GZMB)	iPD_Control
ATAD5	5.19337	0.160857	0.12984	1.23889	0.215388	0.999823	CD8+ T cell (GZMB)	iPD_Control
TEFM	6.98731	0.0933571	0.121604	0.767716	0.442656	0.999823	CD8+ T cell (GZMB)	iPD_Control
RNF135	5.6782	0.0717137	0.135666	0.528606	0.597079	0.999823	CD8+ T cell (GZMB)	iPD_Control
NF1	23.7114	0.117108	0.0853121	1.3727	0.169845	0.999823	CD8+ T cell (GZMB)	iPD_Control
EVI2B	73.7426	-0.00651006	0.0509569	-0.127756	0.898342	0.999823	CD8+ T cell (GZMB)	iPD_Control
EVI2A	20.2533	-0.155953	0.102512	-1.52131	0.128182	0.999823	CD8+ T cell (GZMB)	iPD_Control
RAB11FIP4	16.5198	0.116054	0.0822633	1.41076	0.158315	0.999823	CD8+ T cell (GZMB)	iPD_Control
UTP6	11.7081	-0.116385	0.0974945	-1.19376	0.232574	0.999823	CD8+ T cell (GZMB)	iPD_Control
SUZ12	37.9368	-0.0773739	0.049554	-1.5614	0.118429	0.999823	CD8+ T cell (GZMB)	iPD_Control
LRRC37B	3.92968	0.148046	0.144937	1.02145	0.307042	0.999823	CD8+ T cell (GZMB)	iPD_Control
RHOT1	14.7307	-0.118276	0.0809715	-1.46072	0.144093	0.999823	CD8+ T cell (GZMB)	iPD_Control
ZNF207	71.6231	0.0633582	0.0521817	1.21418	0.224677	0.999823	CD8+ T cell (GZMB)	iPD_Control
PSMD11	25.8889	0.0168953	0.0584404	0.289103	0.772503	0.999823	CD8+ T cell (GZMB)	iPD_Control
MYO1D	8.09021	0.0779677	0.129957	0.599949	0.54854	0.999823	CD8+ T cell (GZMB)	iPD_Control
ZNF830	19.103	-0.122304	0.0655733	-1.86514	0.0621614	0.999823	CD8+ T cell (GZMB)	iPD_Control
LIG3	7.75868	0.0472613	0.10149	0.465675	0.641448	0.999823	CD8+ T cell (GZMB)	iPD_Control
RFFL	21.0172	0.0720831	0.075289	0.957418	0.338356	0.999823	CD8+ T cell (GZMB)	iPD_Control
RAD51D	4.06763	-0.218926	0.132571	-1.65139	0.0986597	0.999823	CD8+ T cell (GZMB)	iPD_Control
SLFN5	94.5262	0.0275563	0.0787941	0.349725	0.726545	0.999823	CD8+ T cell (GZMB)	iPD_Control
SLFN11	8.34727	-0.0779873	0.132356	-0.589223	0.555712	0.999823	CD8+ T cell (GZMB)	iPD_Control
SLFN12	4.41813	-0.0324489	0.140586	-0.230812	0.817461	0.999823	CD8+ T cell (GZMB)	iPD_Control
SLFN13	5.0252	0.160122	0.130814	1.22405	0.220935	0.999823	CD8+ T cell (GZMB)	iPD_Control
SLFN12L	48.5942	0.0342522	0.0706233	0.484999	0.627677	0.999823	CD8+ T cell (GZMB)	iPD_Control
AP2B1	41.1586	-0.0198629	0.0444098	-0.447265	0.654684	0.999823	CD8+ T cell (GZMB)	iPD_Control
TAF15	81.3291	-0.0340423	0.0385685	-0.882644	0.377429	0.999823	CD8+ T cell (GZMB)	iPD_Control
CCL5	2086.23	-0.0119414	0.0540685	-0.220856	0.825204	0.999823	CD8+ T cell (GZMB)	iPD_Control
CCL3	21.8797	0.123533	0.211899	0.582983	0.559904	0.999823	CD8+ T cell (GZMB)	iPD_Control
CCL4	211.237	0.030371	0.104804	0.289789	0.771978	0.999823	CD8+ T cell (GZMB)	iPD_Control
CCL3L1	2.55227	0.356283	0.489963	0.727163	0.467126	0.999823	CD8+ T cell (GZMB)	iPD_Control
CCL4L2	21.7085	-0.185335	0.267176	-0.69368	0.487883	0.999823	CD8+ T cell (GZMB)	iPD_Control
ZNHIT3	27.4408	-0.0635008	0.0679787	-0.934128	0.350238	0.999823	CD8+ T cell (GZMB)	iPD_Control
MYO19	8.04243	0.0110911	0.0976411	0.11359	0.909562	0.999823	CD8+ T cell (GZMB)	iPD_Control
GGNBP2	59.8679	-0.00664309	0.0606576	-0.109518	0.912792	0.999823	CD8+ T cell (GZMB)	iPD_Control
AATF	47.5203	-0.0245729	0.0442773	-0.554977	0.578911	0.999823	CD8+ T cell (GZMB)	iPD_Control
ACACA	8.59043	0.0747151	0.101544	0.73579	0.461859	0.999823	CD8+ T cell (GZMB)	iPD_Control
TADA2A	5.34662	0.124666	0.123108	1.01265	0.311226	0.999823	CD8+ T cell (GZMB)	iPD_Control
DUSP14	6.2916	-0.0278036	0.114728	-0.242344	0.808513	0.999823	CD8+ T cell (GZMB)	iPD_Control
SYNRG	58.3288	-0.0314528	0.0618252	-0.508737	0.610936	0.999823	CD8+ T cell (GZMB)	iPD_Control
DDX52	15.6383	0.0521936	0.0739695	0.705609	0.480431	0.999823	CD8+ T cell (GZMB)	iPD_Control
MRPL45	9.94452	0.00081054	0.0997712	0.00812399	0.993518	0.999823	CD8+ T cell (GZMB)	iPD_Control
SOCS7	3.68182	0.101575	0.141633	0.71717	0.473269	0.999823	CD8+ T cell (GZMB)	iPD_Control
MLLT6	49.1595	-0.0132004	0.0498562	-0.264768	0.791188	0.999823	CD8+ T cell (GZMB)	iPD_Control
CISD3	45.5375	-0.0283014	0.0866514	-0.326612	0.743962	0.999823	CD8+ T cell (GZMB)	iPD_Control
PSMB3	85.6019	-0.0393668	0.0501049	-0.785687	0.432051	0.999823	CD8+ T cell (GZMB)	iPD_Control
PIP4K2B	7.16142	-0.0808328	0.0937406	-0.862303	0.388521	0.999823	CD8+ T cell (GZMB)	iPD_Control
CWC25	20.7668	0.046074	0.071359	0.645664	0.518497	0.999823	CD8+ T cell (GZMB)	iPD_Control
LASP1	36.9105	-0.0171297	0.0700304	-0.244604	0.806763	0.999823	CD8+ T cell (GZMB)	iPD_Control
PLXDC1	3.73006	0.482134	0.292502	1.64831	0.0992891	0.999823	CD8+ T cell (GZMB)	iPD_Control
FBXL20	21.2825	0.0266724	0.0742185	0.359377	0.719313	0.999823	CD8+ T cell (GZMB)	iPD_Control
MED1	19.6735	0.0192093	0.0674101	0.284961	0.775674	0.999823	CD8+ T cell (GZMB)	iPD_Control
CDK12	31.8645	-0.0443583	0.0592896	-0.748164	0.454361	0.999823	CD8+ T cell (GZMB)	iPD_Control
STARD3	23.5526	-0.0490459	0.0577288	-0.849592	0.395552	0.999823	CD8+ T cell (GZMB)	iPD_Control
PGAP3	9.88765	0.0600983	0.0898311	0.669014	0.503486	0.999823	CD8+ T cell (GZMB)	iPD_Control
ERBB2	4.66992	0.267195	0.190171	1.40502	0.160014	0.999823	CD8+ T cell (GZMB)	iPD_Control
MIEN1	49.9369	-0.0825998	0.0653751	-1.26348	0.206418	0.999823	CD8+ T cell (GZMB)	iPD_Control
IKZF3	83.5332	-0.0125011	0.0627336	-0.199273	0.842049	0.999823	CD8+ T cell (GZMB)	iPD_Control
ORMDL3	30.4226	0.0240381	0.11023	0.218072	0.827373	0.999823	CD8+ T cell (GZMB)	iPD_Control
PSMD3	24.3124	0.0730254	0.0630442	1.15832	0.246733	0.999823	CD8+ T cell (GZMB)	iPD_Control
MED24	12.4644	0.0417833	0.0829345	0.503811	0.614394	0.999823	CD8+ T cell (GZMB)	iPD_Control
THRA	14.5467	-0.0635712	0.0885449	-0.717955	0.472785	0.999823	CD8+ T cell (GZMB)	iPD_Control
MSL1	24.974	-0.0323296	0.0686519	-0.470921	0.637697	0.999823	CD8+ T cell (GZMB)	iPD_Control
CASC3	22.6069	-0.0404839	0.0660296	-0.613119	0.539798	0.999823	CD8+ T cell (GZMB)	iPD_Control
WIPF2	10.3689	-0.025046	0.0921778	-0.271714	0.785842	0.999823	CD8+ T cell (GZMB)	iPD_Control
RARA	14.4925	0.030733	0.108143	0.284188	0.776266	0.999823	CD8+ T cell (GZMB)	iPD_Control
CCR7	2.21352	-0.764693	0.347978	-2.19753	0.0279826	0.999823	CD8+ T cell (GZMB)	iPD_Control
SMARCE1	52.6901	-0.0285705	0.0491512	-0.581278	0.561053	0.999823	CD8+ T cell (GZMB)	iPD_Control
KRT10	93.484	-0.0403774	0.072346	-0.558116	0.576765	0.999823	CD8+ T cell (GZMB)	iPD_Control
EIF1	911.151	-0.0499684	0.0674001	-0.741369	0.45847	0.999823	CD8+ T cell (GZMB)	iPD_Control
NT5C3B	8.6559	0.111185	0.154492	0.719685	0.471719	0.999823	CD8+ T cell (GZMB)	iPD_Control
KLHL11	10.6292	0.0149735	0.104604	0.143145	0.886176	0.999823	CD8+ T cell (GZMB)	iPD_Control
ACLY	26.3187	-0.0272505	0.06098	-0.446876	0.654965	0.999823	CD8+ T cell (GZMB)	iPD_Control
CNP	5.79445	0.0761539	0.12359	0.61618	0.537776	0.999823	CD8+ T cell (GZMB)	iPD_Control
DNAJC7	39.9291	-0.0141271	0.0438198	-0.32239	0.747158	0.999823	CD8+ T cell (GZMB)	iPD_Control
NKIRAS2	7.54784	-0.118332	0.102719	-1.15199	0.249324	0.999823	CD8+ T cell (GZMB)	iPD_Control
DHX58	4.70991	0.0916486	0.137596	0.666069	0.505367	0.999823	CD8+ T cell (GZMB)	iPD_Control
KAT2A	6.2459	0.0526377	0.114874	0.458219	0.646795	0.999823	CD8+ T cell (GZMB)	iPD_Control
RAB5C	73.6993	0.0502403	0.0464032	1.08269	0.278946	0.999823	CD8+ T cell (GZMB)	iPD_Control
GHDC	6.84506	0.14759	0.103161	1.43067	0.152524	0.999823	CD8+ T cell (GZMB)	iPD_Control
STAT5B	40.3147	-0.0313857	0.0532014	-0.589941	0.55523	0.999823	CD8+ T cell (GZMB)	iPD_Control
STAT5A	16.5968	0.0756235	0.0776118	0.974381	0.329867	0.999823	CD8+ T cell (GZMB)	iPD_Control
STAT3	88.0851	-0.00487004	0.0496704	-0.098047	0.921895	0.999823	CD8+ T cell (GZMB)	iPD_Control
NAGLU	11.1481	-0.00143979	0.0922702	-0.015604	0.98755	0.999823	CD8+ T cell (GZMB)	iPD_Control
COASY	16.1764	-0.00333145	0.0763392	-0.04364	0.965191	0.999823	CD8+ T cell (GZMB)	iPD_Control
MLX	24.4126	-0.0389997	0.0630101	-0.618943	0.535954	0.999823	CD8+ T cell (GZMB)	iPD_Control
RETREG3	16.0629	-0.0945249	0.0836856	-1.12952	0.258677	0.999823	CD8+ T cell (GZMB)	iPD_Control
TUBG1	3.52856	-0.148303	0.159721	-0.928515	0.353141	0.999823	CD8+ T cell (GZMB)	iPD_Control
TUBG2	5.34963	-0.0532981	0.12606	-0.422801	0.67244	0.999823	CD8+ T cell (GZMB)	iPD_Control
EZH1	19.3246	0.0908047	0.0664763	1.36597	0.171948	0.999823	CD8+ T cell (GZMB)	iPD_Control
VPS25	14.6786	-0.0331574	0.0896262	-0.369952	0.711418	0.999823	CD8+ T cell (GZMB)	iPD_Control
COA3	18.7493	-0.125707	0.117867	-1.06651	0.286191	0.999823	CD8+ T cell (GZMB)	iPD_Control
BECN1	35.2116	0.0771052	0.051847	1.48717	0.136971	0.999823	CD8+ T cell (GZMB)	iPD_Control
PSME3	23.0301	-0.0509348	0.0618828	-0.823085	0.410459	0.999823	CD8+ T cell (GZMB)	iPD_Control
AARSD1	13.0674	-0.0289157	0.0743314	-0.38901	0.697269	0.999823	CD8+ T cell (GZMB)	iPD_Control
IFI35	22.7352	-0.11945	0.0949822	-1.2576	0.208536	0.999823	CD8+ T cell (GZMB)	iPD_Control
VAT1	10.1568	-0.140185	0.0886816	-1.58076	0.113932	0.999823	CD8+ T cell (GZMB)	iPD_Control
NBR1	26.6349	-0.0664282	0.0724624	-0.916726	0.359286	0.999823	CD8+ T cell (GZMB)	iPD_Control
ARL4D	4.39739	-0.0884743	0.157494	-0.561761	0.574279	0.999823	CD8+ T cell (GZMB)	iPD_Control
DHX8	20.0372	0.0049331	0.083692	0.0589434	0.952997	0.999823	CD8+ T cell (GZMB)	iPD_Control
TMEM101	12.7783	0.00599726	0.0882365	0.067968	0.945811	0.999823	CD8+ T cell (GZMB)	iPD_Control
LSM12	19.3975	-0.0166424	0.0739723	-0.224982	0.821993	0.999823	CD8+ T cell (GZMB)	iPD_Control
G6PC3	6.30642	-0.0637224	0.112253	-0.567667	0.570261	0.999823	CD8+ T cell (GZMB)	iPD_Control
HDAC5	11.6693	0.0624422	0.0926758	0.673771	0.500457	0.999823	CD8+ T cell (GZMB)	iPD_Control
TMUB2	16.5901	0.0462667	0.0696435	0.664337	0.506475	0.999823	CD8+ T cell (GZMB)	iPD_Control
ATXN7L3	9.21747	0.08041	0.0850227	0.945747	0.344278	0.999823	CD8+ T cell (GZMB)	iPD_Control
UBTF	47.7644	-0.0510049	0.0530162	-0.962064	0.336018	0.999823	CD8+ T cell (GZMB)	iPD_Control
SLC25A39	34.2131	0.100708	0.0575417	1.75018	0.0800869	0.999823	CD8+ T cell (GZMB)	iPD_Control
GRN	17.0786	-0.0207455	0.101263	-0.204867	0.837676	0.999823	CD8+ T cell (GZMB)	iPD_Control
GPATCH8	58.8248	0.0129586	0.0554331	0.23377	0.815163	0.999823	CD8+ T cell (GZMB)	iPD_Control
CCDC43	7.2581	0.0183539	0.101191	0.181378	0.856071	0.999823	CD8+ T cell (GZMB)	iPD_Control
EFTUD2	18.6962	0.0831952	0.0668018	1.2454	0.212983	0.999823	CD8+ T cell (GZMB)	iPD_Control
DCAKD	7.6241	-0.0676187	0.0939313	-0.719873	0.471603	0.999823	CD8+ T cell (GZMB)	iPD_Control
NMT1	25.333	-0.00898423	0.0555	-0.161878	0.871402	0.999823	CD8+ T cell (GZMB)	iPD_Control
HEXIM1	8.905	0.00500033	0.108132	0.0462427	0.963117	0.999823	CD8+ T cell (GZMB)	iPD_Control
FMNL1	124.838	0.00203091	0.0363756	0.0558317	0.955476	0.999823	CD8+ T cell (GZMB)	iPD_Control
MAP3K14	13.2034	0.124084	0.0889171	1.3955	0.162864	0.999823	CD8+ T cell (GZMB)	iPD_Control
ARHGAP27	14.354	-0.0220947	0.0879427	-0.251239	0.801629	0.999823	CD8+ T cell (GZMB)	iPD_Control
PLEKHM1	20.6426	0.028193	0.0844763	0.333739	0.738576	0.999823	CD8+ T cell (GZMB)	iPD_Control
KANSL1	65.086	-0.0267957	0.084112	-0.318572	0.750051	0.999823	CD8+ T cell (GZMB)	iPD_Control
ARL17B	7.23095	-0.240284	0.253101	-0.949362	0.342437	0.999823	CD8+ T cell (GZMB)	iPD_Control
LRRC37A2	5.61309	-0.191545	0.178862	-1.0709	0.284212	0.999823	CD8+ T cell (GZMB)	iPD_Control
ARL17A	7.7642	-0.0278907	0.190783	-0.14619	0.883771	0.999823	CD8+ T cell (GZMB)	iPD_Control
NSF	35.0873	-0.136111	0.107472	-1.26647	0.205344	0.999823	CD8+ T cell (GZMB)	iPD_Control
GOSR2	13.7543	0.00646927	0.0769885	0.0840292	0.933033	0.999823	CD8+ T cell (GZMB)	iPD_Control
CDC27	28.3841	-0.0400066	0.070745	-0.565504	0.571731	0.999823	CD8+ T cell (GZMB)	iPD_Control
NPEPPS	32.1553	0.0737705	0.0551015	1.33881	0.180632	0.999823	CD8+ T cell (GZMB)	iPD_Control
KPNB1	64.6359	-0.0292549	0.0469961	-0.622495	0.533617	0.999823	CD8+ T cell (GZMB)	iPD_Control
TBKBP1	10.5649	-0.0754324	0.0880445	-0.856753	0.391581	0.999823	CD8+ T cell (GZMB)	iPD_Control
TBX21	109.641	-0.0203664	0.0563517	-0.361417	0.717788	0.999823	CD8+ T cell (GZMB)	iPD_Control
MRPL10	59.4097	-0.000773943	0.0809863	-0.00955647	0.992375	0.999823	CD8+ T cell (GZMB)	iPD_Control
SCRN2	20.1609	-0.0298789	0.078896	-0.378713	0.704901	0.999823	CD8+ T cell (GZMB)	iPD_Control
SP2	16.3823	-0.0255157	0.0684937	-0.372526	0.709501	0.999823	CD8+ T cell (GZMB)	iPD_Control
CDK5RAP3	50.329	0.0524265	0.0540494	0.969974	0.332059	0.999823	CD8+ T cell (GZMB)	iPD_Control
COPZ2	4.82408	-0.00261932	0.148872	-0.0175944	0.985962	0.999823	CD8+ T cell (GZMB)	iPD_Control
NFE2L1	6.86748	-0.000956526	0.112781	-0.00848126	0.993233	0.999823	CD8+ T cell (GZMB)	iPD_Control
CBX1	14.8733	-0.0480368	0.0850259	-0.564966	0.572097	0.999823	CD8+ T cell (GZMB)	iPD_Control
SNX11	8.05294	-0.0578268	0.0933172	-0.619681	0.535468	0.999823	CD8+ T cell (GZMB)	iPD_Control
SKAP1	230.778	-0.0241024	0.0485587	-0.496356	0.619643	0.999823	CD8+ T cell (GZMB)	iPD_Control
HOXB2	13.4016	-0.0431676	0.215481	-0.200331	0.841222	0.999823	CD8+ T cell (GZMB)	iPD_Control
HOXB4	4.95799	-0.0977994	0.153171	-0.638499	0.523149	0.999823	CD8+ T cell (GZMB)	iPD_Control
CALCOCO2	41.0897	0.0339918	0.0532527	0.63831	0.523272	0.999823	CD8+ T cell (GZMB)	iPD_Control
ATP5MC1	37.6894	0.043406	0.0657161	0.660507	0.508929	0.999823	CD8+ T cell (GZMB)	iPD_Control
UBE2Z	24.645	0.00934425	0.058096	0.160842	0.872218	0.999823	CD8+ T cell (GZMB)	iPD_Control
SNF8	35.3938	0.0627775	0.0560611	1.11981	0.262797	0.999823	CD8+ T cell (GZMB)	iPD_Control
GNGT2	9.93304	0.209084	0.109155	1.91548	0.0554317	0.999823	CD8+ T cell (GZMB)	iPD_Control
ABI3	55.7081	-0.0797506	0.0872563	-0.913981	0.360727	0.999823	CD8+ T cell (GZMB)	iPD_Control
ZNF652	33.0793	0.0500361	0.0613226	0.81595	0.414529	0.999823	CD8+ T cell (GZMB)	iPD_Control
PHB	44.1384	0.0273759	0.066884	0.409304	0.682316	0.999823	CD8+ T cell (GZMB)	iPD_Control
SPOP	17.9777	-0.0670401	0.0783673	-0.85546	0.392296	0.999823	CD8+ T cell (GZMB)	iPD_Control
SLC35B1	15.2026	-0.043191	0.070668	-0.611182	0.541079	0.999823	CD8+ T cell (GZMB)	iPD_Control
FAM117A	64.185	-0.0145056	0.0520646	-0.278607	0.780546	0.999823	CD8+ T cell (GZMB)	iPD_Control
KAT7	26.8669	-0.017608	0.0727994	-0.24187	0.808881	0.999823	CD8+ T cell (GZMB)	iPD_Control
PDK2	10.5085	-0.0636509	0.0972668	-0.654395	0.512857	0.999823	CD8+ T cell (GZMB)	iPD_Control
PPP1R9B	8.40879	-0.0467114	0.096254	-0.485293	0.627468	0.999823	CD8+ T cell (GZMB)	iPD_Control
MRPL27	14.5659	-0.104558	0.0806766	-1.29601	0.194971	0.999823	CD8+ T cell (GZMB)	iPD_Control
LRRC59	15.6679	-0.0445909	0.076996	-0.579133	0.5625	0.999823	CD8+ T cell (GZMB)	iPD_Control
RSAD1	23.842	-0.00255872	0.0574687	-0.0445237	0.964487	0.999823	CD8+ T cell (GZMB)	iPD_Control
SPATA20	7.45212	0.0265578	0.158225	0.167848	0.866703	0.999823	CD8+ T cell (GZMB)	iPD_Control
ANKRD40	6.11836	0.242931	0.100954	2.40636	0.0161123	0.999823	CD8+ T cell (GZMB)	iPD_Control
LUC7L3	71.4054	-0.0356947	0.055653	-0.64138	0.521276	0.999823	CD8+ T cell (GZMB)	iPD_Control
TOB1	40.8379	-0.00522777	0.113395	-0.0461024	0.963229	0.999823	CD8+ T cell (GZMB)	iPD_Control
SPAG9	28.5276	-0.00693153	0.0764414	-0.0906777	0.927749	0.999823	CD8+ T cell (GZMB)	iPD_Control
NME1	16.7475	-0.133625	0.107398	-1.2442	0.213425	0.999823	CD8+ T cell (GZMB)	iPD_Control
NME2	172.601	-0.0173101	0.0833893	-0.207582	0.835555	0.999823	CD8+ T cell (GZMB)	iPD_Control
MBTD1	11.7484	0.143809	0.103165	1.39398	0.163325	0.999823	CD8+ T cell (GZMB)	iPD_Control
UTP18	16.5867	0.0219524	0.0771152	0.284671	0.775896	0.999823	CD8+ T cell (GZMB)	iPD_Control
COX11	16.1075	-0.0383511	0.0668853	-0.573386	0.566384	0.999823	CD8+ T cell (GZMB)	iPD_Control
STXBP4	6.10675	0.0362968	0.123804	0.293179	0.769385	0.999823	CD8+ T cell (GZMB)	iPD_Control
MMD	5.24214	0.0615583	0.137686	0.447093	0.654808	0.999823	CD8+ T cell (GZMB)	iPD_Control
DGKE	12.609	-0.0328194	0.101	-0.324944	0.745223	0.999823	CD8+ T cell (GZMB)	iPD_Control
TRIM25	9.91131	0.100779	0.0998139	1.00967	0.312652	0.999823	CD8+ T cell (GZMB)	iPD_Control
COIL	17.0635	0.0840682	0.0858335	0.979433	0.327366	0.999823	CD8+ T cell (GZMB)	iPD_Control
SCPEP1	10.0394	0.133082	0.100033	1.33038	0.183393	0.999823	CD8+ T cell (GZMB)	iPD_Control
AKAP1	3.3639	-0.213057	0.166117	-1.28258	0.199641	0.999823	CD8+ T cell (GZMB)	iPD_Control
MSI2	25.2366	0.0776012	0.0711475	1.09071	0.275402	0.999823	CD8+ T cell (GZMB)	iPD_Control
MRPS23	16.8318	-0.171319	0.0824681	-2.0774	0.0377647	0.999823	CD8+ T cell (GZMB)	iPD_Control
VEZF1	27.5744	-0.0781241	0.0599734	-1.30265	0.192696	0.999823	CD8+ T cell (GZMB)	iPD_Control
SRSF1	32.4228	0.0579141	0.0562716	1.02919	0.303391	0.999823	CD8+ T cell (GZMB)	iPD_Control
DYNLL2	30.4188	0.0627616	0.0884329	0.709709	0.477885	0.999823	CD8+ T cell (GZMB)	iPD_Control
OR4D1	4.8101	-0.0734936	0.146976	-0.500038	0.617048	0.999823	CD8+ T cell (GZMB)	iPD_Control
TSPOAP1	12.3134	0.0238406	0.11367	0.209735	0.833875	0.999823	CD8+ T cell (GZMB)	iPD_Control
SUPT4H1	50.1452	-0.128781	0.0615012	-2.09395	0.0362641	0.999823	CD8+ T cell (GZMB)	iPD_Control
MTMR4	11.5223	-0.00979878	0.0832615	-0.117687	0.906316	0.999823	CD8+ T cell (GZMB)	iPD_Control
TEX14	18.528	0.170616	0.177371	0.961915	0.336092	0.999823	CD8+ T cell (GZMB)	iPD_Control
RAD51C	13.8854	0.00757268	0.0926375	0.0817453	0.934849	0.999823	CD8+ T cell (GZMB)	iPD_Control
TRIM37	11.7694	-0.155347	0.0842916	-1.84297	0.0653337	0.999823	CD8+ T cell (GZMB)	iPD_Control
SKA2	12.2148	-0.0434901	0.103678	-0.419472	0.674871	0.999823	CD8+ T cell (GZMB)	iPD_Control
GDPD1	4.48076	-0.0672088	0.13413	-0.501073	0.61632	0.999823	CD8+ T cell (GZMB)	iPD_Control
YPEL2	8.23996	-0.107218	0.0953174	-1.12485	0.260652	0.999823	CD8+ T cell (GZMB)	iPD_Control
DHX40	17.1315	0.0929421	0.0730731	1.27191	0.203407	0.999823	CD8+ T cell (GZMB)	iPD_Control
CLTC	40.789	0.0524187	0.0552791	0.948255	0.343	0.999823	CD8+ T cell (GZMB)	iPD_Control
PTRH2	6.29962	0.0172588	0.109012	0.158321	0.874204	0.999823	CD8+ T cell (GZMB)	iPD_Control
VMP1	32.6518	0.0561951	0.0616968	0.910826	0.362387	0.999823	CD8+ T cell (GZMB)	iPD_Control
TUBD1	4.26612	-0.0854	0.129264	-0.660666	0.508827	0.999823	CD8+ T cell (GZMB)	iPD_Control
RNFT1	15.1836	-0.00853805	0.0782463	-0.109118	0.913109	0.999823	CD8+ T cell (GZMB)	iPD_Control
HEATR6	7.20071	-0.0392182	0.101519	-0.386314	0.699264	0.999823	CD8+ T cell (GZMB)	iPD_Control
USP32	13.8584	-0.086702	0.0890353	-0.973794	0.330159	0.999823	CD8+ T cell (GZMB)	iPD_Control
APPBP2	17.7988	0.106389	0.0855818	1.24312	0.213822	0.999823	CD8+ T cell (GZMB)	iPD_Control
PPM1D	14.8048	0.17529	0.0983726	1.7819	0.074766	0.999823	CD8+ T cell (GZMB)	iPD_Control
BCAS3	45.5391	0.029164	0.0691336	0.421849	0.673135	0.999823	CD8+ T cell (GZMB)	iPD_Control
INTS2	5.95666	0.135071	0.106373	1.26979	0.204159	0.999823	CD8+ T cell (GZMB)	iPD_Control
MED13	20.409	0.085029	0.0785593	1.08236	0.279095	0.999823	CD8+ T cell (GZMB)	iPD_Control
METTL2A	6.42622	0.0715167	0.110442	0.64755	0.517276	0.999823	CD8+ T cell (GZMB)	iPD_Control
TLK2	18.999	0.0770992	0.0811306	0.950309	0.341955	0.999823	CD8+ T cell (GZMB)	iPD_Control
TANC2	9.75733	0.0498155	0.11679	0.426537	0.669717	0.999823	CD8+ T cell (GZMB)	iPD_Control
CYB561	13.5911	0.138305	0.125799	1.09942	0.271586	0.999823	CD8+ T cell (GZMB)	iPD_Control
DCAF7	37.5649	-0.0471529	0.0606523	-0.77743	0.436905	0.999823	CD8+ T cell (GZMB)	iPD_Control
TACO1	7.2032	-0.0490191	0.131024	-0.374124	0.708312	0.999823	CD8+ T cell (GZMB)	iPD_Control
MAP3K3	23.5663	0.0397972	0.062317	0.638626	0.523067	0.999823	CD8+ T cell (GZMB)	iPD_Control
STRADA	11.0744	-0.0116218	0.0887184	-0.130997	0.895778	0.999823	CD8+ T cell (GZMB)	iPD_Control
LIMD2	243.667	0.0275953	0.0482397	0.572045	0.567291	0.999823	CD8+ T cell (GZMB)	iPD_Control
CCDC47	21.7452	-0.0549165	0.0661786	-0.829822	0.406639	0.999823	CD8+ T cell (GZMB)	iPD_Control
DDX42	28.316	-0.0459721	0.0586497	-0.783841	0.433133	0.999823	CD8+ T cell (GZMB)	iPD_Control
FTSJ3	14.0095	0.0524263	0.108433	0.483491	0.628747	0.999823	CD8+ T cell (GZMB)	iPD_Control
PSMC5	68.3883	0.0162911	0.0486506	0.33486	0.73773	0.999823	CD8+ T cell (GZMB)	iPD_Control
SMARCD2	17.5908	0.0274446	0.0652948	0.420318	0.674253	0.999823	CD8+ T cell (GZMB)	iPD_Control
CD79B	8.04288	0.263331	0.199588	1.31938	0.187043	0.999823	CD8+ T cell (GZMB)	iPD_Control
ICAM2	49.5685	-0.0187591	0.112421	-0.166864	0.867477	0.999823	CD8+ T cell (GZMB)	iPD_Control
ERN1	54.5526	-0.193433	0.0915322	-2.11328	0.034577	0.999823	CD8+ T cell (GZMB)	iPD_Control
PECAM1	31.6031	0.0729202	0.182053	0.400545	0.688755	0.999823	CD8+ T cell (GZMB)	iPD_Control
POLG2	8.35041	-0.0398247	0.103602	-0.384402	0.70068	0.999823	CD8+ T cell (GZMB)	iPD_Control
DDX5	657.657	0.0188085	0.0446522	0.421222	0.673593	0.999823	CD8+ T cell (GZMB)	iPD_Control
CEP95	29.3698	0.0327506	0.0821103	0.398861	0.689996	0.999823	CD8+ T cell (GZMB)	iPD_Control
SMURF2	22.9391	-0.000102653	0.0817385	-0.00125587	0.998998	0.999823	CD8+ T cell (GZMB)	iPD_Control
LRRC37A3	12.1061	0.00287161	0.116633	0.024621	0.980357	0.999823	CD8+ T cell (GZMB)	iPD_Control
GNA13	36.7968	0.0535144	0.0795755	0.672498	0.501267	0.999823	CD8+ T cell (GZMB)	iPD_Control
RGS9	17.6098	-0.01685	0.113214	-0.148833	0.881685	0.999823	CD8+ T cell (GZMB)	iPD_Control
PRKCA	12.8223	-0.0774351	0.113423	-0.682709	0.494791	0.999823	CD8+ T cell (GZMB)	iPD_Control
HELZ	46.8218	-0.115329	0.0659069	-1.74987	0.0801402	0.999823	CD8+ T cell (GZMB)	iPD_Control
PSMD12	25.3016	0.0537561	0.0771003	0.697222	0.485664	0.999823	CD8+ T cell (GZMB)	iPD_Control
PITPNC1	126.613	0.0438953	0.0667102	0.658	0.510538	0.999823	CD8+ T cell (GZMB)	iPD_Control
NOL11	14.8728	-0.110927	0.0755909	-1.46746	0.142251	0.999823	CD8+ T cell (GZMB)	iPD_Control
BPTF	98.2186	-0.0134957	0.0440172	-0.306601	0.759147	0.999823	CD8+ T cell (GZMB)	iPD_Control
KPNA2	14.6146	0.0668108	0.132575	0.503947	0.614299	0.999823	CD8+ T cell (GZMB)	iPD_Control
AMZ2	29.3225	0.105839	0.0648172	1.63289	0.102492	0.999823	CD8+ T cell (GZMB)	iPD_Control
ARSG	12.5539	-0.125694	0.0742036	-1.69391	0.0902825	0.999823	CD8+ T cell (GZMB)	iPD_Control
SLC16A6	5.6405	-0.0991293	0.14075	-0.704295	0.481249	0.999823	CD8+ T cell (GZMB)	iPD_Control
WIPI1	10.5381	0.0918519	0.104077	0.882542	0.377484	0.999823	CD8+ T cell (GZMB)	iPD_Control
PRKAR1A	55.7811	-0.0450816	0.0596927	-0.755229	0.450112	0.999823	CD8+ T cell (GZMB)	iPD_Control
ABCA5	11.7853	-0.0184008	0.0901986	-0.204003	0.838351	0.999823	CD8+ T cell (GZMB)	iPD_Control
MAP2K6	10.5578	0.115654	0.122227	0.946225	0.344034	0.999823	CD8+ T cell (GZMB)	iPD_Control
SLC39A11	11.3057	-0.0894447	0.108081	-0.827574	0.407912	0.999823	CD8+ T cell (GZMB)	iPD_Control
COG1	12.8209	0.0219161	0.0884706	0.247722	0.80435	0.999823	CD8+ T cell (GZMB)	iPD_Control
FAM104A	16.3066	-0.0849263	0.0689778	-1.23121	0.218244	0.999823	CD8+ T cell (GZMB)	iPD_Control
TTYH2	3.97443	-0.0529176	0.165009	-0.320695	0.748441	0.999823	CD8+ T cell (GZMB)	iPD_Control
KIF19	8.65686	-0.172629	0.232739	-0.741726	0.458253	0.999823	CD8+ T cell (GZMB)	iPD_Control
CD300A	53.2237	0.266507	0.12067	2.20855	0.0272057	0.999823	CD8+ T cell (GZMB)	iPD_Control
RAB37	41.5043	0.039796	0.0687272	0.579043	0.56256	0.999823	CD8+ T cell (GZMB)	iPD_Control
SLC9A3R1	236.349	0.0425734	0.0639288	0.665951	0.505443	0.999823	CD8+ T cell (GZMB)	iPD_Control
NAT9	5.66826	-0.0637319	0.118191	-0.539228	0.58973	0.999823	CD8+ T cell (GZMB)	iPD_Control
TMEM104	4.61206	-0.227862	0.140061	-1.62687	0.103764	0.999823	CD8+ T cell (GZMB)	iPD_Control
MRPL58	12.8313	-0.222398	0.0836911	-2.65736	0.00787545	0.999823	CD8+ T cell (GZMB)	iPD_Control
KCTD2	5.95503	0.0482092	0.12865	0.374732	0.70786	0.999823	CD8+ T cell (GZMB)	iPD_Control
ATP5PD	69.7394	-0.0959017	0.079982	-1.19904	0.230512	0.999823	CD8+ T cell (GZMB)	iPD_Control
NT5C	33.2863	0.0992287	0.0644567	1.53946	0.123691	0.999823	CD8+ T cell (GZMB)	iPD_Control
JPT1	42.8195	-0.0993806	0.0758659	-1.30995	0.190212	0.999823	CD8+ T cell (GZMB)	iPD_Control
SUMO2	209.689	-0.0317704	0.0389249	-0.816198	0.414387	0.999823	CD8+ T cell (GZMB)	iPD_Control
NUP85	7.82114	-0.240088	0.104974	-2.28711	0.0221891	0.999823	CD8+ T cell (GZMB)	iPD_Control
GGA3	12.2642	-0.0745357	0.0723722	-1.02989	0.30306	0.999823	CD8+ T cell (GZMB)	iPD_Control
MRPS7	29.654	-0.0622301	0.0561862	-1.10757	0.268048	0.999823	CD8+ T cell (GZMB)	iPD_Control
MIF4GD	31.8516	-0.0198158	0.0558354	-0.354897	0.722667	0.999823	CD8+ T cell (GZMB)	iPD_Control
GRB2	74.9997	0.0424846	0.0422792	1.00486	0.314965	0.999823	CD8+ T cell (GZMB)	iPD_Control
TMEM94	9.52851	-0.0256173	0.0881842	-0.290497	0.771436	0.999823	CD8+ T cell (GZMB)	iPD_Control
TSEN54	78.7649	-0.040964	0.0453609	-0.903069	0.366489	0.999823	CD8+ T cell (GZMB)	iPD_Control
LLGL2	42.7304	0.0559418	0.055655	1.00515	0.314823	0.999823	CD8+ T cell (GZMB)	iPD_Control
MYO15B	3.23666	0.0937359	0.232405	0.40333	0.686705	0.999823	CD8+ T cell (GZMB)	iPD_Control
RECQL5	4.07325	-0.0828887	0.148032	-0.559937	0.575522	0.999823	CD8+ T cell (GZMB)	iPD_Control
SAP30BP	41.8735	0.0294075	0.0519021	0.566597	0.570988	0.999823	CD8+ T cell (GZMB)	iPD_Control
GALK1	8.73365	-0.146932	0.111237	-1.32089	0.186539	0.999823	CD8+ T cell (GZMB)	iPD_Control
H3F3B	837.395	0.0032519	0.0593143	0.0548249	0.956278	0.999823	CD8+ T cell (GZMB)	iPD_Control
UNK	12.1468	0.0721797	0.0796947	0.905703	0.365093	0.999823	CD8+ T cell (GZMB)	iPD_Control
UNC13D	27.8149	-0.0388538	0.0640326	-0.606781	0.543996	0.999823	CD8+ T cell (GZMB)	iPD_Control
WBP2	42.3689	0.0531122	0.0516763	1.02779	0.30405	0.999823	CD8+ T cell (GZMB)	iPD_Control
TRIM65	5.60488	-0.0689309	0.127904	-0.538925	0.589939	0.999823	CD8+ T cell (GZMB)	iPD_Control
MRPL38	28.0652	-0.0306256	0.0591787	-0.51751	0.604801	0.999823	CD8+ T cell (GZMB)	iPD_Control
FBF1	4.24813	0.20773	0.13216	1.57181	0.115994	0.999823	CD8+ T cell (GZMB)	iPD_Control
ACOX1	9.08128	0.0515049	0.0874102	0.589232	0.555706	0.999823	CD8+ T cell (GZMB)	iPD_Control
TEN1	12.9651	0.0572532	0.089604	0.638959	0.52285	0.999823	CD8+ T cell (GZMB)	iPD_Control
SRP68	14.6355	-0.0955081	0.0779983	-1.22449	0.220768	0.999823	CD8+ T cell (GZMB)	iPD_Control
EXOC7	21.8893	-0.0192726	0.0603276	-0.319466	0.749373	0.999823	CD8+ T cell (GZMB)	iPD_Control
UBALD2	75.0046	-0.0182625	0.0725589	-0.251692	0.801279	0.999823	CD8+ T cell (GZMB)	iPD_Control
PRPSAP1	20.6519	-0.0300402	0.0718466	-0.418115	0.675863	0.999823	CD8+ T cell (GZMB)	iPD_Control
UBE2O	13.0476	0.0653249	0.0897856	0.727565	0.46688	0.999823	CD8+ T cell (GZMB)	iPD_Control
RHBDF2	19.5803	-0.0740009	0.0777754	-0.951469	0.341366	0.999823	CD8+ T cell (GZMB)	iPD_Control
MXRA7	43.9814	0.0791152	0.110633	0.715114	0.474538	0.999823	CD8+ T cell (GZMB)	iPD_Control
JMJD6	17.2167	-0.00111579	0.1033	-0.0108014	0.991382	0.999823	CD8+ T cell (GZMB)	iPD_Control
METTL23	34.1676	0.00094978	0.0611774	0.015525	0.987613	0.999823	CD8+ T cell (GZMB)	iPD_Control
SRSF2	105.354	-0.0552113	0.076329	-0.723333	0.469475	0.999823	CD8+ T cell (GZMB)	iPD_Control
MFSD11	20.8428	-0.0185311	0.0639634	-0.289714	0.772035	0.999823	CD8+ T cell (GZMB)	iPD_Control
SEC14L1	17.9916	-0.0653736	0.0887411	-0.736677	0.461319	0.999823	CD8+ T cell (GZMB)	iPD_Control
TNRC6C	27.5445	0.0547803	0.0895967	0.611409	0.540929	0.999823	CD8+ T cell (GZMB)	iPD_Control
TMC6	80.5728	-0.0261835	0.0549233	-0.476729	0.633555	0.999823	CD8+ T cell (GZMB)	iPD_Control
TMC8	77.7742	-0.0780446	0.0610626	-1.27811	0.201212	0.999823	CD8+ T cell (GZMB)	iPD_Control
SYNGR2	41.7411	0.00132644	0.0613134	0.0216337	0.98274	0.999823	CD8+ T cell (GZMB)	iPD_Control
SOCS3	11.6746	-0.136045	0.187785	-0.724473	0.468776	0.999823	CD8+ T cell (GZMB)	iPD_Control
PGS1	11.8204	0.0447616	0.0857796	0.52182	0.601795	0.999823	CD8+ T cell (GZMB)	iPD_Control
CYTH1	138.022	-0.0625181	0.0399395	-1.56532	0.117508	0.999823	CD8+ T cell (GZMB)	iPD_Control
USP36	31.451	-0.0281692	0.0893071	-0.315419	0.752443	0.999823	CD8+ T cell (GZMB)	iPD_Control
LGALS3BP	3.31323	0.155062	0.326452	0.474991	0.634793	0.999823	CD8+ T cell (GZMB)	iPD_Control
CANT1	9.09372	0.120383	0.09006	1.3367	0.181321	0.999823	CD8+ T cell (GZMB)	iPD_Control
ENGASE	5.16051	0.0671113	0.120784	0.55563	0.578464	0.999823	CD8+ T cell (GZMB)	iPD_Control
CBX4	48.3569	0.0473898	0.0848615	0.558437	0.576546	0.999823	CD8+ T cell (GZMB)	iPD_Control
GAA	6.26787	0.00663363	0.110804	0.059868	0.952261	0.999823	CD8+ T cell (GZMB)	iPD_Control
EIF4A3	22.6318	-0.0456307	0.0769445	-0.593034	0.553159	0.999823	CD8+ T cell (GZMB)	iPD_Control
SGSH	9.11657	-0.120399	0.10176	-1.18317	0.236741	0.999823	CD8+ T cell (GZMB)	iPD_Control
SLC26A11	5.26748	-0.220382	0.124672	-1.7677	0.0771105	0.999823	CD8+ T cell (GZMB)	iPD_Control
ENDOV	3.65695	-0.255469	0.179565	-1.42272	0.154819	0.999823	CD8+ T cell (GZMB)	iPD_Control
CHMP6	14.5999	0.0437701	0.0886346	0.493827	0.621428	0.999823	CD8+ T cell (GZMB)	iPD_Control
TEPSIN	8.68826	0.0175526	0.0970472	0.180867	0.856472	0.999823	CD8+ T cell (GZMB)	iPD_Control
NDUFAF8	31.4491	-0.00396708	0.0831837	-0.0476906	0.961963	0.999823	CD8+ T cell (GZMB)	iPD_Control
SLC38A10	28.615	0.0240681	0.0646626	0.37221	0.709736	0.999823	CD8+ T cell (GZMB)	iPD_Control
ACTG1	972.842	0.0195508	0.0586014	0.333622	0.738665	0.999823	CD8+ T cell (GZMB)	iPD_Control
FAAP100	6.23454	0.164948	0.108684	1.51769	0.129093	0.999823	CD8+ T cell (GZMB)	iPD_Control
NPLOC4	18.3831	0.110694	0.070681	1.56611	0.117323	0.999823	CD8+ T cell (GZMB)	iPD_Control
OXLD1	21.2165	0.031849	0.0729461	0.43661	0.662394	0.999823	CD8+ T cell (GZMB)	iPD_Control
CCDC137	15.5074	0.207579	0.0841066	2.46805	0.0135852	0.999823	CD8+ T cell (GZMB)	iPD_Control
ARL16	18.1789	0.0569486	0.0923738	0.616502	0.537563	0.999823	CD8+ T cell (GZMB)	iPD_Control
HGS	24.6768	0.00296401	0.0557478	0.0531682	0.957598	0.999823	CD8+ T cell (GZMB)	iPD_Control
AC139530.1	8.7809	0.0068693	0.0943641	0.0727957	0.941969	0.999823	CD8+ T cell (GZMB)	iPD_Control
MRPL12	11.6348	-0.0945105	0.101957	-0.926967	0.353944	0.999823	CD8+ T cell (GZMB)	iPD_Control
MCRIP1	39.6427	-0.0171074	0.0542661	-0.31525	0.752572	0.999823	CD8+ T cell (GZMB)	iPD_Control
P4HB	109.977	0.00292495	0.0480083	0.0609259	0.951418	0.999823	CD8+ T cell (GZMB)	iPD_Control
ARHGDIA	129.041	-0.000662956	0.0392319	-0.0168984	0.986518	0.999823	CD8+ T cell (GZMB)	iPD_Control
ALYREF	51.2264	-0.00110693	0.0657543	-0.0168343	0.986569	0.999823	CD8+ T cell (GZMB)	iPD_Control
ANAPC11	66.3635	0.0128683	0.0725694	0.177323	0.859254	0.999823	CD8+ T cell (GZMB)	iPD_Control
PCYT2	13.2771	-0.0122541	0.0887149	-0.138129	0.890139	0.999823	CD8+ T cell (GZMB)	iPD_Control
SIRT7	26.5327	0.03519	0.0590411	0.596025	0.551158	0.999823	CD8+ T cell (GZMB)	iPD_Control
ASPSCR1	14.0153	-0.102181	0.0789034	-1.29501	0.195315	0.999823	CD8+ T cell (GZMB)	iPD_Control
CENPX	23.9151	-0.0107027	0.0678065	-0.157841	0.874582	0.999823	CD8+ T cell (GZMB)	iPD_Control
LRRC45	6.20896	0.0991619	0.115436	0.859017	0.390331	0.999823	CD8+ T cell (GZMB)	iPD_Control
DCXR	44.5355	0.121036	0.0834642	1.45016	0.147015	0.999823	CD8+ T cell (GZMB)	iPD_Control
RFNG	8.95454	0.045607	0.100132	0.45547	0.648771	0.999823	CD8+ T cell (GZMB)	iPD_Control
GPS1	33.0862	0.0434456	0.05641	0.770175	0.441196	0.999823	CD8+ T cell (GZMB)	iPD_Control
DUS1L	47.5327	0.0115598	0.0432109	0.267522	0.789068	0.999823	CD8+ T cell (GZMB)	iPD_Control
FASN	4.40958	-0.208436	0.129078	-1.61481	0.106352	0.999823	CD8+ T cell (GZMB)	iPD_Control
CCDC57	20.8597	-0.0262379	0.067786	-0.38707	0.698704	0.999823	CD8+ T cell (GZMB)	iPD_Control
SLC16A3	7.72168	-0.0833922	0.127518	-0.653963	0.513135	0.999823	CD8+ T cell (GZMB)	iPD_Control
CSNK1D	34.721	0.0222488	0.0743618	0.299197	0.76479	0.999823	CD8+ T cell (GZMB)	iPD_Control
CD7	196.401	0.234214	0.1022	2.29172	0.021922	0.999823	CD8+ T cell (GZMB)	iPD_Control
OGFOD3	9.90409	0.0134145	0.0807364	0.166152	0.868037	0.999823	CD8+ T cell (GZMB)	iPD_Control
HEXD	22.4482	-0.0868446	0.071925	-1.20743	0.227266	0.999823	CD8+ T cell (GZMB)	iPD_Control
CYBC1	43.2742	0.0124193	0.0735422	0.168873	0.865896	0.999823	CD8+ T cell (GZMB)	iPD_Control
NARF	30.1806	0.0578138	0.0548891	1.05328	0.292211	0.999823	CD8+ T cell (GZMB)	iPD_Control
FOXK2	15.8267	-0.154882	0.0929593	-1.66613	0.0956876	0.999823	CD8+ T cell (GZMB)	iPD_Control
WDR45B	18.4973	-0.0634131	0.0817877	-0.775338	0.43814	0.999823	CD8+ T cell (GZMB)	iPD_Control
FN3KRP	12.363	0.00389471	0.0907791	0.0429031	0.965779	0.999823	CD8+ T cell (GZMB)	iPD_Control
TBCD	20.4273	0.0267638	0.0851459	0.314329	0.753271	0.999823	CD8+ T cell (GZMB)	iPD_Control
B3GNTL1	8.40904	0.0883132	0.115599	0.763963	0.444889	0.999823	CD8+ T cell (GZMB)	iPD_Control
METRNL	37.9888	-0.0262743	0.16729	-0.157058	0.875199	0.999823	CD8+ T cell (GZMB)	iPD_Control
USP14	29.9271	0.114894	0.0562554	2.04236	0.0411158	0.999823	CD8+ T cell (GZMB)	iPD_Control
THOC1	21.5555	-0.021378	0.0726798	-0.29414	0.768651	0.999823	CD8+ T cell (GZMB)	iPD_Control
ENOSF1	15.5423	0.0502104	0.0951407	0.527749	0.597673	0.999823	CD8+ T cell (GZMB)	iPD_Control
YES1	38.477	0.0849705	0.12195	0.696764	0.485951	0.999823	CD8+ T cell (GZMB)	iPD_Control
METTL4	7.17784	-0.00958332	0.103764	-0.0923565	0.926415	0.999823	CD8+ T cell (GZMB)	iPD_Control
NDC80	5.78504	-0.0863222	0.130627	-0.660828	0.508723	0.999823	CD8+ T cell (GZMB)	iPD_Control
SMCHD1	157.804	0.0178053	0.05469	0.325567	0.744752	0.999823	CD8+ T cell (GZMB)	iPD_Control
LPIN2	31.7583	-0.149816	0.0887479	-1.68811	0.0913905	0.999823	CD8+ T cell (GZMB)	iPD_Control
MYL12A	706.704	-0.0137335	0.0551457	-0.24904	0.803329	0.999823	CD8+ T cell (GZMB)	iPD_Control
MYL12B	360.802	-0.0484018	0.0424723	-1.13961	0.25445	0.999823	CD8+ T cell (GZMB)	iPD_Control
TGIF1	17.8216	0.0360756	0.093729	0.384893	0.700317	0.999823	CD8+ T cell (GZMB)	iPD_Control
ZBTB14	7.1412	-0.191918	0.0968645	-1.9813	0.0475577	0.999823	CD8+ T cell (GZMB)	iPD_Control
PTPRM	25.9708	0.350714	0.212073	1.65374	0.0981795	0.999823	CD8+ T cell (GZMB)	iPD_Control
RAB12	5.82627	-0.0499138	0.133706	-0.373309	0.708918	0.999823	CD8+ T cell (GZMB)	iPD_Control
NDUFV2	64.6656	-0.0377066	0.0454376	-0.829854	0.406621	0.999823	CD8+ T cell (GZMB)	iPD_Control
ANKRD12	168.534	-0.00911675	0.0428415	-0.212802	0.831482	0.999823	CD8+ T cell (GZMB)	iPD_Control
TWSG1	9.17814	-0.0819091	0.0977565	-0.837889	0.402093	0.999823	CD8+ T cell (GZMB)	iPD_Control
RALBP1	50.0224	-0.0492499	0.0656843	-0.749797	0.453377	0.999823	CD8+ T cell (GZMB)	iPD_Control
PPP4R1	14.416	0.0844981	0.077095	1.09602	0.273068	0.999823	CD8+ T cell (GZMB)	iPD_Control
VAPA	62.8169	0.0087104	0.0558012	0.156097	0.875957	0.999823	CD8+ T cell (GZMB)	iPD_Control
NAPG	19.2781	0.0106299	0.069442	0.153075	0.878339	0.999823	CD8+ T cell (GZMB)	iPD_Control
GNAL	4.2371	0.0753063	0.258544	0.291271	0.770844	0.999823	CD8+ T cell (GZMB)	iPD_Control
CHMP1B	15.2663	0.0886614	0.0865246	1.0247	0.305506	0.999823	CD8+ T cell (GZMB)	iPD_Control
MPPE1	22.0774	-0.0518969	0.06191	-0.838265	0.401882	0.999823	CD8+ T cell (GZMB)	iPD_Control
AFG3L2	17.1619	0.075757	0.0777681	0.974141	0.329987	0.999823	CD8+ T cell (GZMB)	iPD_Control
PSMG2	41.1719	-0.00506286	0.0600741	-0.084277	0.932836	0.999823	CD8+ T cell (GZMB)	iPD_Control
PTPN2	43.4522	-0.049864	0.0571098	-0.873126	0.382594	0.999823	CD8+ T cell (GZMB)	iPD_Control
SEH1L	6.12395	0.0920866	0.125465	0.733961	0.462973	0.999823	CD8+ T cell (GZMB)	iPD_Control
CEP192	16.7789	0.0293956	0.07289	0.403287	0.686737	0.999823	CD8+ T cell (GZMB)	iPD_Control
LDLRAD4	14.4973	0.169268	0.101926	1.6607	0.0967731	0.999823	CD8+ T cell (GZMB)	iPD_Control
FAM210A	8.80654	0.0577806	0.0991638	0.582678	0.56011	0.999823	CD8+ T cell (GZMB)	iPD_Control
RNMT	40.2381	-0.0280695	0.0852016	-0.329448	0.741817	0.999823	CD8+ T cell (GZMB)	iPD_Control
ROCK1	83.9993	-0.00464276	0.0461352	-0.100634	0.919841	0.999823	CD8+ T cell (GZMB)	iPD_Control
ESCO1	25.6031	-0.00468792	0.0666489	-0.0703375	0.943925	0.999823	CD8+ T cell (GZMB)	iPD_Control
SNRPD1	41.2192	-0.00736294	0.0797915	-0.0922772	0.926478	0.999823	CD8+ T cell (GZMB)	iPD_Control
ABHD3	19.6541	0.0316305	0.0823101	0.384285	0.700767	0.999823	CD8+ T cell (GZMB)	iPD_Control
MIB1	13.3715	0.0107437	0.0791041	0.135817	0.891966	0.999823	CD8+ T cell (GZMB)	iPD_Control
TMEM241	4.27687	-0.173692	0.160371	-1.08306	0.27878	0.999823	CD8+ T cell (GZMB)	iPD_Control
RIOK3	50.6857	-0.0186173	0.0781868	-0.238113	0.811794	0.999823	CD8+ T cell (GZMB)	iPD_Control
RMC1	19.9084	0.0321897	0.0645426	0.498735	0.617966	0.999823	CD8+ T cell (GZMB)	iPD_Control
NPC1	36.9857	-0.0984117	0.0779693	-1.26219	0.206882	0.999823	CD8+ T cell (GZMB)	iPD_Control
TTC39C	47.1139	-0.0804415	0.0724317	-1.11058	0.266747	0.999823	CD8+ T cell (GZMB)	iPD_Control
IMPACT	4.60672	0.02622	0.137209	0.191095	0.848451	0.999823	CD8+ T cell (GZMB)	iPD_Control
SS18	21.996	-0.0349204	0.0729579	-0.478637	0.632197	0.999823	CD8+ T cell (GZMB)	iPD_Control
TRAPPC8	16.8267	-0.0536352	0.0791458	-0.677675	0.497978	0.999823	CD8+ T cell (GZMB)	iPD_Control
RNF125	84.4873	-0.0825807	0.0736098	-1.12187	0.261917	0.999823	CD8+ T cell (GZMB)	iPD_Control
RNF138	24.7857	-0.0801975	0.099342	-0.807287	0.419501	0.999823	CD8+ T cell (GZMB)	iPD_Control
GAREM1	12.2595	0.103691	0.111883	0.926784	0.354039	0.999823	CD8+ T cell (GZMB)	iPD_Control
MAPRE2	97.3405	0.0407222	0.0573496	0.71007	0.477661	0.999823	CD8+ T cell (GZMB)	iPD_Control
ZNF397	4.71979	-0.0601413	0.141094	-0.426249	0.669926	0.999823	CD8+ T cell (GZMB)	iPD_Control
ZNF24	41.3643	-0.0739322	0.0550949	-1.34191	0.179626	0.999823	CD8+ T cell (GZMB)	iPD_Control
INO80C	6.83025	-0.0221226	0.12162	-0.181899	0.855662	0.999823	CD8+ T cell (GZMB)	iPD_Control
GALNT1	15.5876	-0.0800392	0.101819	-0.786089	0.431815	0.999823	CD8+ T cell (GZMB)	iPD_Control
SLC39A6	13.9748	0.0152052	0.0723961	0.210028	0.833646	0.999823	CD8+ T cell (GZMB)	iPD_Control
ELP2	25.6148	0.0240836	0.0606235	0.397266	0.691172	0.999823	CD8+ T cell (GZMB)	iPD_Control
TPGS2	23.6231	-0.0745623	0.0719227	-1.0367	0.299876	0.999823	CD8+ T cell (GZMB)	iPD_Control
KIAA1328	18.9721	0.0783813	0.0709672	1.10447	0.269389	0.999823	CD8+ T cell (GZMB)	iPD_Control
PIK3C3	23.6878	-0.0463012	0.0565237	-0.819147	0.412703	0.999823	CD8+ T cell (GZMB)	iPD_Control
SETBP1	16.9706	-0.0152178	0.1339	-0.113651	0.909515	0.999823	CD8+ T cell (GZMB)	iPD_Control
SLC14A1	12.0964	0.0329439	0.13355	0.246679	0.805157	0.999823	CD8+ T cell (GZMB)	iPD_Control
EPG5	13.2326	-0.205311	0.0984893	-2.0846	0.0371057	0.999823	CD8+ T cell (GZMB)	iPD_Control
PSTPIP2	15.5935	-0.119624	0.127831	-0.935799	0.349377	0.999823	CD8+ T cell (GZMB)	iPD_Control
ATP5F1A	95.5324	-0.0310288	0.0461793	-0.671919	0.501635	0.999823	CD8+ T cell (GZMB)	iPD_Control
HAUS1	12.6213	-0.117566	0.0888972	-1.32249	0.186004	0.999823	CD8+ T cell (GZMB)	iPD_Control
PIAS2	11.7002	-0.0161278	0.0895745	-0.180049	0.857114	0.999823	CD8+ T cell (GZMB)	iPD_Control
HDHD2	10.3672	0.119396	0.0933943	1.2784	0.201107	0.999823	CD8+ T cell (GZMB)	iPD_Control
IER3IP1	37.1616	-0.0373668	0.0580729	-0.643446	0.519935	0.999823	CD8+ T cell (GZMB)	iPD_Control
SMAD2	35.6747	0.0593416	0.063473	0.934911	0.349834	0.999823	CD8+ T cell (GZMB)	iPD_Control
CTIF	3.74676	-0.22884	0.177569	-1.28874	0.197489	0.999823	CD8+ T cell (GZMB)	iPD_Control
SMAD7	28.6227	-0.114908	0.109741	-1.04708	0.295061	0.999823	CD8+ T cell (GZMB)	iPD_Control
DYM	44.7947	0.018773	0.057346	0.327364	0.743393	0.999823	CD8+ T cell (GZMB)	iPD_Control
ACAA2	46.3494	-0.00715345	0.076008	-0.0941144	0.925018	0.999823	CD8+ T cell (GZMB)	iPD_Control
MBD1	19.0526	0.0214765	0.0604535	0.355257	0.722397	0.999823	CD8+ T cell (GZMB)	iPD_Control
CXXC1	22.5214	-0.00782781	0.0665966	-0.117541	0.906432	0.999823	CD8+ T cell (GZMB)	iPD_Control
ME2	21.1636	0.0332202	0.0705248	0.471043	0.63761	0.999823	CD8+ T cell (GZMB)	iPD_Control
ELAC1	4.86521	-0.0578654	0.138332	-0.418308	0.675722	0.999823	CD8+ T cell (GZMB)	iPD_Control
SMAD4	30.508	0.0331418	0.059926	0.553045	0.580232	0.999823	CD8+ T cell (GZMB)	iPD_Control
MEX3C	22.4087	0.113099	0.107946	1.04773	0.294762	0.999823	CD8+ T cell (GZMB)	iPD_Control
MBD2	44.469	0.00320751	0.0679593	0.0471975	0.962356	0.999823	CD8+ T cell (GZMB)	iPD_Control
RAB27B	11.5078	-0.00315192	0.11351	-0.0277679	0.977847	0.999823	CD8+ T cell (GZMB)	iPD_Control
TXNL1	31.3173	-0.0623653	0.0536311	-1.16286	0.244887	0.999823	CD8+ T cell (GZMB)	iPD_Control
WDR7	21.9709	0.0449585	0.0813405	0.55272	0.580455	0.999823	CD8+ T cell (GZMB)	iPD_Control
FECH	5.7033	-0.187783	0.119788	-1.56763	0.116968	0.999823	CD8+ T cell (GZMB)	iPD_Control
NARS	20.1696	-0.00928804	0.0678203	-0.136951	0.89107	0.999823	CD8+ T cell (GZMB)	iPD_Control
MALT1	37.8712	-0.0213535	0.0740752	-0.288268	0.773142	0.999823	CD8+ T cell (GZMB)	iPD_Control
SEC11C	53.4017	-0.161492	0.0669762	-2.41118	0.0159008	0.999823	CD8+ T cell (GZMB)	iPD_Control
LMAN1	41.6859	0.0278026	0.0468646	0.593255	0.55301	0.999823	CD8+ T cell (GZMB)	iPD_Control
PMAIP1	37.5228	0.267879	0.19307	1.38747	0.165298	0.999823	CD8+ T cell (GZMB)	iPD_Control
PIGN	8.00279	0.0262813	0.107633	0.244175	0.807095	0.999823	CD8+ T cell (GZMB)	iPD_Control
RELCH	26.4119	-0.0133841	0.0704002	-0.190115	0.849219	0.999823	CD8+ T cell (GZMB)	iPD_Control
ZCCHC2	17.7177	-0.0313459	0.101702	-0.308214	0.757919	0.999823	CD8+ T cell (GZMB)	iPD_Control
PHLPP1	7.54652	0.141891	0.145501	0.975187	0.329467	0.999823	CD8+ T cell (GZMB)	iPD_Control
BCL2	42.3662	0.104625	0.101186	1.03399	0.301142	0.999823	CD8+ T cell (GZMB)	iPD_Control
KDSR	6.13554	0.0997833	0.19994	0.499066	0.617733	0.999823	CD8+ T cell (GZMB)	iPD_Control
VPS4B	47.3207	0.0258444	0.0485398	0.532437	0.594423	0.999823	CD8+ T cell (GZMB)	iPD_Control
SERPINB8	4.96899	0.0185005	0.120156	0.153971	0.877633	0.999823	CD8+ T cell (GZMB)	iPD_Control
TMX3	18.3804	-0.0243422	0.0669958	-0.363339	0.716351	0.999823	CD8+ T cell (GZMB)	iPD_Control
DOK6	3.5755	-0.0209512	0.234368	-0.0893948	0.928768	0.999823	CD8+ T cell (GZMB)	iPD_Control
CD226	29.6321	-0.167399	0.155251	-1.07825	0.280922	0.999823	CD8+ T cell (GZMB)	iPD_Control
RTTN	10.1959	0.000351442	0.0897936	0.00391388	0.996877	0.999823	CD8+ T cell (GZMB)	iPD_Control
TIMM21	6.35781	-0.00629866	0.115465	-0.0545502	0.956497	0.999823	CD8+ T cell (GZMB)	iPD_Control
CYB5A	13.2777	-0.018611	0.0928028	-0.200544	0.841055	0.999823	CD8+ T cell (GZMB)	iPD_Control
CNDP2	20.7018	-0.0440026	0.0668042	-0.65868	0.510101	0.999823	CD8+ T cell (GZMB)	iPD_Control
ZNF407	18.8816	-0.0020554	0.0918736	-0.022372	0.982151	0.999823	CD8+ T cell (GZMB)	iPD_Control
ZADH2	8.58349	0.0119368	0.099213	0.120315	0.904234	0.999823	CD8+ T cell (GZMB)	iPD_Control
TSHZ1	21.0802	0.0112801	0.0683652	0.164997	0.868946	0.999823	CD8+ T cell (GZMB)	iPD_Control
ZNF236	13.6201	0.159407	0.0885111	1.80098	0.071706	0.999823	CD8+ T cell (GZMB)	iPD_Control
MBP	155.375	0.0290036	0.0607409	0.477497	0.633008	0.999823	CD8+ T cell (GZMB)	iPD_Control
ATP9B	37.3558	-0.0499136	0.0823651	-0.606005	0.544511	0.999823	CD8+ T cell (GZMB)	iPD_Control
NFATC1	12.6083	-0.0301631	0.107507	-0.280568	0.779042	0.999823	CD8+ T cell (GZMB)	iPD_Control
CTDP1	14.8216	-0.046652	0.0873098	-0.534327	0.593115	0.999823	CD8+ T cell (GZMB)	iPD_Control
HSBP1L1	3.61273	0.250915	0.22118	1.13444	0.256611	0.999823	CD8+ T cell (GZMB)	iPD_Control
TXNL4A	82.0358	-0.0276024	0.0527319	-0.523447	0.600663	0.999823	CD8+ T cell (GZMB)	iPD_Control
RBFA	8.27335	-0.0393081	0.103965	-0.378088	0.705365	0.999823	CD8+ T cell (GZMB)	iPD_Control
ADNP2	9.58084	0.0355423	0.126601	0.280742	0.778908	0.999823	CD8+ T cell (GZMB)	iPD_Control
MIER2	3.71801	0.108083	0.162226	0.666251	0.505251	0.999823	CD8+ T cell (GZMB)	iPD_Control
TPGS1	23.2479	-0.14128	0.0705555	-2.0024	0.045242	0.999823	CD8+ T cell (GZMB)	iPD_Control
CDC34	22.5009	-0.0686336	0.0643024	-1.06736	0.285811	0.999823	CD8+ T cell (GZMB)	iPD_Control
GZMM	295.72	0.0121447	0.0490274	0.247713	0.804356	0.999823	CD8+ T cell (GZMB)	iPD_Control
BSG	102.701	-0.0155743	0.0411799	-0.378202	0.70528	0.999823	CD8+ T cell (GZMB)	iPD_Control
POLRMT	11.5184	0.0755072	0.0927254	0.81431	0.415467	0.999823	CD8+ T cell (GZMB)	iPD_Control
RNF126	60.7025	0.0242601	0.0496761	0.488365	0.625291	0.999823	CD8+ T cell (GZMB)	iPD_Control
PTBP1	49.2026	0.062482	0.0602602	1.03687	0.299796	0.999823	CD8+ T cell (GZMB)	iPD_Control
MED16	16.7168	0.0814928	0.135033	0.603505	0.546173	0.999823	CD8+ T cell (GZMB)	iPD_Control
R3HDM4	41.3459	0.0560322	0.0743232	0.753899	0.45091	0.999823	CD8+ T cell (GZMB)	iPD_Control
WDR18	11.9137	0.0545193	0.104691	0.520766	0.60253	0.999823	CD8+ T cell (GZMB)	iPD_Control
TMEM259	60.8132	0.0833145	0.0630853	1.32066	0.186614	0.999823	CD8+ T cell (GZMB)	iPD_Control
CNN2	117.31	-0.103954	0.0652635	-1.59283	0.111198	0.999823	CD8+ T cell (GZMB)	iPD_Control
ABCA7	8.38135	-0.0987689	0.109617	-0.901033	0.367571	0.999823	CD8+ T cell (GZMB)	iPD_Control
ARHGAP45	85.7399	-0.0431715	0.0543747	-0.793963	0.427217	0.999823	CD8+ T cell (GZMB)	iPD_Control
POLR2E	51.869	-0.00507494	0.0576813	-0.0879824	0.929891	0.999823	CD8+ T cell (GZMB)	iPD_Control
GPX4	96.4422	-0.0539365	0.0653647	-0.825162	0.409279	0.999823	CD8+ T cell (GZMB)	iPD_Control
SBNO2	13.3732	-0.0490719	0.095522	-0.513724	0.607445	0.999823	CD8+ T cell (GZMB)	iPD_Control
STK11	13.2691	0.0432825	0.0800558	0.540655	0.588746	0.999823	CD8+ T cell (GZMB)	iPD_Control
ATP5F1D	148.709	-0.0695644	0.0568249	-1.22419	0.220881	0.999823	CD8+ T cell (GZMB)	iPD_Control
MIDN	51.4599	0.10667	0.0678671	1.57175	0.116009	0.999823	CD8+ T cell (GZMB)	iPD_Control
CIRBP	228.093	-0.017761	0.0595932	-0.298038	0.765674	0.999823	CD8+ T cell (GZMB)	iPD_Control
PWWP3A	7.86383	-0.0266319	0.109716	-0.242735	0.808211	0.999823	CD8+ T cell (GZMB)	iPD_Control
NDUFS7	58.8787	-0.085947	0.0603981	-1.42301	0.154734	0.999823	CD8+ T cell (GZMB)	iPD_Control
GAMT	7.21864	-0.175065	0.127227	-1.37601	0.16882	0.999823	CD8+ T cell (GZMB)	iPD_Control
DAZAP1	48.6986	0.0306822	0.0500439	0.613105	0.539807	0.999823	CD8+ T cell (GZMB)	iPD_Control
MBD3	11.0993	-0.00551634	0.0882526	-0.0625062	0.95016	0.999823	CD8+ T cell (GZMB)	iPD_Control
UQCR11	175.044	-0.000425765	0.082993	-0.00513013	0.995907	0.999823	CD8+ T cell (GZMB)	iPD_Control
TCF3	13.4706	0.0411055	0.0814894	0.504428	0.613961	0.999823	CD8+ T cell (GZMB)	iPD_Control
REXO1	13.7223	0.0861276	0.0858184	1.0036	0.31557	0.999823	CD8+ T cell (GZMB)	iPD_Control
KLF16	6.79827	0.144605	0.113491	1.27415	0.202609	0.999823	CD8+ T cell (GZMB)	iPD_Control
ABHD17A	286.115	0.0304644	0.0391984	0.777185	0.43705	0.999823	CD8+ T cell (GZMB)	iPD_Control
SCAMP4	12.7357	0.0954424	0.0847746	1.12584	0.260235	0.999823	CD8+ T cell (GZMB)	iPD_Control
CSNK1G2	52.2875	0.0197477	0.0494985	0.398955	0.689926	0.999823	CD8+ T cell (GZMB)	iPD_Control
BTBD2	11.3486	-0.0427323	0.0880363	-0.485395	0.627396	0.999823	CD8+ T cell (GZMB)	iPD_Control
MKNK2	57.821	0.00743062	0.0643363	0.115497	0.908052	0.999823	CD8+ T cell (GZMB)	iPD_Control
MOB3A	27.5539	0.00285666	0.0864916	0.0330282	0.973652	0.999823	CD8+ T cell (GZMB)	iPD_Control
AP3D1	26.4281	0.0305658	0.0609497	0.501492	0.616025	0.999823	CD8+ T cell (GZMB)	iPD_Control
PLEKHJ1	40.4798	-0.0416514	0.0630422	-0.660691	0.508811	0.999823	CD8+ T cell (GZMB)	iPD_Control
SF3A2	68.9154	-0.000613114	0.046726	-0.0131215	0.989531	0.999823	CD8+ T cell (GZMB)	iPD_Control
OAZ1	387.989	0.0136169	0.0414423	0.328576	0.742476	0.999823	CD8+ T cell (GZMB)	iPD_Control
LSM7	81.9103	0.00808794	0.0740738	0.109188	0.913054	0.999823	CD8+ T cell (GZMB)	iPD_Control
SPPL2B	6.48752	-0.123157	0.0994695	-1.23814	0.215664	0.999823	CD8+ T cell (GZMB)	iPD_Control
TIMM13	18.9717	-0.10911	0.0846685	-1.28868	0.197511	0.999823	CD8+ T cell (GZMB)	iPD_Control
LMNB2	8.96991	0.055183	0.0943958	0.584591	0.558823	0.999823	CD8+ T cell (GZMB)	iPD_Control
GADD45B	60.9024	0.0112309	0.0790794	0.142021	0.887064	0.999823	CD8+ T cell (GZMB)	iPD_Control
SLC39A3	12.6911	-0.14084	0.0918663	-1.5331	0.125252	0.999823	CD8+ T cell (GZMB)	iPD_Control
SGTA	11.7502	0.0336277	0.07731	0.434972	0.663583	0.999823	CD8+ T cell (GZMB)	iPD_Control
THOP1	5.8396	-0.1236	0.111045	-1.11306	0.265683	0.999823	CD8+ T cell (GZMB)	iPD_Control
TLE2	4.19164	0.173045	0.16716	1.0352	0.300574	0.999823	CD8+ T cell (GZMB)	iPD_Control
S1PR4	66.9842	-0.126334	0.094032	-1.34352	0.179102	0.999823	CD8+ T cell (GZMB)	iPD_Control
NCLN	12.968	0.149992	0.0776657	1.93125	0.0534527	0.999823	CD8+ T cell (GZMB)	iPD_Control
NFIC	13.2451	0.115559	0.0860651	1.3427	0.17937	0.999823	CD8+ T cell (GZMB)	iPD_Control
DOHH	5.57738	-0.25426	0.136164	-1.86731	0.0618587	0.999823	CD8+ T cell (GZMB)	iPD_Control
FZR1	8.93816	0.000232332	0.104646	0.00222017	0.998229	0.999823	CD8+ T cell (GZMB)	iPD_Control
MFSD12	11.0403	-0.102679	0.102293	-1.00378	0.315486	0.999823	CD8+ T cell (GZMB)	iPD_Control
HMG20B	20.5194	0.159455	0.0646779	2.46537	0.0136871	0.999823	CD8+ T cell (GZMB)	iPD_Control
CACTIN	6.22399	0.0684073	0.103153	0.663163	0.507226	0.999823	CD8+ T cell (GZMB)	iPD_Control
PIP5K1C	8.91364	-0.154643	0.0933057	-1.65738	0.0974423	0.999823	CD8+ T cell (GZMB)	iPD_Control
APBA3	14.9865	0.123668	0.0830423	1.48922	0.136429	0.999823	CD8+ T cell (GZMB)	iPD_Control
MRPL54	53.8476	-0.017526	0.0652696	-0.268517	0.788302	0.999823	CD8+ T cell (GZMB)	iPD_Control
MATK	130.947	0.0851199	0.0533179	1.59646	0.110386	0.999823	CD8+ T cell (GZMB)	iPD_Control
DAPK3	12.5803	-0.0232609	0.0859261	-0.270708	0.786616	0.999823	CD8+ T cell (GZMB)	iPD_Control
EEF2	524.271	-0.0954365	0.0485896	-1.96413	0.0495146	0.999823	CD8+ T cell (GZMB)	iPD_Control
PIAS4	8.25087	0.0657128	0.0903357	0.727429	0.466963	0.999823	CD8+ T cell (GZMB)	iPD_Control
ZBTB7A	82.4139	0.128973	0.0453937	2.84121	0.00449429	0.999823	CD8+ T cell (GZMB)	iPD_Control
MAP2K2	83.4569	0.00717086	0.0420698	0.170451	0.864655	0.999823	CD8+ T cell (GZMB)	iPD_Control
SIRT6	6.74027	0.023009	0.101909	0.225779	0.821373	0.999823	CD8+ T cell (GZMB)	iPD_Control
YJU2	10.8261	0.0414003	0.08784	0.471315	0.637416	0.999823	CD8+ T cell (GZMB)	iPD_Control
MPND	7.29678	-0.00832749	0.10836	-0.0768501	0.938743	0.999823	CD8+ T cell (GZMB)	iPD_Control
SH3GL1	15.7495	0.0665256	0.0769556	0.864467	0.387331	0.999823	CD8+ T cell (GZMB)	iPD_Control
CHAF1A	5.42221	0.210468	0.121827	1.72759	0.0840622	0.999823	CD8+ T cell (GZMB)	iPD_Control
UBXN6	4.91471	-0.0862435	0.127078	-0.678664	0.49735	0.999823	CD8+ T cell (GZMB)	iPD_Control
HDGFL2	14.0511	-0.00958956	0.0898493	-0.106729	0.915004	0.999823	CD8+ T cell (GZMB)	iPD_Control
MYDGF	43.6133	-0.0305498	0.055091	-0.554534	0.579214	0.999823	CD8+ T cell (GZMB)	iPD_Control
DPP9	23.5255	0.0478985	0.0807255	0.59335	0.552947	0.999823	CD8+ T cell (GZMB)	iPD_Control
FEM1A	6.31336	-0.0517916	0.109919	-0.471182	0.637511	0.999823	CD8+ T cell (GZMB)	iPD_Control
TICAM1	9.03332	0.0879488	0.102923	0.854513	0.392821	0.999823	CD8+ T cell (GZMB)	iPD_Control
PLIN3	7.43741	-0.172198	0.107554	-1.60104	0.109369	0.999823	CD8+ T cell (GZMB)	iPD_Control
KDM4B	14.2099	0.0805323	0.0798308	1.00879	0.313076	0.999823	CD8+ T cell (GZMB)	iPD_Control
SAFB2	38.2576	-0.00714183	0.0502433	-0.142145	0.886966	0.999823	CD8+ T cell (GZMB)	iPD_Control
SAFB	39.6394	-0.047078	0.0526564	-0.89406	0.37129	0.999823	CD8+ T cell (GZMB)	iPD_Control
MICOS13	57.2348	-0.0481198	0.084684	-0.568228	0.56988	0.999823	CD8+ T cell (GZMB)	iPD_Control
LONP1	8.83504	0.0355993	0.0879457	0.404787	0.685634	0.999823	CD8+ T cell (GZMB)	iPD_Control
DUS3L	15.8194	-0.0217898	0.0852317	-0.255654	0.798218	0.999823	CD8+ T cell (GZMB)	iPD_Control
NDUFA11	107.491	-0.0472565	0.0712955	-0.662825	0.507442	0.999823	CD8+ T cell (GZMB)	iPD_Control
VMAC	6.41728	-0.140756	0.114552	-1.22875	0.219166	0.999823	CD8+ T cell (GZMB)	iPD_Control
RANBP3	14.6467	-0.0221508	0.0711438	-0.311353	0.755532	0.999823	CD8+ T cell (GZMB)	iPD_Control
MLLT1	6.97571	0.123327	0.103927	1.18667	0.235359	0.999823	CD8+ T cell (GZMB)	iPD_Control
CLPP	37.8494	-0.10398	0.0565101	-1.84002	0.0657648	0.999823	CD8+ T cell (GZMB)	iPD_Control
ALKBH7	43.9004	-0.0397036	0.0636708	-0.623577	0.532906	0.999823	CD8+ T cell (GZMB)	iPD_Control
GTF2F1	32.864	0.000837795	0.0533196	0.0157127	0.987464	0.999823	CD8+ T cell (GZMB)	iPD_Control
KHSRP	9.3188	-0.0243862	0.0910174	-0.267929	0.788754	0.999823	CD8+ T cell (GZMB)	iPD_Control
SLC25A23	7.27241	0.0785957	0.107809	0.729025	0.465986	0.999823	CD8+ T cell (GZMB)	iPD_Control
DENND1C	51.3142	0.186707	0.0549965	3.39488	0.000686575	0.999823	CD8+ T cell (GZMB)	iPD_Control
TUBB4A	6.31846	-0.00565214	0.192962	-0.0292914	0.976632	0.999823	CD8+ T cell (GZMB)	iPD_Control
TNFSF9	6.2743	0.199288	0.210739	0.945663	0.34432	0.999823	CD8+ T cell (GZMB)	iPD_Control
CD70	7.42454	0.17111	0.178343	0.959449	0.337333	0.999823	CD8+ T cell (GZMB)	iPD_Control
TNFSF14	7.935	-0.161654	0.143203	-1.12884	0.258964	0.999823	CD8+ T cell (GZMB)	iPD_Control
GPR108	32.3626	0.031437	0.0536335	0.586145	0.557778	0.999823	CD8+ T cell (GZMB)	iPD_Control
SH2D3A	7.77084	-0.132156	0.123429	-1.0707	0.284303	0.999823	CD8+ T cell (GZMB)	iPD_Control
VAV1	24.9987	0.0149622	0.0737874	0.202775	0.839311	0.999823	CD8+ T cell (GZMB)	iPD_Control
ZNF557	4.68277	-0.0667086	0.134741	-0.495086	0.620539	0.999823	CD8+ T cell (GZMB)	iPD_Control
AC119396.1	28.1448	-0.0184547	0.105629	-0.174712	0.861306	0.999823	CD8+ T cell (GZMB)	iPD_Control
ARHGEF18	12.3712	0.0577597	0.0991943	0.582289	0.560372	0.999823	CD8+ T cell (GZMB)	iPD_Control
ZNF358	3.47584	-0.0936846	0.166347	-0.563187	0.573307	0.999823	CD8+ T cell (GZMB)	iPD_Control
MCOLN1	5.64023	-0.154257	0.11795	-1.30781	0.190937	0.999823	CD8+ T cell (GZMB)	iPD_Control
PNPLA6	15.1368	-0.0525876	0.0805571	-0.652798	0.513886	0.999823	CD8+ T cell (GZMB)	iPD_Control
XAB2	20.9583	0.00301216	0.07516	0.0400766	0.968032	0.999823	CD8+ T cell (GZMB)	iPD_Control
PET100	56.2695	0.028047	0.0873413	0.32112	0.74812	0.999823	CD8+ T cell (GZMB)	iPD_Control
STXBP2	50.5579	0.035801	0.051727	0.692114	0.488866	0.999823	CD8+ T cell (GZMB)	iPD_Control
TRAPPC5	52.4053	-0.0824441	0.0638728	-1.29075	0.196789	0.999823	CD8+ T cell (GZMB)	iPD_Control
EVI5L	4.75021	0.0780889	0.124318	0.628136	0.529915	0.999823	CD8+ T cell (GZMB)	iPD_Control
MAP2K7	17.6265	0.0920275	0.0724947	1.26944	0.204285	0.999823	CD8+ T cell (GZMB)	iPD_Control
TGFBR3L	4.06071	-0.129623	0.18245	-0.710459	0.47742	0.999823	CD8+ T cell (GZMB)	iPD_Control
SNAPC2	10.0374	-0.0957407	0.0863058	-1.10932	0.267292	0.999823	CD8+ T cell (GZMB)	iPD_Control
TIMM44	7.17131	0.0653821	0.0983661	0.664681	0.506254	0.999823	CD8+ T cell (GZMB)	iPD_Control
ELAVL1	23.7839	0.0221386	0.0553361	0.400075	0.689101	0.999823	CD8+ T cell (GZMB)	iPD_Control
CERS4	12.669	0.281334	0.100144	2.80929	0.00496502	0.999823	CD8+ T cell (GZMB)	iPD_Control
CD320	51.8249	0.0112877	0.105121	0.107379	0.914489	0.999823	CD8+ T cell (GZMB)	iPD_Control
NDUFA7	40.2196	-0.0614777	0.0706331	-0.870381	0.384092	0.999823	CD8+ T cell (GZMB)	iPD_Control
RAB11B	57.5778	-0.00545269	0.0453203	-0.120315	0.904234	0.999823	CD8+ T cell (GZMB)	iPD_Control
2026-03-02	20.8661	0.0914862	0.0778372	1.17535	0.239854	0.999823	CD8+ T cell (GZMB)	iPD_Control
HNRNPM	90.9406	0.0306714	0.0473643	0.647563	0.517267	0.999823	CD8+ T cell (GZMB)	iPD_Control
ZNF414	15.1012	0.0375031	0.078805	0.475897	0.634147	0.999823	CD8+ T cell (GZMB)	iPD_Control
MYO1F	136.642	-0.00326491	0.0615927	-0.0530081	0.957725	0.999823	CD8+ T cell (GZMB)	iPD_Control
ADAMTS10	11.4729	0.138298	0.15518	0.891208	0.372817	0.999823	CD8+ T cell (GZMB)	iPD_Control
ZNF317	7.72225	0.00305926	0.0981157	0.0311801	0.975126	0.999823	CD8+ T cell (GZMB)	iPD_Control
ZNF699	10.8185	0.0213259	0.0783479	0.272195	0.785472	0.999823	CD8+ T cell (GZMB)	iPD_Control
ZNF559	5.244	0.116945	0.119474	0.978839	0.32766	0.999823	CD8+ T cell (GZMB)	iPD_Control
ZNF266	17.4113	0.0216288	0.0844741	0.256041	0.797919	0.999823	CD8+ T cell (GZMB)	iPD_Control
ZNF426	7.04639	0.186585	0.121696	1.53321	0.125225	0.999823	CD8+ T cell (GZMB)	iPD_Control
ZNF121	11.0058	0.138583	0.0927315	1.49445	0.135057	0.999823	CD8+ T cell (GZMB)	iPD_Control
ZNF561	4.75544	-0.172115	0.121021	-1.4222	0.154969	0.999823	CD8+ T cell (GZMB)	iPD_Control
ZNF562	4.16467	-0.00600064	0.141436	-0.0424266	0.966159	0.999823	CD8+ T cell (GZMB)	iPD_Control
ZNF846	7.4163	0.308385	0.114012	2.70484	0.00683368	0.999823	CD8+ T cell (GZMB)	iPD_Control
FBXL12	9.47181	0.171738	0.109229	1.57228	0.115887	0.999823	CD8+ T cell (GZMB)	iPD_Control
UBL5	147.56	-0.0323193	0.0825486	-0.391519	0.695414	0.999823	CD8+ T cell (GZMB)	iPD_Control
PIN1	52.644	0.014281	0.0510351	0.279827	0.77961	0.999823	CD8+ T cell (GZMB)	iPD_Control
PPAN	16.711	-0.0341416	0.0904685	-0.377387	0.705886	0.999823	CD8+ T cell (GZMB)	iPD_Control
EIF3G	154.643	-0.0100983	0.0541736	-0.186405	0.852127	0.999823	CD8+ T cell (GZMB)	iPD_Control
DNMT1	41.3898	0.00838894	0.0556658	0.150702	0.880211	0.999823	CD8+ T cell (GZMB)	iPD_Control
MRPL4	25.3188	0.0205626	0.059478	0.345717	0.729555	0.999823	CD8+ T cell (GZMB)	iPD_Control
ICAM1	4.97461	0.0676425	0.150946	0.448124	0.654063	0.999823	CD8+ T cell (GZMB)	iPD_Control
FDX2	4.51906	0.168	0.13297	1.26344	0.20643	0.999823	CD8+ T cell (GZMB)	iPD_Control
RAVER1	13.9963	0.00965245	0.0857259	0.112597	0.91035	0.999823	CD8+ T cell (GZMB)	iPD_Control
ICAM3	154.061	0.0649284	0.0465148	1.39587	0.162755	0.999823	CD8+ T cell (GZMB)	iPD_Control
TYK2	16.2929	-0.0228602	0.0739723	-0.309038	0.757293	0.999823	CD8+ T cell (GZMB)	iPD_Control
CDC37	118.813	-0.0383269	0.0413256	-0.927436	0.3537	0.999823	CD8+ T cell (GZMB)	iPD_Control
KEAP1	17.248	0.0373312	0.111317	0.335358	0.737355	0.999823	CD8+ T cell (GZMB)	iPD_Control
S1PR5	98.0782	-0.0241514	0.0626372	-0.385576	0.699811	0.999823	CD8+ T cell (GZMB)	iPD_Control
ATG4D	16.0191	-0.0829742	0.0850757	-0.975298	0.329412	0.999823	CD8+ T cell (GZMB)	iPD_Control
KRI1	21.5944	-0.0617573	0.0765697	-0.80655	0.419926	0.999823	CD8+ T cell (GZMB)	iPD_Control
CDKN2D	101.385	0.0599143	0.0644237	0.930003	0.352369	0.999823	CD8+ T cell (GZMB)	iPD_Control
SLC44A2	61.1928	0.0918031	0.0531584	1.72697	0.0841729	0.999823	CD8+ T cell (GZMB)	iPD_Control
ILF3	62.1807	0.00881344	0.0410507	0.214697	0.830004	0.999823	CD8+ T cell (GZMB)	iPD_Control
QTRT1	14.7741	0.0769988	0.0862707	0.892526	0.372111	0.999823	CD8+ T cell (GZMB)	iPD_Control
DNM2	56.664	0.0600903	0.0496034	1.21142	0.225736	0.999823	CD8+ T cell (GZMB)	iPD_Control
TMED1	8.13728	0.107738	0.0875685	1.23033	0.218573	0.999823	CD8+ T cell (GZMB)	iPD_Control
CARM1	6.46068	-0.140951	0.116691	-1.2079	0.227085	0.999823	CD8+ T cell (GZMB)	iPD_Control
YIPF2	9.87002	-0.165034	0.0806623	-2.04599	0.0407577	0.999823	CD8+ T cell (GZMB)	iPD_Control
TIMM29	9.25695	0.0838917	0.0902049	0.930013	0.352364	0.999823	CD8+ T cell (GZMB)	iPD_Control
SMARCA4	25.1462	0.0978021	0.0633153	1.54468	0.122423	0.999823	CD8+ T cell (GZMB)	iPD_Control
LDLR	6.59607	-0.0820824	0.157664	-0.520617	0.602634	0.999823	CD8+ T cell (GZMB)	iPD_Control
TMEM205	15.0686	0.0405967	0.0780103	0.520401	0.602784	0.999823	CD8+ T cell (GZMB)	iPD_Control
CCDC159	11.4671	0.0186693	0.0840005	0.222252	0.824117	0.999823	CD8+ T cell (GZMB)	iPD_Control
EPOR	4.3261	-0.149579	0.127533	-1.17287	0.240849	0.999823	CD8+ T cell (GZMB)	iPD_Control
PRKCSH	44.7534	-0.034101	0.0554013	-0.615526	0.538207	0.999823	CD8+ T cell (GZMB)	iPD_Control
ECSIT	14.2801	0.00852394	0.0758629	0.11236	0.910538	0.999823	CD8+ T cell (GZMB)	iPD_Control
ELOF1	20.7625	-0.00585828	0.0647503	-0.0904748	0.92791	0.999823	CD8+ T cell (GZMB)	iPD_Control
ZNF627	5.1504	0.0363559	0.141915	0.256181	0.797811	0.999823	CD8+ T cell (GZMB)	iPD_Control
ACP5	7.31057	0.233171	0.179572	1.29848	0.194121	0.999823	CD8+ T cell (GZMB)	iPD_Control
ZNF441	4.37834	0.169628	0.164071	1.03387	0.301195	0.999823	CD8+ T cell (GZMB)	iPD_Control
ZNF700	8.86203	0.20685	0.101605	2.03582	0.041768	0.999823	CD8+ T cell (GZMB)	iPD_Control
ZNF136	8.84888	0.248251	0.100415	2.47226	0.0134261	0.999823	CD8+ T cell (GZMB)	iPD_Control
ZNF44	13.419	0.0199119	0.0942024	0.211373	0.832596	0.999823	CD8+ T cell (GZMB)	iPD_Control
ZNF799	2.97791	0.288053	0.212495	1.35558	0.175233	0.999823	CD8+ T cell (GZMB)	iPD_Control
ZNF564	9.84668	-0.0799288	0.0902264	-0.885869	0.375688	0.999823	CD8+ T cell (GZMB)	iPD_Control
ZNF490	9.08779	-0.0789006	0.094201	-0.837577	0.402268	0.999823	CD8+ T cell (GZMB)	iPD_Control
ZNF791	17.4215	0.0807437	0.0810394	0.996352	0.319079	0.999823	CD8+ T cell (GZMB)	iPD_Control
MAN2B1	30.4551	-0.0750768	0.0592442	-1.26724	0.205068	0.999823	CD8+ T cell (GZMB)	iPD_Control
WDR83	8.92151	-0.0400806	0.100591	-0.398451	0.690298	0.999823	CD8+ T cell (GZMB)	iPD_Control
WDR83OS	112.366	-0.0240293	0.0661921	-0.363024	0.716587	0.999823	CD8+ T cell (GZMB)	iPD_Control
DHPS	31.8346	0.0412754	0.0639986	0.644942	0.518965	0.999823	CD8+ T cell (GZMB)	iPD_Control
TNPO2	4.23805	-0.0383923	0.13095	-0.293182	0.769383	0.999823	CD8+ T cell (GZMB)	iPD_Control
TRIR	210.952	-0.00853405	0.0458513	-0.186124	0.852347	0.999823	CD8+ T cell (GZMB)	iPD_Control
HOOK2	31.978	-0.0546967	0.10643	-0.513922	0.607307	0.999823	CD8+ T cell (GZMB)	iPD_Control
JUNB	603.548	-0.156031	0.135696	-1.14986	0.250203	0.999823	CD8+ T cell (GZMB)	iPD_Control
PRDX2	66.3397	-0.092808	0.0824378	-1.12579	0.260253	0.999823	CD8+ T cell (GZMB)	iPD_Control
RNASEH2A	6.57699	0.00588449	0.121281	0.0485195	0.961302	0.999823	CD8+ T cell (GZMB)	iPD_Control
DNASE2	20.7475	-0.0363292	0.0720185	-0.504443	0.61395	0.999823	CD8+ T cell (GZMB)	iPD_Control
GCDH	10.505	0.00997258	0.0868909	0.114771	0.908626	0.999823	CD8+ T cell (GZMB)	iPD_Control
FARSA	16.3095	-0.0290013	0.11131	-0.260544	0.794444	0.999823	CD8+ T cell (GZMB)	iPD_Control
CALR	234.686	-0.00608626	0.0538761	-0.112968	0.910056	0.999823	CD8+ T cell (GZMB)	iPD_Control
RAD23A	74.4683	-0.0108167	0.0422388	-0.256086	0.797885	0.999823	CD8+ T cell (GZMB)	iPD_Control
GADD45GIP1	46.63	-0.10819	0.0695453	-1.55567	0.119787	0.999823	CD8+ T cell (GZMB)	iPD_Control
TRMT1	13.2029	-0.0536013	0.0747177	-0.717385	0.473137	0.999823	CD8+ T cell (GZMB)	iPD_Control
NACC1	7.61303	-0.0968715	0.105861	-0.915078	0.360151	0.999823	CD8+ T cell (GZMB)	iPD_Control
STX10	29.0089	-0.0565349	0.0577033	-0.979752	0.327209	0.999823	CD8+ T cell (GZMB)	iPD_Control
IER2	179.378	0.000634761	0.0690773	0.00918915	0.992668	0.999823	CD8+ T cell (GZMB)	iPD_Control
CCDC130	21.0665	0.0162247	0.0656078	0.247299	0.804677	0.999823	CD8+ T cell (GZMB)	iPD_Control
MRI1	8.42333	-0.0142491	0.120471	-0.118278	0.905847	0.999823	CD8+ T cell (GZMB)	iPD_Control
CC2D1A	13.386	0.0631876	0.0734124	0.860721	0.389392	0.999823	CD8+ T cell (GZMB)	iPD_Control
DCAF15	22.0509	-0.024709	0.0684639	-0.360906	0.71817	0.999823	CD8+ T cell (GZMB)	iPD_Control
RFX1	6.90346	-0.118166	0.10455	-1.13024	0.258375	0.999823	CD8+ T cell (GZMB)	iPD_Control
IL27RA	34.0045	0.0445388	0.065792	0.676964	0.498429	0.999823	CD8+ T cell (GZMB)	iPD_Control
MISP3	4.15156	0.118889	0.127832	0.93004	0.35235	0.999823	CD8+ T cell (GZMB)	iPD_Control
SAMD1	11.5623	-0.0151031	0.0848371	-0.178025	0.858704	0.999823	CD8+ T cell (GZMB)	iPD_Control
PRKACA	12.8909	0.1438	0.0813406	1.76787	0.0770822	0.999823	CD8+ T cell (GZMB)	iPD_Control
ADGRE5	175.259	0.000448015	0.0661926	0.00676834	0.9946	0.999823	CD8+ T cell (GZMB)	iPD_Control
DDX39A	50.9714	0.00544983	0.0659085	0.0826879	0.9341	0.999823	CD8+ T cell (GZMB)	iPD_Control
PKN1	82.5127	0.0514864	0.0485571	1.06033	0.288996	0.999823	CD8+ T cell (GZMB)	iPD_Control
GIPC1	20.1136	0.0150384	0.0722044	0.208275	0.835014	0.999823	CD8+ T cell (GZMB)	iPD_Control
DNAJB1	141.408	-0.0848469	0.0872068	-0.97294	0.330583	0.999823	CD8+ T cell (GZMB)	iPD_Control
TECR	83.4196	0.0315144	0.0635567	0.495847	0.620003	0.999823	CD8+ T cell (GZMB)	iPD_Control
NDUFB7	97.7033	-0.0140735	0.0916781	-0.15351	0.877996	0.999823	CD8+ T cell (GZMB)	iPD_Control
ZNF333	7.86797	-0.0774434	0.10728	-0.721882	0.470367	0.999823	CD8+ T cell (GZMB)	iPD_Control
ILVBL	8.87376	-0.00070832	0.105526	-0.00671228	0.994644	0.999823	CD8+ T cell (GZMB)	iPD_Control
BRD4	59.9079	-0.0585218	0.0493626	-1.18555	0.2358	0.999823	CD8+ T cell (GZMB)	iPD_Control
AKAP8	13.7493	0.136588	0.0922677	1.48034	0.138782	0.999823	CD8+ T cell (GZMB)	iPD_Control
AKAP8L	34.3468	-0.0156118	0.0593103	-0.263223	0.792379	0.999823	CD8+ T cell (GZMB)	iPD_Control
WIZ	5.05577	0.0176143	0.119425	0.147493	0.882743	0.999823	CD8+ T cell (GZMB)	iPD_Control
RASAL3	109.944	-0.0335468	0.0524057	-0.640137	0.522084	0.999823	CD8+ T cell (GZMB)	iPD_Control
TPM4	53.2582	0.00967373	0.073833	0.131022	0.895758	0.999823	CD8+ T cell (GZMB)	iPD_Control
RAB8A	40.0886	-0.0216306	0.0603075	-0.358672	0.719841	0.999823	CD8+ T cell (GZMB)	iPD_Control
HSH2D	18.7944	0.140633	0.103682	1.35639	0.174975	0.999823	CD8+ T cell (GZMB)	iPD_Control
FAM32A	25.4486	0.0791385	0.0646968	1.22322	0.221246	0.999823	CD8+ T cell (GZMB)	iPD_Control
AP1M1	35.4099	-0.0689868	0.0664177	-1.03868	0.298953	0.999823	CD8+ T cell (GZMB)	iPD_Control
KLF2	780.051	-0.0230277	0.055141	-0.417615	0.676229	0.999823	CD8+ T cell (GZMB)	iPD_Control
EPS15L1	20.6823	0.048452	0.0595227	0.814009	0.41564	0.999823	CD8+ T cell (GZMB)	iPD_Control
CHERP	13.9202	0.0541863	0.0797403	0.679534	0.496799	0.999823	CD8+ T cell (GZMB)	iPD_Control
SLC35E1	7.48673	-0.0309034	0.0944304	-0.327261	0.743471	0.999823	CD8+ T cell (GZMB)	iPD_Control
MED26	6.62751	0.201804	0.111941	1.80277	0.071424	0.999823	CD8+ T cell (GZMB)	iPD_Control
SMIM7	20.4912	0.0264081	0.0733407	0.360075	0.718791	0.999823	CD8+ T cell (GZMB)	iPD_Control
SIN3B	10.9542	-0.0579965	0.0830794	-0.698085	0.485124	0.999823	CD8+ T cell (GZMB)	iPD_Control
HAUS8	4.38072	0.01215	0.139171	0.0873029	0.930431	0.999823	CD8+ T cell (GZMB)	iPD_Control
MYO9B	52.1586	-0.00207147	0.0650744	-0.0318324	0.974606	0.999823	CD8+ T cell (GZMB)	iPD_Control
USE1	14.6998	-0.0781872	0.0885835	-0.882638	0.377432	0.999823	CD8+ T cell (GZMB)	iPD_Control
OCEL1	10.6093	-0.00505228	0.0992052	-0.0509276	0.959383	0.999823	CD8+ T cell (GZMB)	iPD_Control
BABAM1	41.3787	-0.0178543	0.0561672	-0.317878	0.750578	0.999823	CD8+ T cell (GZMB)	iPD_Control
MRPL34	39.316	-0.11038	0.0779679	-1.41571	0.15686	0.999823	CD8+ T cell (GZMB)	iPD_Control
DDA1	22.5715	0.0121012	0.0805465	0.150239	0.880576	0.999823	CD8+ T cell (GZMB)	iPD_Control
GTPBP3	5.57353	-0.0734677	0.120129	-0.611572	0.540821	0.999823	CD8+ T cell (GZMB)	iPD_Control
BST2	79.0501	-0.148227	0.0633538	-2.33967	0.0193005	0.999823	CD8+ T cell (GZMB)	iPD_Control
MVB12A	10.761	-0.039751	0.0961269	-0.413526	0.679221	0.999823	CD8+ T cell (GZMB)	iPD_Control
COLGALT1	6.54279	-0.0580912	0.10549	-0.55068	0.581853	0.999823	CD8+ T cell (GZMB)	iPD_Control
MAP1S	13.5393	-0.0284824	0.095578	-0.298002	0.765702	0.999823	CD8+ T cell (GZMB)	iPD_Control
FCHO1	10.3523	-0.119876	0.0987522	-1.21391	0.224783	0.999823	CD8+ T cell (GZMB)	iPD_Control
JAK3	34.7761	-0.049747	0.0769162	-0.646769	0.517781	0.999823	CD8+ T cell (GZMB)	iPD_Control
CCDC124	35.6236	0.0501132	0.0643743	0.778465	0.436295	0.999823	CD8+ T cell (GZMB)	iPD_Control
ARRDC2	24.575	0.0959643	0.0671917	1.42822	0.153229	0.999823	CD8+ T cell (GZMB)	iPD_Control
IL12RB1	27.2601	0.0345708	0.0659836	0.52393	0.600328	0.999823	CD8+ T cell (GZMB)	iPD_Control
MAST3	24.2338	0.066976	0.0840266	0.797081	0.425404	0.999823	CD8+ T cell (GZMB)	iPD_Control
PIK3R2	8.09367	0.0833072	0.115612	0.720575	0.471171	0.999823	CD8+ T cell (GZMB)	iPD_Control
IFI30	4.02669	-0.0460206	0.215661	-0.213393	0.83102	0.999823	CD8+ T cell (GZMB)	iPD_Control
MPV17L2	3.87322	-0.0119824	0.139033	-0.086184	0.93132	0.999823	CD8+ T cell (GZMB)	iPD_Control
JUND	395.487	0.00112659	0.0800873	0.014067	0.988777	0.999823	CD8+ T cell (GZMB)	iPD_Control
LSM4	42.0713	0.0451437	0.063823	0.707327	0.479364	0.999823	CD8+ T cell (GZMB)	iPD_Control
PGPEP1	8.3439	0.115308	0.0965764	1.19396	0.232494	0.999823	CD8+ T cell (GZMB)	iPD_Control
SSBP4	130.496	0.00963114	0.0510197	0.188773	0.850271	0.999823	CD8+ T cell (GZMB)	iPD_Control
ISYNA1	9.12096	0.152162	0.135953	1.11923	0.263043	0.999823	CD8+ T cell (GZMB)	iPD_Control
ELL	12.4333	-0.0365325	0.0872479	-0.41872	0.67542	0.999823	CD8+ T cell (GZMB)	iPD_Control
FKBP8	126.854	0.0217169	0.0440939	0.492515	0.622356	0.999823	CD8+ T cell (GZMB)	iPD_Control
KXD1	35.6475	0.00982135	0.0496994	0.197615	0.843346	0.999823	CD8+ T cell (GZMB)	iPD_Control
UBA52	826.145	-0.0458383	0.0734807	-0.623814	0.532749	0.999823	CD8+ T cell (GZMB)	iPD_Control
REX1BD	81.2374	-0.0287169	0.0609961	-0.470799	0.637784	0.999823	CD8+ T cell (GZMB)	iPD_Control
CRTC1	7.5636	0.0229456	0.104163	0.220285	0.825649	0.999823	CD8+ T cell (GZMB)	iPD_Control
UPF1	14.4532	-0.071558	0.0837571	-0.854351	0.39291	0.999823	CD8+ T cell (GZMB)	iPD_Control
COPE	104.515	0.033648	0.0501178	0.671379	0.501979	0.999823	CD8+ T cell (GZMB)	iPD_Control
DDX49	15.6507	-0.0209543	0.0678552	-0.308809	0.757466	0.999823	CD8+ T cell (GZMB)	iPD_Control
SUGP2	18.1149	-0.0190438	0.0793585	-0.239971	0.810352	0.999823	CD8+ T cell (GZMB)	iPD_Control
ARMC6	10.4875	0.0218947	0.103101	0.212362	0.831825	0.999823	CD8+ T cell (GZMB)	iPD_Control
SLC25A42	16.3889	-0.013283	0.0831999	-0.159652	0.873155	0.999823	CD8+ T cell (GZMB)	iPD_Control
TMEM161A	11.4691	-0.0701105	0.082031	-0.854682	0.392727	0.999823	CD8+ T cell (GZMB)	iPD_Control
BORCS8	14.5169	0.0898175	0.0800907	1.12145	0.262097	0.999823	CD8+ T cell (GZMB)	iPD_Control
RFXANK	18.4586	-0.0913729	0.068203	-1.33972	0.180337	0.999823	CD8+ T cell (GZMB)	iPD_Control
NR2C2AP	8.83637	0.0445132	0.0897359	0.496046	0.619862	0.999823	CD8+ T cell (GZMB)	iPD_Control
MAU2	13.1859	-0.0556506	0.0791498	-0.703105	0.481991	0.999823	CD8+ T cell (GZMB)	iPD_Control
GATAD2A	38.4779	0.0757943	0.0585316	1.29493	0.195344	0.999823	CD8+ T cell (GZMB)	iPD_Control
NDUFA13	147.241	-0.0361433	0.0721541	-0.500917	0.616429	0.999823	CD8+ T cell (GZMB)	iPD_Control
PBX4	15.0341	-0.100664	0.121413	-0.829101	0.407047	0.999823	CD8+ T cell (GZMB)	iPD_Control
LPAR2	4.55818	0.121298	0.129082	0.939698	0.347373	0.999823	CD8+ T cell (GZMB)	iPD_Control
GMIP	33.4381	0.0482602	0.0696565	0.692831	0.488416	0.999823	CD8+ T cell (GZMB)	iPD_Control
ATP13A1	13.7821	-0.0660798	0.0839221	-0.787394	0.431051	0.999823	CD8+ T cell (GZMB)	iPD_Control
ZNF101	10.9974	0.030311	0.101443	0.298799	0.765093	0.999823	CD8+ T cell (GZMB)	iPD_Control
ZNF14	10.3294	0.0453784	0.115387	0.393271	0.694119	0.999823	CD8+ T cell (GZMB)	iPD_Control
ZNF506	19.8284	0.197188	0.0730896	2.6979	0.00697784	0.999823	CD8+ T cell (GZMB)	iPD_Control
ZNF253	6.24754	0.0417105	0.101804	0.409713	0.682017	0.999823	CD8+ T cell (GZMB)	iPD_Control
ZNF682	5.73122	0.276974	0.128335	2.15821	0.0309113	0.999823	CD8+ T cell (GZMB)	iPD_Control
ZNF626	8.02657	0.252357	0.147522	1.71064	0.0871475	0.999823	CD8+ T cell (GZMB)	iPD_Control
ZNF66	8.46471	0.310389	0.0993384	3.12456	0.0017807	0.999823	CD8+ T cell (GZMB)	iPD_Control
ZNF430	22.5292	0.0776814	0.0713875	1.08817	0.276522	0.999823	CD8+ T cell (GZMB)	iPD_Control
ZNF714	4.45876	-0.0653213	0.164165	-0.397901	0.690703	0.999823	CD8+ T cell (GZMB)	iPD_Control
ZNF431	22.7186	-0.000361604	0.072548	-0.00498434	0.996023	0.999823	CD8+ T cell (GZMB)	iPD_Control
ZNF708	19.1527	0.143333	0.0767882	1.86661	0.0619562	0.999823	CD8+ T cell (GZMB)	iPD_Control
ZNF738	6.58408	0.193258	0.125903	1.53498	0.12479	0.999823	CD8+ T cell (GZMB)	iPD_Control
ZNF493	17.3552	0.0477795	0.0786273	0.60767	0.543406	0.999823	CD8+ T cell (GZMB)	iPD_Control
ZNF429	9.82372	0.100855	0.100722	1.00132	0.316674	0.999823	CD8+ T cell (GZMB)	iPD_Control
ZNF100	9.5027	0.0948605	0.140435	0.675475	0.499374	0.999823	CD8+ T cell (GZMB)	iPD_Control
ZNF43	8.74507	0.10472	0.0995269	1.05217	0.29272	0.999823	CD8+ T cell (GZMB)	iPD_Control
ZNF208	2.07609	-0.271361	0.412222	-0.658288	0.510353	0.999823	CD8+ T cell (GZMB)	iPD_Control
ZNF91	25.024	0.0649769	0.0758635	0.856498	0.391722	0.999823	CD8+ T cell (GZMB)	iPD_Control
ZNF675	9.86292	0.0266066	0.0875405	0.303935	0.761177	0.999823	CD8+ T cell (GZMB)	iPD_Control
ZNF254	8.30629	0.234638	0.101441	2.31304	0.0207206	0.999823	CD8+ T cell (GZMB)	iPD_Control
UQCRFS1	84.5092	0.0104114	0.0601156	0.173189	0.862503	0.999823	CD8+ T cell (GZMB)	iPD_Control
POP4	25.8371	-0.124879	0.074894	-1.66741	0.0954324	0.999823	CD8+ T cell (GZMB)	iPD_Control
PLEKHF1	29.849	-0.162701	0.118776	-1.36982	0.170744	0.999823	CD8+ T cell (GZMB)	iPD_Control
URI1	80.3611	0.00969011	0.0391106	0.247762	0.804319	0.999823	CD8+ T cell (GZMB)	iPD_Control
ZNF507	12.1534	-0.0296318	0.0804088	-0.368515	0.712489	0.999823	CD8+ T cell (GZMB)	iPD_Control
DPY19L3	3.22569	0.0595793	0.166986	0.356791	0.721248	0.999823	CD8+ T cell (GZMB)	iPD_Control
PDCD5	45.7196	-0.0569982	0.072029	-0.791322	0.428756	0.999823	CD8+ T cell (GZMB)	iPD_Control
ANKRD27	11.5939	0.103768	0.0830536	1.24941	0.211515	0.999823	CD8+ T cell (GZMB)	iPD_Control
NUDT19	3.91875	-0.152694	0.142542	-1.07123	0.284067	0.999823	CD8+ T cell (GZMB)	iPD_Control
CEP89	4.8305	-0.1663	0.127292	-1.30644	0.191402	0.999823	CD8+ T cell (GZMB)	iPD_Control
GPATCH1	5.73055	-0.108487	0.123361	-0.879423	0.379172	0.999823	CD8+ T cell (GZMB)	iPD_Control
CEBPA	6.20004	-0.234968	0.151567	-1.55026	0.12108	0.999823	CD8+ T cell (GZMB)	iPD_Control
CEBPG	14.459	0.0849868	0.0974136	0.872432	0.382973	0.999823	CD8+ T cell (GZMB)	iPD_Control
PEPD	35.7678	0.0147918	0.0688441	0.214859	0.829877	0.999823	CD8+ T cell (GZMB)	iPD_Control
LSM14A	101.633	0.0386407	0.0427157	0.904603	0.365676	0.999823	CD8+ T cell (GZMB)	iPD_Control
KIAA0355	6.01365	0.123337	0.11615	1.06187	0.288293	0.999823	CD8+ T cell (GZMB)	iPD_Control
GPI	81.483	0.0127797	0.0579646	0.220474	0.825502	0.999823	CD8+ T cell (GZMB)	iPD_Control
UBA2	44.7131	0.0496592	0.0460165	1.07916	0.280516	0.999823	CD8+ T cell (GZMB)	iPD_Control
ZNF302	12.9402	0.018336	0.119142	0.1539	0.877688	0.999823	CD8+ T cell (GZMB)	iPD_Control
GRAMD1A	21.9656	0.0527116	0.0979867	0.537947	0.590614	0.999823	CD8+ T cell (GZMB)	iPD_Control
FXYD7	11.0048	0.222491	0.185	1.20266	0.229109	0.999823	CD8+ T cell (GZMB)	iPD_Control
FXYD5	340.877	-0.0441716	0.0709119	-0.622909	0.533344	0.999823	CD8+ T cell (GZMB)	iPD_Control
LSR	7.2087	0.337143	0.26562	1.26927	0.204346	0.999823	CD8+ T cell (GZMB)	iPD_Control
USF2	12.7544	-0.011824	0.0851234	-0.138904	0.889526	0.999823	CD8+ T cell (GZMB)	iPD_Control
DMKN	3.7443	0.167009	0.225753	0.739785	0.45943	0.999823	CD8+ T cell (GZMB)	iPD_Control
TMEM147	30.8189	-0.0112254	0.0617217	-0.181871	0.855684	0.999823	CD8+ T cell (GZMB)	iPD_Control
HAUS5	6.26138	0.153676	0.109737	1.40041	0.16139	0.999823	CD8+ T cell (GZMB)	iPD_Control
RBM42	33.9034	-0.020159	0.055019	-0.3664	0.714067	0.999823	CD8+ T cell (GZMB)	iPD_Control
COX6B1	169.695	-0.0631561	0.0838682	-0.75304	0.451426	0.999823	CD8+ T cell (GZMB)	iPD_Control
KMT2B	21.6335	0.0305101	0.0644038	0.473732	0.635691	0.999823	CD8+ T cell (GZMB)	iPD_Control
U2AF1L4	19.7911	0.0423479	0.0945864	0.447717	0.654357	0.999823	CD8+ T cell (GZMB)	iPD_Control
PSENEN	35.1629	-0.0290061	0.072998	-0.397355	0.691106	0.999823	CD8+ T cell (GZMB)	iPD_Control
LIN37	9.54445	0.237317	0.102803	2.30846	0.0209735	0.999823	CD8+ T cell (GZMB)	iPD_Control
PROSER3	4.60775	0.17394	0.129577	1.34237	0.179477	0.999823	CD8+ T cell (GZMB)	iPD_Control
HCST	578.637	0.00964373	0.0822985	0.11718	0.906718	0.999823	CD8+ T cell (GZMB)	iPD_Control
TYROBP	115.831	0.225211	0.237624	0.947764	0.34325	0.999823	CD8+ T cell (GZMB)	iPD_Control
LRFN3	6.28662	0.11196	0.13062	0.85714	0.391368	0.999823	CD8+ T cell (GZMB)	iPD_Control
SDHAF1	10.914	-0.031551	0.101719	-0.31018	0.756424	0.999823	CD8+ T cell (GZMB)	iPD_Control
ALKBH6	14.8092	0.080786	0.0792101	1.0199	0.307778	0.999823	CD8+ T cell (GZMB)	iPD_Control
POLR2I	36.7086	0.0268605	0.0829206	0.32393	0.745991	0.999823	CD8+ T cell (GZMB)	iPD_Control
TBCB	88.9639	-0.00384074	0.057401	-0.0669107	0.946653	0.999823	CD8+ T cell (GZMB)	iPD_Control
CAPNS1	119.417	-0.0298973	0.050028	-0.597613	0.550099	0.999823	CD8+ T cell (GZMB)	iPD_Control
ZNF565	5.12234	0.0360347	0.126059	0.285856	0.774988	0.999823	CD8+ T cell (GZMB)	iPD_Control
ZNF146	19.5258	-0.0150066	0.0730644	-0.205389	0.837268	0.999823	CD8+ T cell (GZMB)	iPD_Control
ZFP14	10.9624	0.0825293	0.101866	0.810178	0.417838	0.999823	CD8+ T cell (GZMB)	iPD_Control
ZNF260	4.03517	0.0326713	0.143471	0.227721	0.819863	0.999823	CD8+ T cell (GZMB)	iPD_Control
ZNF529	9.20516	0.188738	0.109731	1.72001	0.0854304	0.999823	CD8+ T cell (GZMB)	iPD_Control
ZNF567	9.98275	0.0407006	0.0981064	0.414862	0.678243	0.999823	CD8+ T cell (GZMB)	iPD_Control
ZNF345	4.51691	0.118251	0.136635	0.865449	0.386792	0.999823	CD8+ T cell (GZMB)	iPD_Control
ZNF568	8.01607	0.0917371	0.106286	0.863117	0.388073	0.999823	CD8+ T cell (GZMB)	iPD_Control
ZNF420	8.00207	-0.0135765	0.10303	-0.131772	0.895164	0.999823	CD8+ T cell (GZMB)	iPD_Control
ZNF585A	12.8075	-0.053448	0.105564	-0.50631	0.612639	0.999823	CD8+ T cell (GZMB)	iPD_Control
ZNF585B	4.94693	0.190712	0.133643	1.42703	0.153571	0.999823	CD8+ T cell (GZMB)	iPD_Control
ZNF383	7.13195	-0.134036	0.104	-1.28881	0.197465	0.999823	CD8+ T cell (GZMB)	iPD_Control
ZNF569	6.80236	-0.0202625	0.0995917	-0.203455	0.838779	0.999823	CD8+ T cell (GZMB)	iPD_Control
ZNF540	6.33386	0.133169	0.140112	0.950444	0.341887	0.999823	CD8+ T cell (GZMB)	iPD_Control
ZFP30	3.26729	0.0514356	0.166744	0.30847	0.757724	0.999823	CD8+ T cell (GZMB)	iPD_Control
SIPA1L3	12.1873	0.0335012	0.0954967	0.35081	0.725731	0.999823	CD8+ T cell (GZMB)	iPD_Control
YIF1B	19.0913	0.0379486	0.075118	0.505186	0.613428	0.999823	CD8+ T cell (GZMB)	iPD_Control
PSMD8	68.1311	-0.00990368	0.0484284	-0.204501	0.837962	0.999823	CD8+ T cell (GZMB)	iPD_Control
FAM98C	15.8693	-0.0552203	0.069243	-0.797486	0.425169	0.999823	CD8+ T cell (GZMB)	iPD_Control
MAP4K1	48.5526	-0.00179699	0.0641061	-0.0280314	0.977637	0.999823	CD8+ T cell (GZMB)	iPD_Control
EIF3K	259.95	-0.0592146	0.0550281	-1.07608	0.281891	0.999823	CD8+ T cell (GZMB)	iPD_Control
ACTN4	97.2358	-0.0462456	0.0625297	-0.739579	0.459556	0.999823	CD8+ T cell (GZMB)	iPD_Control
CAPN12	7.30069	0.459187	0.181104	2.53549	0.011229	0.999823	CD8+ T cell (GZMB)	iPD_Control
ECH1	66.5649	-0.0221444	0.0610417	-0.362775	0.716773	0.999823	CD8+ T cell (GZMB)	iPD_Control
HNRNPL	117.194	0.0201786	0.0577566	0.349373	0.72681	0.999823	CD8+ T cell (GZMB)	iPD_Control
RINL	18.1645	-0.0668775	0.091483	-0.731037	0.464756	0.999823	CD8+ T cell (GZMB)	iPD_Control
SIRT2	49.38	0.0748388	0.0496904	1.5061	0.132041	0.999823	CD8+ T cell (GZMB)	iPD_Control
NFKBIB	31.7991	0.118582	0.0744156	1.59351	0.111045	0.999823	CD8+ T cell (GZMB)	iPD_Control
SARS2	8.46557	0.0528441	0.105745	0.499731	0.617264	0.999823	CD8+ T cell (GZMB)	iPD_Control
MRPS12	25.3924	-0.0427206	0.0713069	-0.599109	0.5491	0.999823	CD8+ T cell (GZMB)	iPD_Control
GMFG	217.251	-0.0244481	0.0645035	-0.37902	0.704673	0.999823	CD8+ T cell (GZMB)	iPD_Control
SAMD4B	14.3859	0.0788523	0.0845777	0.932307	0.351178	0.999823	CD8+ T cell (GZMB)	iPD_Control
PAF1	19.8231	0.0663801	0.0753958	0.880422	0.378631	0.999823	CD8+ T cell (GZMB)	iPD_Control
MED29	14.7088	-0.0865564	0.0772313	-1.12074	0.262398	0.999823	CD8+ T cell (GZMB)	iPD_Control
ZFP36	321.032	-0.0342584	0.107306	-0.31926	0.749529	0.999823	CD8+ T cell (GZMB)	iPD_Control
PLEKHG2	5.32075	0.15942	0.133746	1.19196	0.233276	0.999823	CD8+ T cell (GZMB)	iPD_Control
SUPT5H	35.9694	-0.0511986	0.0550028	-0.930836	0.351938	0.999823	CD8+ T cell (GZMB)	iPD_Control
TIMM50	14.2098	0.0266482	0.0745058	0.357666	0.720593	0.999823	CD8+ T cell (GZMB)	iPD_Control
EID2B	6.36343	0.1211	0.110509	1.09583	0.273152	0.999823	CD8+ T cell (GZMB)	iPD_Control
EID2	15.3277	0.0124309	0.0790685	0.157216	0.875074	0.999823	CD8+ T cell (GZMB)	iPD_Control
DYRK1B	14.6517	0.158791	0.0989497	1.60477	0.108546	0.999823	CD8+ T cell (GZMB)	iPD_Control
FBL	73.3625	0.0510748	0.0524264	0.974219	0.329948	0.999823	CD8+ T cell (GZMB)	iPD_Control
PSMC4	39.7323	0.0164824	0.0688954	0.239238	0.810921	0.999823	CD8+ T cell (GZMB)	iPD_Control
ZNF780B	8.41927	-0.0252056	0.110205	-0.228716	0.81909	0.999823	CD8+ T cell (GZMB)	iPD_Control
ZNF780A	8.53458	-0.0105926	0.0993447	-0.106625	0.915087	0.999823	CD8+ T cell (GZMB)	iPD_Control
MAP3K10	7.2814	0.182247	0.105025	1.73528	0.0826916	0.999823	CD8+ T cell (GZMB)	iPD_Control
AKT2	18.7959	-0.00431656	0.072103	-0.0598666	0.952262	0.999823	CD8+ T cell (GZMB)	iPD_Control
PLD3	37.8565	0.0804101	0.0569683	1.41149	0.158101	0.999823	CD8+ T cell (GZMB)	iPD_Control
SERTAD1	28.0339	-0.140908	0.137326	-1.02608	0.304852	0.999823	CD8+ T cell (GZMB)	iPD_Control
SERTAD3	27.7318	-0.0160961	0.135687	-0.118627	0.905571	0.999823	CD8+ T cell (GZMB)	iPD_Control
BLVRB	12.8275	-0.10346	0.113116	-0.914634	0.360384	0.999823	CD8+ T cell (GZMB)	iPD_Control
SHKBP1	53.3077	0.075639	0.0487987	1.55002	0.121137	0.999823	CD8+ T cell (GZMB)	iPD_Control
LTBP4	29.6611	-0.0875777	0.111951	-0.782284	0.434048	0.999823	CD8+ T cell (GZMB)	iPD_Control
COQ8B	9.04603	-0.103352	0.0964851	-1.07117	0.284091	0.999823	CD8+ T cell (GZMB)	iPD_Control
SNRPA	66.4248	0.117513	0.0683503	1.71927	0.0855652	0.999823	CD8+ T cell (GZMB)	iPD_Control
RAB4B	37.6421	-0.00285996	0.0656062	-0.0435929	0.965229	0.999823	CD8+ T cell (GZMB)	iPD_Control
EGLN2	27.1951	-0.0487134	0.102745	-0.47412	0.635415	0.999823	CD8+ T cell (GZMB)	iPD_Control
CYP2F1	4.51831	-0.019325	0.185274	-0.104305	0.916927	0.999823	CD8+ T cell (GZMB)	iPD_Control
HNRNPUL1	72.6987	-0.0342817	0.0510298	-0.671798	0.501713	0.999823	CD8+ T cell (GZMB)	iPD_Control
CCDC97	18.0783	0.0779541	0.0672251	1.1596	0.246213	0.999823	CD8+ T cell (GZMB)	iPD_Control
TMEM91	8.73304	0.137629	0.103892	1.32474	0.185257	0.999823	CD8+ T cell (GZMB)	iPD_Control
B9D2	4.15216	0.0376031	0.148849	0.252626	0.800557	0.999823	CD8+ T cell (GZMB)	iPD_Control
EXOSC5	9.73589	-0.0775321	0.120697	-0.642369	0.520633	0.999823	CD8+ T cell (GZMB)	iPD_Control
BCKDHA	20.9274	0.00350903	0.0752586	0.0466263	0.962811	0.999823	CD8+ T cell (GZMB)	iPD_Control
DMAC2	9.98252	-0.049129	0.0818058	-0.600557	0.548135	0.999823	CD8+ T cell (GZMB)	iPD_Control
CEACAM21	16.6348	-0.119487	0.0890636	-1.34159	0.17973	0.999823	CD8+ T cell (GZMB)	iPD_Control
ARHGEF1	183.124	0.0405412	0.0414662	0.977694	0.328226	0.999823	CD8+ T cell (GZMB)	iPD_Control
RABAC1	116.712	-0.0895304	0.0614689	-1.45652	0.14525	0.999823	CD8+ T cell (GZMB)	iPD_Control
ATP1A3	8.36736	0.0579798	0.100662	0.575985	0.564625	0.999823	CD8+ T cell (GZMB)	iPD_Control
ZNF574	10.2789	0.0581223	0.105996	0.548343	0.583457	0.999823	CD8+ T cell (GZMB)	iPD_Control
POU2F2	16.6351	0.068117	0.0959959	0.709583	0.477963	0.999823	CD8+ T cell (GZMB)	iPD_Control
DEDD2	27.8749	-0.0486115	0.062453	-0.778369	0.436352	0.999823	CD8+ T cell (GZMB)	iPD_Control
GSK3A	30.2407	0.0537339	0.0639898	0.839726	0.401062	0.999823	CD8+ T cell (GZMB)	iPD_Control
ERF	9.81071	-0.0449589	0.110671	-0.40624	0.684566	0.999823	CD8+ T cell (GZMB)	iPD_Control
CIC	8.51786	0.0782347	0.100572	0.7779	0.436628	0.999823	CD8+ T cell (GZMB)	iPD_Control
PAFAH1B3	13.7075	0.0262257	0.0936915	0.279916	0.779542	0.999823	CD8+ T cell (GZMB)	iPD_Control
PHLDB3	7.01988	0.162019	0.116275	1.39341	0.163497	0.999823	CD8+ T cell (GZMB)	iPD_Control
ETHE1	33.8635	-0.057086	0.0736018	-0.775606	0.437981	0.999823	CD8+ T cell (GZMB)	iPD_Control
ZNF575	4.7943	-0.186578	0.13429	-1.38937	0.164721	0.999823	CD8+ T cell (GZMB)	iPD_Control
XRCC1	14.3833	0.0211808	0.0805103	0.263082	0.792487	0.999823	CD8+ T cell (GZMB)	iPD_Control
ZNF428	60.0833	0.001214	0.0532444	0.0228005	0.981809	0.999823	CD8+ T cell (GZMB)	iPD_Control
SMG9	5.13933	-0.0199927	0.140405	-0.142393	0.88677	0.999823	CD8+ T cell (GZMB)	iPD_Control
ZNF45	3.6136	0.0631045	0.151608	0.416236	0.677238	0.999823	CD8+ T cell (GZMB)	iPD_Control
ZNF224	11.9795	0.0359663	0.0937016	0.383838	0.701098	0.999823	CD8+ T cell (GZMB)	iPD_Control
ZNF226	8.15955	-0.0698098	0.101475	-0.68795	0.491485	0.999823	CD8+ T cell (GZMB)	iPD_Control
ZNF227	6.41507	-0.174235	0.116903	-1.49042	0.136114	0.999823	CD8+ T cell (GZMB)	iPD_Control
ZNF235	4.85187	-0.0739156	0.132006	-0.55994	0.57552	0.999823	CD8+ T cell (GZMB)	iPD_Control
ZNF180	5.46308	-0.137002	0.136481	-1.00381	0.315468	0.999823	CD8+ T cell (GZMB)	iPD_Control
BCL3	16.2397	0.09573	0.140756	0.680114	0.496432	0.999823	CD8+ T cell (GZMB)	iPD_Control
CLPTM1	27.4137	0.00709605	0.0533305	0.133058	0.894148	0.999823	CD8+ T cell (GZMB)	iPD_Control
RELB	18.0817	0.201828	0.145666	1.38555	0.165883	0.999823	CD8+ T cell (GZMB)	iPD_Control
CLASRP	19.2665	0.0773037	0.0673134	1.14842	0.250797	0.999823	CD8+ T cell (GZMB)	iPD_Control
ZNF296	5.14323	0.215208	0.134744	1.59717	0.110228	0.999823	CD8+ T cell (GZMB)	iPD_Control
GEMIN7	13.9977	-0.157027	0.0993129	-1.58114	0.113847	0.999823	CD8+ T cell (GZMB)	iPD_Control
MARK4	15.1631	-0.0283663	0.089434	-0.317175	0.751111	0.999823	CD8+ T cell (GZMB)	iPD_Control
PPP1R37	5.84208	0.0195225	0.110397	0.176839	0.859635	0.999823	CD8+ T cell (GZMB)	iPD_Control
TRAPPC6A	39.9117	-0.00543384	0.0739732	-0.0734569	0.941443	0.999823	CD8+ T cell (GZMB)	iPD_Control
ERCC2	5.40034	0.0922793	0.13359	0.690767	0.489712	0.999823	CD8+ T cell (GZMB)	iPD_Control
ERCC1	29.5877	-0.0284948	0.0708237	-0.402335	0.687437	0.999823	CD8+ T cell (GZMB)	iPD_Control
FOSB	40.8218	-0.00980279	0.161044	-0.0608703	0.951463	0.999823	CD8+ T cell (GZMB)	iPD_Control
VASP	76.2506	0.0828406	0.0589553	1.40514	0.159979	0.999823	CD8+ T cell (GZMB)	iPD_Control
OPA3	5.21592	0.0456469	0.111874	0.40802	0.683259	0.999823	CD8+ T cell (GZMB)	iPD_Control
EML2	16.7612	-0.0881326	0.0806909	-1.09222	0.274735	0.999823	CD8+ T cell (GZMB)	iPD_Control
SNRPD2	242.461	-0.101431	0.0764052	-1.32754	0.184331	0.999823	CD8+ T cell (GZMB)	iPD_Control
FBXO46	8.29572	0.0400858	0.0908398	0.44128	0.659011	0.999823	CD8+ T cell (GZMB)	iPD_Control
DMWD	12.5893	0.170532	0.0816227	2.08928	0.0366829	0.999823	CD8+ T cell (GZMB)	iPD_Control
SYMPK	16.8352	0.0584643	0.0695478	0.840634	0.400553	0.999823	CD8+ T cell (GZMB)	iPD_Control
IRF2BP1	10.3003	-0.0587037	0.0959053	-0.612101	0.540471	0.999823	CD8+ T cell (GZMB)	iPD_Control
MYPOP	6.30667	0.0367128	0.12131	0.302635	0.762168	0.999823	CD8+ T cell (GZMB)	iPD_Control
CCDC61	7.26654	0.0210367	0.118612	0.177357	0.859228	0.999823	CD8+ T cell (GZMB)	iPD_Control
PPP5C	20.573	0.0559651	0.0825475	0.677974	0.497788	0.999823	CD8+ T cell (GZMB)	iPD_Control
CALM3	85.8797	0.0181106	0.0430066	0.421113	0.673673	0.999823	CD8+ T cell (GZMB)	iPD_Control
PRKD2	32.1116	0.159477	0.0616655	2.58617	0.00970495	0.999823	CD8+ T cell (GZMB)	iPD_Control
STRN4	7.86936	0.153104	0.0977308	1.56659	0.11721	0.999823	CD8+ T cell (GZMB)	iPD_Control
SLC1A5	8.22383	-0.108685	0.119955	-0.906042	0.364914	0.999823	CD8+ T cell (GZMB)	iPD_Control
AP2S1	51.9052	-0.0308832	0.0630571	-0.489766	0.6243	0.999823	CD8+ T cell (GZMB)	iPD_Control
ARHGAP35	17.8441	-0.0491658	0.0808462	-0.60814	0.543094	0.999823	CD8+ T cell (GZMB)	iPD_Control
TMEM160	55.9779	0.0251593	0.0719666	0.349596	0.726642	0.999823	CD8+ T cell (GZMB)	iPD_Control
SAE1	18.284	0.200543	0.0776185	2.58371	0.00977452	0.999823	CD8+ T cell (GZMB)	iPD_Control
BBC3	19.0419	0.0568094	0.0986831	0.575675	0.564835	0.999823	CD8+ T cell (GZMB)	iPD_Control
CCDC9	8.65188	0.0233052	0.0973931	0.23929	0.810881	0.999823	CD8+ T cell (GZMB)	iPD_Control
DHX34	6.67052	0.126684	0.110197	1.14962	0.250301	0.999823	CD8+ T cell (GZMB)	iPD_Control
NAPA	59.9863	-0.0163292	0.0389474	-0.419263	0.675024	0.999823	CD8+ T cell (GZMB)	iPD_Control
BICRA	6.87657	0.13988	0.114969	1.21667	0.223729	0.999823	CD8+ T cell (GZMB)	iPD_Control
NOP53	245.492	-0.0152054	0.0563062	-0.270048	0.787123	0.999823	CD8+ T cell (GZMB)	iPD_Control
SELENOW	107.439	-0.0124022	0.0579677	-0.21395	0.830586	0.999823	CD8+ T cell (GZMB)	iPD_Control
LIG1	10.2346	-0.0364397	0.0857371	-0.425016	0.670825	0.999823	CD8+ T cell (GZMB)	iPD_Control
ZSWIM9	5.48815	0.0194847	0.128956	0.151095	0.8799	0.999823	CD8+ T cell (GZMB)	iPD_Control
CARD8	32.8268	0.00320879	0.0701883	0.0457169	0.963536	0.999823	CD8+ T cell (GZMB)	iPD_Control
EMP3	384.127	-0.059197	0.0732983	-0.807617	0.419311	0.999823	CD8+ T cell (GZMB)	iPD_Control
KDELR1	46.4695	-0.0833537	0.0461041	-1.80795	0.0706149	0.999823	CD8+ T cell (GZMB)	iPD_Control
GRWD1	7.85182	-0.157337	0.110095	-1.4291	0.152975	0.999823	CD8+ T cell (GZMB)	iPD_Control
CYTH2	12.7164	-0.0960033	0.0764854	-1.25519	0.209411	0.999823	CD8+ T cell (GZMB)	iPD_Control
SPHK2	4.44833	0.013464	0.138421	0.0972684	0.922513	0.999823	CD8+ T cell (GZMB)	iPD_Control
DBP	17.239	-0.083176	0.100884	-0.824474	0.409671	0.999823	CD8+ T cell (GZMB)	iPD_Control
BCAT2	8.36245	-0.0898908	0.102148	-0.880009	0.378854	0.999823	CD8+ T cell (GZMB)	iPD_Control
PPP1R15A	61.4063	-0.042444	0.121265	-0.35001	0.726331	0.999823	CD8+ T cell (GZMB)	iPD_Control
NUCB1	67.0925	-0.0443702	0.0505585	-0.877602	0.38016	0.999823	CD8+ T cell (GZMB)	iPD_Control
BAX	92.7714	0.0734925	0.0588821	1.24813	0.211984	0.999823	CD8+ T cell (GZMB)	iPD_Control
FTL	1010.97	-0.0214703	0.0556586	-0.38575	0.699682	0.999823	CD8+ T cell (GZMB)	iPD_Control
GYS1	5.85616	0.136274	0.111395	1.22334	0.221201	0.999823	CD8+ T cell (GZMB)	iPD_Control
RUVBL2	15.257	0.0151047	0.0803552	0.187974	0.850897	0.999823	CD8+ T cell (GZMB)	iPD_Control
SNRNP70	53.5497	-0.0309125	0.0467361	-0.661426	0.508339	0.999823	CD8+ T cell (GZMB)	iPD_Control
LIN7B	5.94877	0.0360112	0.116249	0.309776	0.756731	0.999823	CD8+ T cell (GZMB)	iPD_Control
CD37	295.976	0.00859731	0.036388	0.236268	0.813225	0.999823	CD8+ T cell (GZMB)	iPD_Control
PIH1D1	31.4655	-0.0258507	0.0618256	-0.418123	0.675857	0.999823	CD8+ T cell (GZMB)	iPD_Control
ALDH16A1	15.623	0.0530799	0.0931412	0.569886	0.568755	0.999823	CD8+ T cell (GZMB)	iPD_Control
FLT3LG	58.8758	-0.162557	0.0789193	-2.05979	0.0394182	0.999823	CD8+ T cell (GZMB)	iPD_Control
FCGRT	9.27289	-0.0104161	0.136823	-0.0761284	0.939317	0.999823	CD8+ T cell (GZMB)	iPD_Control
NOSIP	60.8323	-0.0569636	0.104472	-0.545254	0.585579	0.999823	CD8+ T cell (GZMB)	iPD_Control
PRR12	13.9881	-0.0175431	0.0845073	-0.207593	0.835547	0.999823	CD8+ T cell (GZMB)	iPD_Control
RRAS	8.60667	-0.0411297	0.106853	-0.38492	0.700297	0.999823	CD8+ T cell (GZMB)	iPD_Control
SCAF1	14.4459	0.0593127	0.09204	0.644423	0.519301	0.999823	CD8+ T cell (GZMB)	iPD_Control
IRF3	33.9456	-0.0455534	0.0651977	-0.698697	0.484742	0.999823	CD8+ T cell (GZMB)	iPD_Control
BCL2L12	8.13855	0.127475	0.109756	1.16144	0.245463	0.999823	CD8+ T cell (GZMB)	iPD_Control
PRMT1	47.5537	0.00928489	0.0584761	0.158781	0.873841	0.999823	CD8+ T cell (GZMB)	iPD_Control
AP2A1	18.174	0.161726	0.0763681	2.11772	0.0341992	0.999823	CD8+ T cell (GZMB)	iPD_Control
FUZ	4.87857	0.0428689	0.122471	0.350034	0.726313	0.999823	CD8+ T cell (GZMB)	iPD_Control
MED25	12.252	-0.00820509	0.076249	-0.107609	0.914306	0.999823	CD8+ T cell (GZMB)	iPD_Control
PTOV1	28.6174	-0.0137066	0.0612712	-0.223703	0.822988	0.999823	CD8+ T cell (GZMB)	iPD_Control
PNKP	27.642	-0.0102938	0.0607779	-0.169367	0.865508	0.999823	CD8+ T cell (GZMB)	iPD_Control
AKT1S1	4.66958	-0.115142	0.131412	-0.876195	0.380924	0.999823	CD8+ T cell (GZMB)	iPD_Control
TBC1D17	17.7618	-0.0706867	0.0768552	-0.919738	0.35771	0.999823	CD8+ T cell (GZMB)	iPD_Control
NUP62	13.9397	-0.035644	0.0823467	-0.432853	0.665122	0.999823	CD8+ T cell (GZMB)	iPD_Control
ATF5	6.01498	-0.136028	0.132173	-1.02917	0.303399	0.999823	CD8+ T cell (GZMB)	iPD_Control
VRK3	20.5219	-0.0384752	0.0662428	-0.58082	0.561361	0.999823	CD8+ T cell (GZMB)	iPD_Control
ZNF473	4.12042	0.0674101	0.142922	0.471655	0.637173	0.999823	CD8+ T cell (GZMB)	iPD_Control
NR1H2	39.6701	0.0237705	0.0598743	0.397006	0.691363	0.999823	CD8+ T cell (GZMB)	iPD_Control
POLD1	5.17672	0.0538112	0.117977	0.456116	0.648306	0.999823	CD8+ T cell (GZMB)	iPD_Control
EMC10	38.2527	0.083925	0.0520223	1.61325	0.10669	0.999823	CD8+ T cell (GZMB)	iPD_Control
JOSD2	24.9075	-0.0487042	0.0740064	-0.658107	0.510469	0.999823	CD8+ T cell (GZMB)	iPD_Control
CTU1	10.5383	0.127579	0.123976	1.02906	0.303451	0.999823	CD8+ T cell (GZMB)	iPD_Control
SIGLEC9	3.2227	0.10839	0.257918	0.42025	0.674303	0.999823	CD8+ T cell (GZMB)	iPD_Control
SIGLEC7	2.14302	0.275802	0.364202	0.757277	0.448884	0.999823	CD8+ T cell (GZMB)	iPD_Control
ETFB	25.9485	-0.0201123	0.0705703	-0.284997	0.775646	0.999823	CD8+ T cell (GZMB)	iPD_Control
NKG7	2795.54	-0.0181136	0.0523536	-0.345985	0.729354	0.999823	CD8+ T cell (GZMB)	iPD_Control
ZNF350	11.5052	0.0220454	0.100827	0.218644	0.826927	0.999823	CD8+ T cell (GZMB)	iPD_Control
ZNF432	3.87012	0.159626	0.155531	1.02632	0.304739	0.999823	CD8+ T cell (GZMB)	iPD_Control
ZNF841	12.0678	0.1267	0.110019	1.15161	0.249481	0.999823	CD8+ T cell (GZMB)	iPD_Control
ZNF836	14.2386	0.214032	0.112288	1.9061	0.0566369	0.999823	CD8+ T cell (GZMB)	iPD_Control
PPP2R1A	72.0614	-0.0156433	0.05397	-0.289852	0.77193	0.999823	CD8+ T cell (GZMB)	iPD_Control
ZNF766	17.5853	0.0692675	0.0803489	0.862084	0.388641	0.999823	CD8+ T cell (GZMB)	iPD_Control
ZNF480	12.7275	0.0866223	0.0880767	0.983487	0.325368	0.999823	CD8+ T cell (GZMB)	iPD_Control
ZNF880	8.23747	0.240416	0.143822	1.67162	0.094599	0.999823	CD8+ T cell (GZMB)	iPD_Control
ZNF808	16.003	-0.0450641	0.0834606	-0.539945	0.589235	0.999823	CD8+ T cell (GZMB)	iPD_Control
ZNF701	7.57839	0.0599533	0.110497	0.54258	0.587419	0.999823	CD8+ T cell (GZMB)	iPD_Control
ZNF83	24.1328	0.0425703	0.0754117	0.564505	0.572411	0.999823	CD8+ T cell (GZMB)	iPD_Control
ZNF611	20.8453	0.0211423	0.0731773	0.288918	0.772644	0.999823	CD8+ T cell (GZMB)	iPD_Control
ZNF600	33.2289	-0.0133464	0.0976292	-0.136705	0.891264	0.999823	CD8+ T cell (GZMB)	iPD_Control
ZNF28	8.12085	0.233041	0.106576	2.18662	0.0287705	0.999823	CD8+ T cell (GZMB)	iPD_Control
ZNF468	8.67142	0.0922212	0.110011	0.83829	0.401868	0.999823	CD8+ T cell (GZMB)	iPD_Control
ZNF160	19.6067	0.0329864	0.0647118	0.509744	0.610231	0.999823	CD8+ T cell (GZMB)	iPD_Control
ZNF845	5.84629	0.00479205	0.112582	0.042565	0.966048	0.999823	CD8+ T cell (GZMB)	iPD_Control
ZNF525	5.57028	-0.00831054	0.133909	-0.0620613	0.950514	0.999823	CD8+ T cell (GZMB)	iPD_Control
ZNF765	5.32287	-0.067453	0.117536	-0.57389	0.566042	0.999823	CD8+ T cell (GZMB)	iPD_Control
ZNF331	39.1761	-0.221947	0.161311	-1.37589	0.168855	0.999823	CD8+ T cell (GZMB)	iPD_Control
MYADM	40.1616	-0.0574829	0.0852624	-0.674188	0.500192	0.999823	CD8+ T cell (GZMB)	iPD_Control
NDUFA3	65.3109	-0.0644534	0.10008	-0.644018	0.519564	0.999823	CD8+ T cell (GZMB)	iPD_Control
TFPT	11.0245	0.00354629	0.100902	0.035146	0.971963	0.999823	CD8+ T cell (GZMB)	iPD_Control
PRPF31	29.2032	-0.00552965	0.0537688	-0.102841	0.918089	0.999823	CD8+ T cell (GZMB)	iPD_Control
CNOT3	13.2522	-0.0541676	0.0802548	-0.674946	0.49971	0.999823	CD8+ T cell (GZMB)	iPD_Control
LENG1	16.0381	-0.0880995	0.0926365	-0.951024	0.341592	0.999823	CD8+ T cell (GZMB)	iPD_Control
MBOAT7	9.32765	-0.0194415	0.103803	-0.187292	0.851432	0.999823	CD8+ T cell (GZMB)	iPD_Control
TSEN34	13.1196	-0.187671	0.101126	-1.85582	0.0634798	0.999823	CD8+ T cell (GZMB)	iPD_Control
LAIR1	28.0652	-0.0743429	0.143943	-0.516473	0.605524	0.999823	CD8+ T cell (GZMB)	iPD_Control
LENG8	50.5681	0.0246551	0.067564	0.364914	0.715175	0.999823	CD8+ T cell (GZMB)	iPD_Control
LAIR2	30.5983	-0.248661	0.279702	-0.889021	0.373992	0.999823	CD8+ T cell (GZMB)	iPD_Control
LILRB1	29.446	0.274815	0.104402	2.63228	0.00848143	0.999823	CD8+ T cell (GZMB)	iPD_Control
KIR2DL3	17.0964	0.982783	0.296622	3.31325	0.000922175	0.999823	CD8+ T cell (GZMB)	iPD_Control
KIR2DL1	4.8873	1.10463	0.446006	2.47671	0.0132599	0.999823	CD8+ T cell (GZMB)	iPD_Control
KIR3DL1	19.3964	0.656718	0.361014	1.81909	0.0688972	0.999823	CD8+ T cell (GZMB)	iPD_Control
KIR3DL2	15.1009	-0.087277	0.28655	-0.304579	0.760687	0.999823	CD8+ T cell (GZMB)	iPD_Control
NCR1	19.2671	0.273264	0.159153	1.71699	0.0859813	0.999823	CD8+ T cell (GZMB)	iPD_Control
NLRP2	2.09553	-0.309266	0.298077	-1.03754	0.299486	0.999823	CD8+ T cell (GZMB)	iPD_Control
PPP1R12C	11.5252	0.0542908	0.0869398	0.624464	0.532323	0.999823	CD8+ T cell (GZMB)	iPD_Control
PPP6R1	57.7581	0.0842336	0.0559438	1.50568	0.132149	0.999823	CD8+ T cell (GZMB)	iPD_Control
HSPBP1	12.2917	-0.019782	0.0929222	-0.212888	0.831414	0.999823	CD8+ T cell (GZMB)	iPD_Control
KMT5C	4.24483	-0.0310292	0.147169	-0.210841	0.833012	0.999823	CD8+ T cell (GZMB)	iPD_Control
TMEM238	27.671	-0.0437898	0.089308	-0.490324	0.623905	0.999823	CD8+ T cell (GZMB)	iPD_Control
UBE2S	34.977	0.0271308	0.087437	0.31029	0.756341	0.999823	CD8+ T cell (GZMB)	iPD_Control
ISOC2	7.92355	-0.0175581	0.11129	-0.157768	0.874639	0.999823	CD8+ T cell (GZMB)	iPD_Control
ZNF628	4.98679	0.181594	0.138091	1.31503	0.188499	0.999823	CD8+ T cell (GZMB)	iPD_Control
ZNF579	4.47124	-0.0232588	0.13923	-0.167053	0.867329	0.999823	CD8+ T cell (GZMB)	iPD_Control
ZNF524	16.013	0.0446154	0.0778226	0.573295	0.566445	0.999823	CD8+ T cell (GZMB)	iPD_Control
ZNF865	7.22569	0.0347366	0.0946615	0.366956	0.713652	0.999823	CD8+ T cell (GZMB)	iPD_Control
ZNF580	17.4659	-0.00436243	0.0725535	-0.0601271	0.952054	0.999823	CD8+ T cell (GZMB)	iPD_Control
ZNF581	11.9069	0.0380277	0.0872058	0.436069	0.662787	0.999823	CD8+ T cell (GZMB)	iPD_Control
U2AF2	36.8136	-0.0566978	0.0521539	-1.08713	0.276981	0.999823	CD8+ T cell (GZMB)	iPD_Control
EPN1	21.5504	-0.0202151	0.0606537	-0.333287	0.738918	0.999823	CD8+ T cell (GZMB)	iPD_Control
ZNF787	10.6133	0.182292	0.0940448	1.93835	0.05258	0.999823	CD8+ T cell (GZMB)	iPD_Control
ZNF444	7.32778	0.0147349	0.118504	0.12434	0.901046	0.999823	CD8+ T cell (GZMB)	iPD_Control
ZNF71	5.34064	-0.0274228	0.119899	-0.228716	0.819089	0.999823	CD8+ T cell (GZMB)	iPD_Control
ZNF264	11.1697	-0.068144	0.0871783	-0.781663	0.434413	0.999823	CD8+ T cell (GZMB)	iPD_Control
ZNF805	5.53917	0.124158	0.118102	1.05128	0.293131	0.999823	CD8+ T cell (GZMB)	iPD_Control
ZNF460	14.504	0.0773347	0.0765097	1.01078	0.31212	0.999823	CD8+ T cell (GZMB)	iPD_Control
TRAPPC2B	3.29486	0.0576407	0.23657	0.243652	0.807501	0.999823	CD8+ T cell (GZMB)	iPD_Control
ZNF548	5.86858	0.0538127	0.113547	0.473926	0.635552	0.999823	CD8+ T cell (GZMB)	iPD_Control
ZNF749	6.46007	0.239648	0.170232	1.40778	0.159198	0.999823	CD8+ T cell (GZMB)	iPD_Control
ZNF134	5.01102	0.0432093	0.136565	0.3164	0.751699	0.999823	CD8+ T cell (GZMB)	iPD_Control
ZNF211	6.53985	-0.0389559	0.115022	-0.338683	0.734849	0.999823	CD8+ T cell (GZMB)	iPD_Control
ZNF586	6.49747	-0.0807907	0.123062	-0.656501	0.511502	0.999823	CD8+ T cell (GZMB)	iPD_Control
ZNF552	4.09613	0.0201692	0.127444	0.15826	0.874252	0.999823	CD8+ T cell (GZMB)	iPD_Control
ZNF814	4.22772	-0.300336	0.168796	-1.77928	0.0751934	0.999823	CD8+ T cell (GZMB)	iPD_Control
ZNF329	4.49388	-0.166167	0.198027	-0.839114	0.401405	0.999823	CD8+ T cell (GZMB)	iPD_Control
ZNF274	8.85674	-0.0441788	0.0986747	-0.447722	0.654354	0.999823	CD8+ T cell (GZMB)	iPD_Control
ZNF544	8.72019	0.166812	0.114656	1.45488	0.145701	0.999823	CD8+ T cell (GZMB)	iPD_Control
ZNF8	3.98583	0.0170969	0.12662	0.135025	0.892592	0.999823	CD8+ T cell (GZMB)	iPD_Control
ERVK3-1	26.6672	-0.00780671	0.0589373	-0.132458	0.894622	0.999823	CD8+ T cell (GZMB)	iPD_Control
A1BG	10.3106	0.348104	0.154489	2.25327	0.0242421	0.999823	CD8+ T cell (GZMB)	iPD_Control
ZNF324	4.62811	-0.0367206	0.13177	-0.278672	0.780497	0.999823	CD8+ T cell (GZMB)	iPD_Control
SLC27A5	6.53113	0.0484864	0.129915	0.373217	0.708987	0.999823	CD8+ T cell (GZMB)	iPD_Control
ZBTB45	4.74817	-0.0281923	0.134888	-0.209005	0.834445	0.999823	CD8+ T cell (GZMB)	iPD_Control
TRIM28	40.442	0.0704043	0.0567356	1.24092	0.214636	0.999823	CD8+ T cell (GZMB)	iPD_Control
CHMP2A	40.0541	-0.0563042	0.063278	-0.889791	0.373578	0.999823	CD8+ T cell (GZMB)	iPD_Control
UBE2M	49.2277	0.0227531	0.0476169	0.477836	0.632767	0.999823	CD8+ T cell (GZMB)	iPD_Control
MZF1	9.6966	0.0950596	0.112055	0.848326	0.396256	0.999823	CD8+ T cell (GZMB)	iPD_Control
ZCCHC3	7.39071	0.0810549	0.102772	0.78869	0.430293	0.999823	CD8+ T cell (GZMB)	iPD_Control
TRIB3	4.90028	0.0857558	0.154043	0.556701	0.577732	0.999823	CD8+ T cell (GZMB)	iPD_Control
RBCK1	59.2468	0.131724	0.046382	2.83997	0.00451179	0.999823	CD8+ T cell (GZMB)	iPD_Control
TBC1D20	19.342	0.0297177	0.0646398	0.459743	0.6457	0.999823	CD8+ T cell (GZMB)	iPD_Control
CSNK2A1	27.2963	-0.0886339	0.0568557	-1.55893	0.119014	0.999823	CD8+ T cell (GZMB)	iPD_Control
SRXN1	9.69503	0.0139865	0.0847975	0.16494	0.868991	0.999823	CD8+ T cell (GZMB)	iPD_Control
FAM110A	10.2628	0.125313	0.111189	1.12703	0.25973	0.999823	CD8+ T cell (GZMB)	iPD_Control
PSMF1	56.3015	0.0693245	0.0467991	1.48132	0.138522	0.999823	CD8+ T cell (GZMB)	iPD_Control
FKBP1A	47.505	0.0260898	0.0546467	0.477426	0.633059	0.999823	CD8+ T cell (GZMB)	iPD_Control
NSFL1C	26.834	0.0461864	0.0561321	0.822818	0.410612	0.999823	CD8+ T cell (GZMB)	iPD_Control
SIRPG	9.81244	-0.505372	0.220796	-2.28887	0.022087	0.999823	CD8+ T cell (GZMB)	iPD_Control
SNRPB	96.671	0.0205399	0.0440677	0.4661	0.641144	0.999823	CD8+ T cell (GZMB)	iPD_Control
NOP56	25.3485	-0.0614313	0.0683647	-0.898581	0.368876	0.999823	CD8+ T cell (GZMB)	iPD_Control
IDH3B	30.3341	-0.0603761	0.0559873	-1.07839	0.28086	0.999823	CD8+ T cell (GZMB)	iPD_Control
PCED1A	12.5054	-0.0932326	0.0791953	-1.17725	0.239096	0.999823	CD8+ T cell (GZMB)	iPD_Control
VPS16	24.7133	0.116605	0.0667675	1.74643	0.080736	0.999823	CD8+ T cell (GZMB)	iPD_Control
PTPRA	76.017	0.000570379	0.0588295	0.00969546	0.992264	0.999823	CD8+ T cell (GZMB)	iPD_Control
MRPS26	23.6942	0.0125444	0.0772589	0.162369	0.871015	0.999823	CD8+ T cell (GZMB)	iPD_Control
FASTKD5	5.75708	0.0833949	0.160381	0.519979	0.603078	0.999823	CD8+ T cell (GZMB)	iPD_Control
DDRGK1	26.9626	-0.0259962	0.0669478	-0.388305	0.69779	0.999823	CD8+ T cell (GZMB)	iPD_Control
ITPA	28.006	-0.0692544	0.0612068	-1.13148	0.257852	0.999823	CD8+ T cell (GZMB)	iPD_Control
ATRN	11.5338	0.0224619	0.0979277	0.229372	0.818579	0.999823	CD8+ T cell (GZMB)	iPD_Control
CENPB	14.47	-0.164878	0.0869909	-1.89535	0.0580461	0.999823	CD8+ T cell (GZMB)	iPD_Control
CDC25B	64.2888	0.0203775	0.0638985	0.318905	0.749799	0.999823	CD8+ T cell (GZMB)	iPD_Control
AP5S1	4.98258	-0.207328	0.123391	-1.68025	0.0929087	0.999823	CD8+ T cell (GZMB)	iPD_Control
MAVS	6.63093	0.0591526	0.0974463	0.607027	0.543833	0.999823	CD8+ T cell (GZMB)	iPD_Control
PANK2	29.056	0.0453448	0.0580301	0.781401	0.434567	0.999823	CD8+ T cell (GZMB)	iPD_Control
RNF24	7.61189	0.196462	0.127177	1.54479	0.122397	0.999823	CD8+ T cell (GZMB)	iPD_Control
PRNP	46.1861	0.0207145	0.0743957	0.278437	0.780677	0.999823	CD8+ T cell (GZMB)	iPD_Control
RASSF2	8.49502	-0.100643	0.146584	-0.686593	0.492339	0.999823	CD8+ T cell (GZMB)	iPD_Control
SLC23A2	12.3035	0.0425258	0.0941835	0.451521	0.651614	0.999823	CD8+ T cell (GZMB)	iPD_Control
TMEM230	55.8989	0.0158973	0.0567609	0.280075	0.77942	0.999823	CD8+ T cell (GZMB)	iPD_Control
PCNA	10.3208	-0.0437239	0.104505	-0.418389	0.675663	0.999823	CD8+ T cell (GZMB)	iPD_Control
CDS2	28.4323	0.0329934	0.0644386	0.512013	0.608642	0.999823	CD8+ T cell (GZMB)	iPD_Control
GPCPD1	38.9703	0.0546116	0.0710838	0.768272	0.442326	0.999823	CD8+ T cell (GZMB)	iPD_Control
SHLD1	13.6796	0.044653	0.0854702	0.522439	0.601365	0.999823	CD8+ T cell (GZMB)	iPD_Control
TRMT6	7.3964	-0.082272	0.127487	-0.645335	0.51871	0.999823	CD8+ T cell (GZMB)	iPD_Control
CRLS1	10.5538	0.0345633	0.0891319	0.387777	0.698181	0.999823	CD8+ T cell (GZMB)	iPD_Control
TMX4	67.8718	0.00104544	0.0513532	0.0203578	0.983758	0.999823	CD8+ T cell (GZMB)	iPD_Control
PLCB1	52.2716	-0.0747693	0.112845	-0.662581	0.507599	0.999823	CD8+ T cell (GZMB)	iPD_Control
MKKS	11.6523	-0.0653856	0.100329	-0.651709	0.514589	0.999823	CD8+ T cell (GZMB)	iPD_Control
SLX4IP	5.77366	0.176173	0.115667	1.52311	0.127732	0.999823	CD8+ T cell (GZMB)	iPD_Control
TASP1	17.8419	0.00736861	0.0676724	0.108887	0.913292	0.999823	CD8+ T cell (GZMB)	iPD_Control
ESF1	16.4481	0.0101687	0.0816475	0.124544	0.900885	0.999823	CD8+ T cell (GZMB)	iPD_Control
NDUFAF5	8.65798	0.0453291	0.116199	0.390098	0.696464	0.999823	CD8+ T cell (GZMB)	iPD_Control
KIF16B	5.1631	-0.182069	0.224902	-0.809549	0.418199	0.999823	CD8+ T cell (GZMB)	iPD_Control
SNRPB2	43.4765	-0.0214133	0.0653097	-0.327873	0.743007	0.999823	CD8+ T cell (GZMB)	iPD_Control
DSTN	75.7547	-0.0273564	0.0866496	-0.315713	0.75222	0.999823	CD8+ T cell (GZMB)	iPD_Control
RRBP1	22.7301	-0.0850223	0.0693952	-1.22519	0.220504	0.999823	CD8+ T cell (GZMB)	iPD_Control
SNX5	35.2113	-0.0261744	0.0576699	-0.453867	0.649925	0.999823	CD8+ T cell (GZMB)	iPD_Control
MGME1	6.61392	-0.00772729	0.129632	-0.0596092	0.952467	0.999823	CD8+ T cell (GZMB)	iPD_Control
PET117	11.2868	-0.0988351	0.0914242	-1.08106	0.27967	0.999823	CD8+ T cell (GZMB)	iPD_Control
POLR3F	8.50831	0.0602577	0.107797	0.558991	0.576168	0.999823	CD8+ T cell (GZMB)	iPD_Control
RBBP9	4.10453	0.0332346	0.140297	0.236888	0.812744	0.999823	CD8+ T cell (GZMB)	iPD_Control
SEC23B	16.6912	-0.0201183	0.0745853	-0.269735	0.787364	0.999823	CD8+ T cell (GZMB)	iPD_Control
SMIM26	46.512	-0.105546	0.0870829	-1.21201	0.225507	0.999823	CD8+ T cell (GZMB)	iPD_Control
DTD1	39.7523	0.0573817	0.056847	1.00941	0.31278	0.999823	CD8+ T cell (GZMB)	iPD_Control
NAA20	24.8421	-0.110871	0.0575239	-1.92739	0.0539306	0.999823	CD8+ T cell (GZMB)	iPD_Control
CRNKL1	19.3276	-0.0505687	0.0709549	-0.712688	0.476039	0.999823	CD8+ T cell (GZMB)	iPD_Control
RALGAPA2	20.6145	-0.0458486	0.0787066	-0.582525	0.560213	0.999823	CD8+ T cell (GZMB)	iPD_Control
KIZ	23.1294	0.0242789	0.0568249	0.427257	0.669192	0.999823	CD8+ T cell (GZMB)	iPD_Control
XRN2	60.7824	0.0125394	0.0396164	0.316521	0.751607	0.999823	CD8+ T cell (GZMB)	iPD_Control
NXT1	26.4673	-0.0501974	0.103606	-0.484502	0.62803	0.999823	CD8+ T cell (GZMB)	iPD_Control
GZF1	3.96688	0.0694284	0.155702	0.445905	0.655666	0.999823	CD8+ T cell (GZMB)	iPD_Control
NAPB	7.39392	0.00627699	0.105862	0.0592941	0.952718	0.999823	CD8+ T cell (GZMB)	iPD_Control
CST3	12.1347	0.156343	0.174632	0.895271	0.370642	0.999823	CD8+ T cell (GZMB)	iPD_Control
CST7	841.122	0.073896	0.0497517	1.4853	0.137466	0.999823	CD8+ T cell (GZMB)	iPD_Control
APMAP	131.694	-0.0123678	0.0556596	-0.222205	0.824155	0.999823	CD8+ T cell (GZMB)	iPD_Control
ACSS1	19.9396	-0.00201305	0.0794752	-0.0253294	0.979792	0.999823	CD8+ T cell (GZMB)	iPD_Control
ENTPD6	7.32176	-0.000184543	0.11772	-0.00156765	0.998749	0.999823	CD8+ T cell (GZMB)	iPD_Control
PYGB	10.8608	-0.136448	0.0923951	-1.47678	0.139734	0.999823	CD8+ T cell (GZMB)	iPD_Control
ABHD12	17.9595	0.0471516	0.0752332	0.626739	0.53083	0.999823	CD8+ T cell (GZMB)	iPD_Control
ZNF337	8.43016	0.128915	0.086409	1.49192	0.135721	0.999823	CD8+ T cell (GZMB)	iPD_Control
HM13	42.9989	-0.0669059	0.0545511	-1.22648	0.220017	0.999823	CD8+ T cell (GZMB)	iPD_Control
BCL2L1	24.0971	-0.0458342	0.0887657	-0.51635	0.60561	0.999823	CD8+ T cell (GZMB)	iPD_Control
PDRG1	6.82107	-0.0158649	0.116184	-0.13655	0.891386	0.999823	CD8+ T cell (GZMB)	iPD_Control
TM9SF4	17.0843	-0.0786543	0.0647829	-1.21412	0.224701	0.999823	CD8+ T cell (GZMB)	iPD_Control
POFUT1	4.49585	-0.14279	0.125166	-1.14081	0.253949	0.999823	CD8+ T cell (GZMB)	iPD_Control
KIF3B	10.1167	0.00128351	0.100343	0.0127912	0.989794	0.999823	CD8+ T cell (GZMB)	iPD_Control
ASXL1	42.3169	-0.0193494	0.0599938	-0.322524	0.747056	0.999823	CD8+ T cell (GZMB)	iPD_Control
NOL4L	13.1945	-0.051591	0.0884853	-0.583045	0.559863	0.999823	CD8+ T cell (GZMB)	iPD_Control
COMMD7	46.8878	0.0259537	0.0504287	0.514661	0.60679	0.999823	CD8+ T cell (GZMB)	iPD_Control
MAPRE1	31.4499	-0.0664222	0.0573582	-1.15803	0.246854	0.999823	CD8+ T cell (GZMB)	iPD_Control
CDK5RAP1	16.3576	-0.0523347	0.079976	-0.65438	0.512867	0.999823	CD8+ T cell (GZMB)	iPD_Control
SNTA1	5.24907	-0.00928127	0.126679	-0.0732659	0.941594	0.999823	CD8+ T cell (GZMB)	iPD_Control
CBFA2T2	20.066	0.0679457	0.0669651	1.01464	0.310275	0.999823	CD8+ T cell (GZMB)	iPD_Control
CHMP4B	31.1906	0.0392561	0.0661971	0.593018	0.553169	0.999823	CD8+ T cell (GZMB)	iPD_Control
RALY	113.851	0.0524273	0.0387224	1.35393	0.17576	0.999823	CD8+ T cell (GZMB)	iPD_Control
EIF2S2	48.2469	-0.0401081	0.0657109	-0.610373	0.541615	0.999823	CD8+ T cell (GZMB)	iPD_Control
AHCY	7.48656	0.0390364	0.101994	0.382732	0.701918	0.999823	CD8+ T cell (GZMB)	iPD_Control
ITCH	66.6075	0.0890833	0.0602454	1.47867	0.139227	0.999823	CD8+ T cell (GZMB)	iPD_Control
DYNLRB1	53.6482	-0.0502169	0.0651289	-0.771038	0.440684	0.999823	CD8+ T cell (GZMB)	iPD_Control
MAP1LC3A	4.55032	0.242386	0.141304	1.71534	0.0862824	0.999823	CD8+ T cell (GZMB)	iPD_Control
PIGU	6.13322	0.13653	0.115064	1.18655	0.235405	0.999823	CD8+ T cell (GZMB)	iPD_Control
NCOA6	21.4027	0.0238474	0.0661399	0.36056	0.718428	0.999823	CD8+ T cell (GZMB)	iPD_Control
TP53INP2	3.69008	0.162579	0.226352	0.71826	0.472597	0.999823	CD8+ T cell (GZMB)	iPD_Control
GGT7	9.09796	0.186543	0.117417	1.58872	0.112123	0.999823	CD8+ T cell (GZMB)	iPD_Control
GSS	15.2129	0.137139	0.0767045	1.78789	0.0737944	0.999823	CD8+ T cell (GZMB)	iPD_Control
TRPC4AP	44.6802	0.0125104	0.0706356	0.177112	0.859421	0.999823	CD8+ T cell (GZMB)	iPD_Control
EDEM2	14.5052	-0.114572	0.0714802	-1.60284	0.108969	0.999823	CD8+ T cell (GZMB)	iPD_Control
PROCR	4.37254	-0.0243808	0.160751	-0.151668	0.879449	0.999823	CD8+ T cell (GZMB)	iPD_Control
MMP24OS	69.0241	0.0524116	0.0537795	0.974565	0.329776	0.999823	CD8+ T cell (GZMB)	iPD_Control
EIF6	37.6478	0.0296965	0.0604745	0.491058	0.623385	0.999823	CD8+ T cell (GZMB)	iPD_Control
UQCC1	4.9002	0.0353255	0.126772	0.278654	0.78051	0.999823	CD8+ T cell (GZMB)	iPD_Control
CEP250	16.5481	-0.0742823	0.0708138	-1.04898	0.294187	0.999823	CD8+ T cell (GZMB)	iPD_Control
ERGIC3	54.9263	0.016179	0.0501334	0.322719	0.746908	0.999823	CD8+ T cell (GZMB)	iPD_Control
CPNE1	57.05	0.0368841	0.0734353	0.502266	0.61548	0.999823	CD8+ T cell (GZMB)	iPD_Control
RBM12	6.36798	-0.114544	0.107537	-1.06515	0.286807	0.999823	CD8+ T cell (GZMB)	iPD_Control
NFS1	4.34077	-0.184121	0.144947	-1.27026	0.203991	0.999823	CD8+ T cell (GZMB)	iPD_Control
ROMO1	50.857	-0.0359477	0.0969401	-0.370824	0.710768	0.999823	CD8+ T cell (GZMB)	iPD_Control
RBM39	190.551	0.0243931	0.0632407	0.385718	0.699705	0.999823	CD8+ T cell (GZMB)	iPD_Control
PHF20	61.6346	0.0286907	0.0726682	0.394817	0.692978	0.999823	CD8+ T cell (GZMB)	iPD_Control
SCAND1	84.7272	-0.041254	0.0563554	-0.732033	0.464148	0.999823	CD8+ T cell (GZMB)	iPD_Control
CNBD2	9.24219	0.159928	0.12537	1.27564	0.202081	0.999823	CD8+ T cell (GZMB)	iPD_Control
AAR2	11.1972	-0.0509731	0.086962	-0.586155	0.557772	0.999823	CD8+ T cell (GZMB)	iPD_Control
DLGAP4	17.2723	-0.03222	0.0748909	-0.430226	0.667031	0.999823	CD8+ T cell (GZMB)	iPD_Control
TGIF2	11.3149	0.115283	0.105006	1.09787	0.272263	0.999823	CD8+ T cell (GZMB)	iPD_Control
RAB5IF	70.0647	0.0598675	0.0774901	0.772583	0.439769	0.999823	CD8+ T cell (GZMB)	iPD_Control
SLA2	34.6118	0.283638	0.124114	2.2853	0.0222953	0.999823	CD8+ T cell (GZMB)	iPD_Control
NDRG3	16.5074	0.00430023	0.0814072	0.0528237	0.957872	0.999823	CD8+ T cell (GZMB)	iPD_Control
DSN1	4.35796	-0.0111342	0.134465	-0.0828031	0.934008	0.999823	CD8+ T cell (GZMB)	iPD_Control
SAMHD1	127.477	-0.0634598	0.0798498	-0.794739	0.426765	0.999823	CD8+ T cell (GZMB)	iPD_Control
RBL1	18.9635	-0.0586922	0.0829104	-0.707899	0.479008	0.999823	CD8+ T cell (GZMB)	iPD_Control
MANBAL	4.94931	-0.0292893	0.129789	-0.22567	0.821458	0.999823	CD8+ T cell (GZMB)	iPD_Control
BLCAP	22.908	0.0533927	0.0667936	0.799369	0.424077	0.999823	CD8+ T cell (GZMB)	iPD_Control
CTNNBL1	22.2586	-0.0138207	0.0561524	-0.246128	0.805583	0.999823	CD8+ T cell (GZMB)	iPD_Control
TTI1	6.97131	0.00372066	0.10035	0.0370768	0.970424	0.999823	CD8+ T cell (GZMB)	iPD_Control
RALGAPB	21.5138	0.0605108	0.0697876	0.86707	0.385903	0.999823	CD8+ T cell (GZMB)	iPD_Control
ACTR5	7.98989	0.0466787	0.0966398	0.483017	0.629084	0.999823	CD8+ T cell (GZMB)	iPD_Control
PPP1R16B	77.9589	0.0992651	0.104128	0.953299	0.340439	0.999823	CD8+ T cell (GZMB)	iPD_Control
DHX35	6.69449	-0.0730072	0.134167	-0.54415	0.586338	0.999823	CD8+ T cell (GZMB)	iPD_Control
TOP1	47.1024	0.0620232	0.0592995	1.04593	0.295592	0.999823	CD8+ T cell (GZMB)	iPD_Control
PLCG1	27.6152	0.0133558	0.076395	0.174825	0.861217	0.999823	CD8+ T cell (GZMB)	iPD_Control
ZHX3	4.20622	-0.0372316	0.127425	-0.292184	0.770146	0.999823	CD8+ T cell (GZMB)	iPD_Control
CHD6	32.1448	-0.067391	0.0678211	-0.993659	0.320389	0.999823	CD8+ T cell (GZMB)	iPD_Control
SRSF6	15.9403	-0.130506	0.0780167	-1.6728	0.0943676	0.999823	CD8+ T cell (GZMB)	iPD_Control
IFT52	14.0237	-0.0688249	0.0808591	-0.851171	0.394674	0.999823	CD8+ T cell (GZMB)	iPD_Control
OSER1	26.0834	0.0192492	0.128899	0.149335	0.881289	0.999823	CD8+ T cell (GZMB)	iPD_Control
TTPAL	5.23893	-0.0557299	0.12479	-0.446591	0.655171	0.999823	CD8+ T cell (GZMB)	iPD_Control
SERINC3	50.2787	-0.0583816	0.0575507	-1.01444	0.310375	0.999823	CD8+ T cell (GZMB)	iPD_Control
ADA	21.0025	-0.0400045	0.0906889	-0.441118	0.659128	0.999823	CD8+ T cell (GZMB)	iPD_Control
YWHAB	269.293	0.00644388	0.0418244	0.15407	0.877555	0.999823	CD8+ T cell (GZMB)	iPD_Control
TOMM34	4.12262	-0.128064	0.147119	-0.870476	0.38404	0.999823	CD8+ T cell (GZMB)	iPD_Control
STK4	183.331	0.105887	0.0330982	3.19918	0.0013782	0.999823	CD8+ T cell (GZMB)	iPD_Control
SYS1	17.7226	0.00510588	0.0731435	0.0698063	0.944348	0.999823	CD8+ T cell (GZMB)	iPD_Control
DBNDD2	8.93398	-0.191461	0.125287	-1.52818	0.126468	0.999823	CD8+ T cell (GZMB)	iPD_Control
PIGT	32.2745	0.10469	0.0564413	1.85485	0.063618	0.999823	CD8+ T cell (GZMB)	iPD_Control
DNTTIP1	9.99189	-0.0110293	0.096746	-0.114002	0.909236	0.999823	CD8+ T cell (GZMB)	iPD_Control
ACOT8	13.075	-0.0171899	0.0789083	-0.217846	0.827549	0.999823	CD8+ T cell (GZMB)	iPD_Control
CTSA	22.479	0.0958291	0.0788836	1.21482	0.224436	0.999823	CD8+ T cell (GZMB)	iPD_Control
PCIF1	35.4243	-0.0257084	0.0735636	-0.349472	0.726735	0.999823	CD8+ T cell (GZMB)	iPD_Control
ZNF335	24.7261	0.0143946	0.0907861	0.158555	0.874019	0.999823	CD8+ T cell (GZMB)	iPD_Control
NCOA5	14.889	0.0442385	0.0772769	0.572467	0.567006	0.999823	CD8+ T cell (GZMB)	iPD_Control
SLC35C2	21.4016	0.0310896	0.067795	0.458582	0.646534	0.999823	CD8+ T cell (GZMB)	iPD_Control
ELMO2	17.1845	0.0704853	0.0703406	1.00206	0.316316	0.999823	CD8+ T cell (GZMB)	iPD_Control
TP53RK	7.64456	-0.0505462	0.108265	-0.466875	0.640589	0.999823	CD8+ T cell (GZMB)	iPD_Control
ZMYND8	19.2481	0.0632462	0.0816019	0.775057	0.438306	0.999823	CD8+ T cell (GZMB)	iPD_Control
NCOA3	27.6299	0.0533398	0.0743573	0.717345	0.473161	0.999823	CD8+ T cell (GZMB)	iPD_Control
PREX1	76.2539	0.00409845	0.0666075	0.0615313	0.950936	0.999823	CD8+ T cell (GZMB)	iPD_Control
ARFGEF2	17.905	0.116103	0.076916	1.50948	0.131177	0.999823	CD8+ T cell (GZMB)	iPD_Control
CSE1L	12.9711	-0.0456687	0.0790138	-0.577984	0.563275	0.999823	CD8+ T cell (GZMB)	iPD_Control
STAU1	37.7824	-0.00285613	0.0575952	-0.0495897	0.960449	0.999823	CD8+ T cell (GZMB)	iPD_Control
DDX27	21.944	0.0029775	0.0610255	0.0487911	0.961086	0.999823	CD8+ T cell (GZMB)	iPD_Control
ZNFX1	34.1144	0.0520578	0.0596962	0.872045	0.383184	0.999823	CD8+ T cell (GZMB)	iPD_Control
B4GALT5	11.6172	-0.0784326	0.111418	-0.703948	0.481465	0.999823	CD8+ T cell (GZMB)	iPD_Control
SLC9A8	15.3399	0.21184	0.0870622	2.4332	0.0149659	0.999823	CD8+ T cell (GZMB)	iPD_Control
RNF114	32.9589	0.0473369	0.0703694	0.672692	0.501143	0.999823	CD8+ T cell (GZMB)	iPD_Control
UBE2V1	106.502	0.00738434	0.0485839	0.151991	0.879194	0.999823	CD8+ T cell (GZMB)	iPD_Control
TMEM189	15.0395	-0.0571559	0.0698981	-0.817703	0.413527	0.999823	CD8+ T cell (GZMB)	iPD_Control
CEBPB	51.4221	-0.040111	0.0764136	-0.524919	0.599639	0.999823	CD8+ T cell (GZMB)	iPD_Control
PTPN1	53.9643	-0.00997453	0.0646195	-0.154358	0.877327	0.999823	CD8+ T cell (GZMB)	iPD_Control
BCAS4	10.0043	0.0393025	0.107572	0.365359	0.714843	0.999823	CD8+ T cell (GZMB)	iPD_Control
ADNP	22.5256	0.0307644	0.0799727	0.384687	0.70047	0.999823	CD8+ T cell (GZMB)	iPD_Control
DPM1	13.8162	-0.0393479	0.0788915	-0.49876	0.617948	0.999823	CD8+ T cell (GZMB)	iPD_Control
NFATC2	80.4683	-0.0140887	0.0644446	-0.218617	0.826949	0.999823	CD8+ T cell (GZMB)	iPD_Control
ATP9A	2.8469	-0.0234369	0.280251	-0.0836282	0.933352	0.999823	CD8+ T cell (GZMB)	iPD_Control
ZFP64	6.83347	-0.175436	0.122992	-1.4264	0.153753	0.999823	CD8+ T cell (GZMB)	iPD_Control
ZNF217	38.1923	-0.0840708	0.0645534	-1.30234	0.192799	0.999823	CD8+ T cell (GZMB)	iPD_Control
PFDN4	20.3289	-0.00095953	0.0801453	-0.0119724	0.990448	0.999823	CD8+ T cell (GZMB)	iPD_Control
FAM210B	7.76989	-0.0116701	0.105404	-0.110718	0.91184	0.999823	CD8+ T cell (GZMB)	iPD_Control
CSTF1	8.09223	-0.0805091	0.10242	-0.78607	0.431826	0.999823	CD8+ T cell (GZMB)	iPD_Control
CASS4	4.26578	0.101032	0.29635	0.34092	0.733163	0.999823	CD8+ T cell (GZMB)	iPD_Control
RTF2	44.4738	0.0165929	0.0496543	0.334169	0.738252	0.999823	CD8+ T cell (GZMB)	iPD_Control
RAE1	15.3523	-0.0680597	0.0766615	-0.887796	0.374651	0.999823	CD8+ T cell (GZMB)	iPD_Control
RBM38	67.5654	-0.0143461	0.107095	-0.133957	0.893437	0.999823	CD8+ T cell (GZMB)	iPD_Control
ZBP1	30.774	0.0762153	0.0965587	0.789315	0.429928	0.999823	CD8+ T cell (GZMB)	iPD_Control
RAB22A	30.2481	0.0770987	0.0691633	1.11473	0.264964	0.999823	CD8+ T cell (GZMB)	iPD_Control
VAPB	10.3789	0.121622	0.0854372	1.42353	0.154584	0.999823	CD8+ T cell (GZMB)	iPD_Control
STX16	27.405	0.0082507	0.0654614	0.126039	0.899701	0.999823	CD8+ T cell (GZMB)	iPD_Control
NPEPL1	8.60392	0.137949	0.110695	1.24621	0.212687	0.999823	CD8+ T cell (GZMB)	iPD_Control
GNAS	250.815	-0.0169309	0.0461349	-0.366986	0.713629	0.999823	CD8+ T cell (GZMB)	iPD_Control
NELFCD	32.8834	-0.00348151	0.0716742	-0.0485741	0.961259	0.999823	CD8+ T cell (GZMB)	iPD_Control
CTSZ	14.4106	0.165843	0.1033	1.60545	0.108396	0.999823	CD8+ T cell (GZMB)	iPD_Control
ATP5F1E	446.717	-0.0656803	0.0920418	-0.713592	0.475479	0.999823	CD8+ T cell (GZMB)	iPD_Control
PRELID3B	24.3395	-0.0677371	0.0829539	-0.816564	0.414178	0.999823	CD8+ T cell (GZMB)	iPD_Control
ZNF831	37.8583	0.00604653	0.0775171	0.0780025	0.937826	0.999823	CD8+ T cell (GZMB)	iPD_Control
FAM217B	14.3271	0.0331938	0.0758483	0.437635	0.661651	0.999823	CD8+ T cell (GZMB)	iPD_Control
TAF4	6.06778	-0.158587	0.113863	-1.39279	0.163683	0.999823	CD8+ T cell (GZMB)	iPD_Control
LSM14B	9.72597	-0.182167	0.0857266	-2.12497	0.0335889	0.999823	CD8+ T cell (GZMB)	iPD_Control
PSMA7	141.186	-0.0166085	0.0522066	-0.31813	0.750386	0.999823	CD8+ T cell (GZMB)	iPD_Control
MTG2	8.24228	0.0638585	0.105338	0.606226	0.544365	0.999823	CD8+ T cell (GZMB)	iPD_Control
OSBPL2	11.7523	0.081271	0.0797353	1.01926	0.30808	0.999823	CD8+ T cell (GZMB)	iPD_Control
ADRM1	53.5225	0.00783946	0.0492562	0.159157	0.873545	0.999823	CD8+ T cell (GZMB)	iPD_Control
MRGBP	13.5241	0.117992	0.0762352	1.54774	0.121686	0.999823	CD8+ T cell (GZMB)	iPD_Control
OGFR	37.9627	0.0331477	0.0600183	0.552294	0.580747	0.999823	CD8+ T cell (GZMB)	iPD_Control
TCFL5	5.17966	-0.0991934	0.119115	-0.83275	0.404986	0.999823	CD8+ T cell (GZMB)	iPD_Control
DIDO1	34.4482	-0.0343336	0.0531267	-0.646259	0.518111	0.999823	CD8+ T cell (GZMB)	iPD_Control
GID8	23.156	0.0712236	0.0618193	1.15213	0.249269	0.999823	CD8+ T cell (GZMB)	iPD_Control
YTHDF1	17.2159	0.0615118	0.0790106	0.778526	0.436259	0.999823	CD8+ T cell (GZMB)	iPD_Control
ARFGAP1	5.94804	-0.0906457	0.114891	-0.788974	0.430127	0.999823	CD8+ T cell (GZMB)	iPD_Control
PPDPF	441.982	0.021371	0.0796522	0.268304	0.788465	0.999823	CD8+ T cell (GZMB)	iPD_Control
HELZ2	8.65018	0.0305445	0.103036	0.296444	0.766891	0.999823	CD8+ T cell (GZMB)	iPD_Control
GMEB2	7.06515	-0.0575596	0.10442	-0.551233	0.581474	0.999823	CD8+ T cell (GZMB)	iPD_Control
STMN3	26.025	-0.0741239	0.13268	-0.558666	0.57639	0.999823	CD8+ T cell (GZMB)	iPD_Control
RTEL1	4.12312	-0.0968326	0.120221	-0.805456	0.420557	0.999823	CD8+ T cell (GZMB)	iPD_Control
ARFRP1	19.0502	-0.0558553	0.0838859	-0.665848	0.505508	0.999823	CD8+ T cell (GZMB)	iPD_Control
ZGPAT	26.9752	0.0730403	0.0625896	1.16697	0.243222	0.999823	CD8+ T cell (GZMB)	iPD_Control
LIME1	178.72	-0.0644437	0.0527711	-1.22119	0.222013	0.999823	CD8+ T cell (GZMB)	iPD_Control
SLC2A4RG	53.4142	0.0427301	0.0506191	0.844149	0.398586	0.999823	CD8+ T cell (GZMB)	iPD_Control
TPD52L2	13.4258	-0.0129132	0.0760774	-0.169738	0.865217	0.999823	CD8+ T cell (GZMB)	iPD_Control
DNAJC5	10.2578	0.0311549	0.0868147	0.358867	0.719695	0.999823	CD8+ T cell (GZMB)	iPD_Control
UCKL1	17.8915	-0.0429403	0.0657662	-0.652925	0.513805	0.999823	CD8+ T cell (GZMB)	iPD_Control
SAMD10	5.63775	0.134423	0.128639	1.04496	0.296042	0.999823	CD8+ T cell (GZMB)	iPD_Control
PRPF6	36.9602	0.0619023	0.0612526	1.01061	0.312204	0.999823	CD8+ T cell (GZMB)	iPD_Control
TCEA2	12.6165	-0.107533	0.0851845	-1.26235	0.206823	0.999823	CD8+ T cell (GZMB)	iPD_Control
RGS19	60.2709	0.0308205	0.0709354	0.434488	0.663934	0.999823	CD8+ T cell (GZMB)	iPD_Control
PCMTD2	15.7166	0.0222988	0.0833621	0.267493	0.789089	0.999823	CD8+ T cell (GZMB)	iPD_Control
GATD3B	13.8572	0.0321101	0.178573	0.179815	0.857298	0.999823	CD8+ T cell (GZMB)	iPD_Control
FP565260.1	3.83111	0.0548478	0.321305	0.170703	0.864457	0.999823	CD8+ T cell (GZMB)	iPD_Control
U2AF1L5	14.3512	0.36666	0.451791	0.811569	0.417039	0.999823	CD8+ T cell (GZMB)	iPD_Control
HSPA13	10.2422	0.138303	0.0922351	1.49946	0.133754	0.999823	CD8+ T cell (GZMB)	iPD_Control
SAMSN1	46.4113	0.0514985	0.115832	0.444598	0.65661	0.999823	CD8+ T cell (GZMB)	iPD_Control
NRIP1	11.2064	0.292782	0.134332	2.17954	0.0292914	0.999823	CD8+ T cell (GZMB)	iPD_Control
USP25	45.8906	-0.030043	0.0584995	-0.51356	0.60756	0.999823	CD8+ T cell (GZMB)	iPD_Control
BTG3	26.7996	0.0401717	0.131435	0.30564	0.759879	0.999823	CD8+ T cell (GZMB)	iPD_Control
CHODL	4.1303	0.0662875	0.201419	0.329103	0.742078	0.999823	CD8+ T cell (GZMB)	iPD_Control
MRPL39	11.7426	-0.131809	0.0834603	-1.5793	0.114268	0.999823	CD8+ T cell (GZMB)	iPD_Control
ATP5PF	83.7178	-0.0482269	0.0758689	-0.635661	0.524997	0.999823	CD8+ T cell (GZMB)	iPD_Control
GABPA	13.9409	0.00896374	0.0691516	0.129624	0.896864	0.999823	CD8+ T cell (GZMB)	iPD_Control
ADAMTS1	3.3219	-0.134628	0.238099	-0.56543	0.571781	0.999823	CD8+ T cell (GZMB)	iPD_Control
LTN1	17.7688	-0.0609042	0.0654105	-0.931107	0.351798	0.999823	CD8+ T cell (GZMB)	iPD_Control
USP16	43.1289	-0.0135965	0.059257	-0.22945	0.818519	0.999823	CD8+ T cell (GZMB)	iPD_Control
CCT8	50.8111	0.0109181	0.0560583	0.194764	0.845578	0.999823	CD8+ T cell (GZMB)	iPD_Control
BACH1	18.9256	-0.0489417	0.0938741	-0.521354	0.60212	0.999823	CD8+ T cell (GZMB)	iPD_Control
SOD1	124.01	-0.0649728	0.0558179	-1.16401	0.244418	0.999823	CD8+ T cell (GZMB)	iPD_Control
SCAF4	32.7699	0.0282903	0.0639932	0.442083	0.658429	0.999823	CD8+ T cell (GZMB)	iPD_Control
MIS18A	4.78457	0.0274289	0.132775	0.206582	0.836337	0.999823	CD8+ T cell (GZMB)	iPD_Control
EVA1C	17.1644	-0.0265791	0.109322	-0.243126	0.807908	0.999823	CD8+ T cell (GZMB)	iPD_Control
CFAP298	22.4002	-0.0333584	0.08692	-0.383783	0.701139	0.999823	CD8+ T cell (GZMB)	iPD_Control
SYNJ1	12.7462	0.0752757	0.0839333	0.896851	0.369798	0.999823	CD8+ T cell (GZMB)	iPD_Control
PAXBP1	22.6921	0.0832788	0.074015	1.12516	0.260521	0.999823	CD8+ T cell (GZMB)	iPD_Control
IFNAR2	39.3902	0.14169	0.0647301	2.18893	0.0286016	0.999823	CD8+ T cell (GZMB)	iPD_Control
IL10RB	12.3615	-0.083976	0.0929292	-0.903655	0.366178	0.999823	CD8+ T cell (GZMB)	iPD_Control
IFNAR1	19.325	0.00424181	0.0710488	0.0597027	0.952392	0.999823	CD8+ T cell (GZMB)	iPD_Control
TMEM50B	26.6918	-0.0557176	0.0838686	-0.664344	0.50647	0.999823	CD8+ T cell (GZMB)	iPD_Control
GART	14.5936	-0.0882667	0.0847076	-1.04202	0.297404	0.999823	CD8+ T cell (GZMB)	iPD_Control
SON	199.346	-0.032495	0.0500543	-0.649194	0.516213	0.999823	CD8+ T cell (GZMB)	iPD_Control
DONSON	5.96438	0.115375	0.126515	0.911942	0.361799	0.999823	CD8+ T cell (GZMB)	iPD_Control
CRYZL1	14.8886	-0.00254893	0.0788494	-0.0323266	0.974212	0.999823	CD8+ T cell (GZMB)	iPD_Control
ATP5PO	115.789	0.00357887	0.0585579	0.0611168	0.951266	0.999823	CD8+ T cell (GZMB)	iPD_Control
MRPS6	53.6668	-0.0826223	0.0804685	-1.02677	0.304531	0.999823	CD8+ T cell (GZMB)	iPD_Control
SLC5A3	7.90606	0.00817171	0.121638	0.0671806	0.946438	0.999823	CD8+ T cell (GZMB)	iPD_Control
RCAN1	5.76976	-0.0153761	0.115681	-0.132919	0.894258	0.999823	CD8+ T cell (GZMB)	iPD_Control
RUNX1	67.9557	-0.0761871	0.0686895	-1.10915	0.267365	0.999823	CD8+ T cell (GZMB)	iPD_Control
SETD4	5.06989	0.104289	0.114884	0.907771	0.363999	0.999823	CD8+ T cell (GZMB)	iPD_Control
CBR1	13.3139	-0.133907	0.126034	-1.06247	0.288021	0.999823	CD8+ T cell (GZMB)	iPD_Control
DOP1B	10.7647	-0.00796541	0.0925218	-0.0860923	0.931393	0.999823	CD8+ T cell (GZMB)	iPD_Control
MORC3	34.6026	0.0193725	0.0552663	0.350531	0.72594	0.999823	CD8+ T cell (GZMB)	iPD_Control
HLCS	15.5941	0.106445	0.100389	1.06032	0.288998	0.999823	CD8+ T cell (GZMB)	iPD_Control
PIGP	10.839	0.020044	0.104213	0.192337	0.847478	0.999823	CD8+ T cell (GZMB)	iPD_Control
TTC3	59.868	-0.0252991	0.0550228	-0.459794	0.645664	0.999823	CD8+ T cell (GZMB)	iPD_Control
VPS26C	19.3718	-4.21265e-05	0.0648187	-0.000649912	0.999481	0.999823	CD8+ T cell (GZMB)	iPD_Control
DYRK1A	37.9094	-0.010215	0.0792151	-0.128952	0.897395	0.999823	CD8+ T cell (GZMB)	iPD_Control
PSMG1	8.00358	-0.289461	0.0967864	-2.99072	0.00278325	0.999823	CD8+ T cell (GZMB)	iPD_Control
BRWD1	48.2786	-0.000218172	0.0697335	-0.00312866	0.997504	0.999823	CD8+ T cell (GZMB)	iPD_Control
HMGN1	109.709	0.0344894	0.0473911	0.727762	0.466759	0.999823	CD8+ T cell (GZMB)	iPD_Control
MX2	13.6544	0.0626706	0.107259	0.584292	0.559024	0.999823	CD8+ T cell (GZMB)	iPD_Control
MX1	16.8393	-0.219153	0.12608	-1.7382	0.0821757	0.999823	CD8+ T cell (GZMB)	iPD_Control
ZBTB21	6.54073	-0.044996	0.163124	-0.275839	0.782671	0.999823	CD8+ T cell (GZMB)	iPD_Control
ABCG1	3.36137	-0.0628583	0.23469	-0.267835	0.788826	0.999823	CD8+ T cell (GZMB)	iPD_Control
UBASH3A	16.3453	-0.180808	0.0971563	-1.861	0.0627446	0.999823	CD8+ T cell (GZMB)	iPD_Control
SLC37A1	10.1257	0.024854	0.0900019	0.27615	0.782433	0.999823	CD8+ T cell (GZMB)	iPD_Control
NDUFV3	17.1598	0.0925075	0.0855093	1.08184	0.279323	0.999823	CD8+ T cell (GZMB)	iPD_Control
PKNOX1	8.78195	-0.158151	0.0974056	-1.62364	0.104453	0.999823	CD8+ T cell (GZMB)	iPD_Control
U2AF1	26.4253	-0.0839639	0.262238	-0.320183	0.74883	0.999823	CD8+ T cell (GZMB)	iPD_Control
RRP1B	34.8698	0.0491521	0.0516466	0.951701	0.341249	0.999823	CD8+ T cell (GZMB)	iPD_Control
PDXK	12.6933	0.15962	0.113621	1.40485	0.160067	0.999823	CD8+ T cell (GZMB)	iPD_Control
CSTB	88.1528	0.0335356	0.0938424	0.357361	0.720822	0.999823	CD8+ T cell (GZMB)	iPD_Control
RRP1	7.13161	0.00401392	0.118125	0.0339803	0.972893	0.999823	CD8+ T cell (GZMB)	iPD_Control
AGPAT3	17.2561	-0.0662421	0.0729577	-0.907952	0.363904	0.999823	CD8+ T cell (GZMB)	iPD_Control
TRAPPC10	68.4438	0.0686471	0.0585208	1.17304	0.240781	0.999823	CD8+ T cell (GZMB)	iPD_Control
PWP2	4.22253	-0.28225	0.212092	-1.33079	0.183258	0.999823	CD8+ T cell (GZMB)	iPD_Control
GATD3A	4.64202	-0.407485	0.473522	-0.860541	0.389491	0.999823	CD8+ T cell (GZMB)	iPD_Control
PFKL	29.5031	-0.00081647	0.0721313	-0.0113192	0.990969	0.999823	CD8+ T cell (GZMB)	iPD_Control
CFAP410	15.2042	-0.0259417	0.0732628	-0.354091	0.723271	0.999823	CD8+ T cell (GZMB)	iPD_Control
UBE2G2	27.9778	-0.0155319	0.0548164	-0.283343	0.776914	0.999823	CD8+ T cell (GZMB)	iPD_Control
SUMO3	36.7951	0.0174995	0.0681936	0.256615	0.797476	0.999823	CD8+ T cell (GZMB)	iPD_Control
PTTG1IP	15.6128	-0.0625123	0.0852823	-0.733005	0.463556	0.999823	CD8+ T cell (GZMB)	iPD_Control
ITGB2	492.728	0.0791929	0.0511917	1.54699	0.121867	0.999823	CD8+ T cell (GZMB)	iPD_Control
FAM207A	9.97502	-0.168752	0.101941	-1.6554	0.0978439	0.999823	CD8+ T cell (GZMB)	iPD_Control
ADARB1	11.6993	0.134478	0.108192	1.24296	0.213883	0.999823	CD8+ T cell (GZMB)	iPD_Control
POFUT2	6.36769	0.0413413	0.117446	0.352003	0.724836	0.999823	CD8+ T cell (GZMB)	iPD_Control
COL6A2	47.586	0.229367	0.149354	1.53573	0.124604	0.999823	CD8+ T cell (GZMB)	iPD_Control
SPATC1L	5.21946	0.243883	0.206874	1.17889	0.23844	0.999823	CD8+ T cell (GZMB)	iPD_Control
LSS	8.40004	-0.0370471	0.105778	-0.350234	0.726163	0.999823	CD8+ T cell (GZMB)	iPD_Control
MCM3AP	21.4516	0.0502558	0.063094	0.796523	0.425728	0.999823	CD8+ T cell (GZMB)	iPD_Control
YBEY	9.80519	0.00180597	0.134942	0.0133834	0.989322	0.999823	CD8+ T cell (GZMB)	iPD_Control
PCNT	19.6572	-0.185895	0.0884861	-2.10084	0.0356553	0.999823	CD8+ T cell (GZMB)	iPD_Control
DIP2A	53.656	-0.100756	0.121657	-0.828195	0.40756	0.999823	CD8+ T cell (GZMB)	iPD_Control
S100B	11.0351	0.67055	0.591089	1.13443	0.256614	0.999823	CD8+ T cell (GZMB)	iPD_Control
PRMT2	128.575	-0.107534	0.109521	-0.981852	0.326173	0.999823	CD8+ T cell (GZMB)	iPD_Control
IL17RA	19.6047	0.0366652	0.0756352	0.484765	0.627843	0.999823	CD8+ T cell (GZMB)	iPD_Control
HDHD5	10.9641	0.0601242	0.104237	0.576806	0.564071	0.999823	CD8+ T cell (GZMB)	iPD_Control
ADA2	27.2124	-0.0604111	0.0758128	-0.796845	0.425541	0.999823	CD8+ T cell (GZMB)	iPD_Control
ATP6V1E1	24.1749	0.0201022	0.0670143	0.299969	0.764201	0.999823	CD8+ T cell (GZMB)	iPD_Control
BCL2L13	13.6492	0.075766	0.0732402	1.03449	0.300908	0.999823	CD8+ T cell (GZMB)	iPD_Control
BID	19.4355	-0.0640302	0.0655856	-0.976284	0.328924	0.999823	CD8+ T cell (GZMB)	iPD_Control
MICAL3	6.00646	0.037125	0.155007	0.239506	0.810713	0.999823	CD8+ T cell (GZMB)	iPD_Control
PEX26	10.2965	0.0262257	0.0832448	0.315042	0.752729	0.999823	CD8+ T cell (GZMB)	iPD_Control
DGCR2	13.8174	-0.00922356	0.082531	-0.111759	0.911015	0.999823	CD8+ T cell (GZMB)	iPD_Control
ESS2	6.86246	-0.0862312	0.116717	-0.738809	0.460023	0.999823	CD8+ T cell (GZMB)	iPD_Control
SLC25A1	23.1472	0.0329912	0.0598228	0.551483	0.581303	0.999823	CD8+ T cell (GZMB)	iPD_Control
HIRA	12.507	0.0197792	0.0792905	0.249452	0.803011	0.999823	CD8+ T cell (GZMB)	iPD_Control
MRPL40	19.5511	0.0716436	0.0770303	0.93007	0.352335	0.999823	CD8+ T cell (GZMB)	iPD_Control
UFD1	39.1689	0.000949976	0.0583302	0.0162862	0.987006	0.999823	CD8+ T cell (GZMB)	iPD_Control
GNB1L	5.01417	-0.0238973	0.12522	-0.190842	0.848649	0.999823	CD8+ T cell (GZMB)	iPD_Control
TXNRD2	7.03537	-0.0321887	0.108179	-0.297552	0.766045	0.999823	CD8+ T cell (GZMB)	iPD_Control
COMT	28.7974	0.0217457	0.0735151	0.295799	0.767383	0.999823	CD8+ T cell (GZMB)	iPD_Control
TANGO2	11.8505	0.0383935	0.0863457	0.444648	0.656574	0.999823	CD8+ T cell (GZMB)	iPD_Control
DGCR8	7.31625	0.06046	0.123429	0.489837	0.624249	0.999823	CD8+ T cell (GZMB)	iPD_Control
TRMT2A	12.4441	0.0674663	0.0921166	0.732401	0.463924	0.999823	CD8+ T cell (GZMB)	iPD_Control
RANBP1	36.7102	0.031237	0.0595944	0.52416	0.600167	0.999823	CD8+ T cell (GZMB)	iPD_Control
ZDHHC8	6.65585	0.0919539	0.113254	0.811926	0.416834	0.999823	CD8+ T cell (GZMB)	iPD_Control
DGCR6L	34.0291	0.05053	0.0702921	0.718857	0.472229	0.999823	CD8+ T cell (GZMB)	iPD_Control
KLHL22	9.52131	0.103189	0.115617	0.892508	0.372121	0.999823	CD8+ T cell (GZMB)	iPD_Control
MED15	58.9727	0.0896708	0.0628446	1.42686	0.153619	0.999823	CD8+ T cell (GZMB)	iPD_Control
PI4KA	27.9628	0.101101	0.0738738	1.36857	0.171134	0.999823	CD8+ T cell (GZMB)	iPD_Control
SNAP29	17.1631	-0.128783	0.0692077	-1.86083	0.0627688	0.999823	CD8+ T cell (GZMB)	iPD_Control
CRKL	17.8761	-0.0877586	0.0810738	-1.08245	0.279051	0.999823	CD8+ T cell (GZMB)	iPD_Control
LZTR1	7.66338	-0.152361	0.112824	-1.35043	0.176878	0.999823	CD8+ T cell (GZMB)	iPD_Control
THAP7	16.8949	0.0187188	0.084851	0.220608	0.825397	0.999823	CD8+ T cell (GZMB)	iPD_Control
HIC2	6.95141	0.113737	0.116094	0.979698	0.327235	0.999823	CD8+ T cell (GZMB)	iPD_Control
TMEM191C	5.10041	0.148679	0.12864	1.15578	0.24777	0.999823	CD8+ T cell (GZMB)	iPD_Control
UBE2L3	66.6726	-0.0529371	0.0542693	-0.975453	0.329336	0.999823	CD8+ T cell (GZMB)	iPD_Control
YDJC	18.0748	-0.121137	0.072071	-1.6808	0.0928022	0.999823	CD8+ T cell (GZMB)	iPD_Control
SDF2L1	42.4067	-0.0531422	0.0716054	-0.742153	0.457995	0.999823	CD8+ T cell (GZMB)	iPD_Control
PPIL2	16.203	0.0801533	0.0769344	1.04184	0.297486	0.999823	CD8+ T cell (GZMB)	iPD_Control
YPEL1	13.045	-0.137888	0.0776712	-1.77528	0.0758517	0.999823	CD8+ T cell (GZMB)	iPD_Control
MAPK1	66.5627	0.0520022	0.0536631	0.969049	0.332521	0.999823	CD8+ T cell (GZMB)	iPD_Control
TOP3B	6.88092	0.083619	0.11604	0.720606	0.471152	0.999823	CD8+ T cell (GZMB)	iPD_Control
BCR	28.4192	-0.103374	0.0958079	-1.07897	0.2806	0.999823	CD8+ T cell (GZMB)	iPD_Control
RGL4	15.0062	0.0808869	0.0963491	0.839518	0.401179	0.999823	CD8+ T cell (GZMB)	iPD_Control
CHCHD10	47.1997	0.0272642	0.0854376	0.319112	0.749642	0.999823	CD8+ T cell (GZMB)	iPD_Control
SMARCB1	26.8474	-0.032734	0.0680565	-0.480982	0.630529	0.999823	CD8+ T cell (GZMB)	iPD_Control
SLC2A11	4.95286	0.125684	0.124168	1.01221	0.311436	0.999823	CD8+ T cell (GZMB)	iPD_Control
MIF	268.893	-0.0697297	0.073496	-0.948755	0.342745	0.999823	CD8+ T cell (GZMB)	iPD_Control
DDT	38.4659	-0.169882	0.103983	-1.63376	0.10231	0.999823	CD8+ T cell (GZMB)	iPD_Control
CABIN1	36.4378	0.0221556	0.0619649	0.35755	0.72068	0.999823	CD8+ T cell (GZMB)	iPD_Control
SPECC1L	21.5652	0.0404737	0.0694232	0.583	0.559893	0.999823	CD8+ T cell (GZMB)	iPD_Control
ADORA2A	5.9837	0.0239429	0.161441	0.148307	0.8821	0.999823	CD8+ T cell (GZMB)	iPD_Control
GUCD1	7.96721	-0.032951	0.104439	-0.315504	0.752379	0.999823	CD8+ T cell (GZMB)	iPD_Control
SNRPD3	52.494	-0.0305716	0.0653839	-0.467571	0.640091	0.999823	CD8+ T cell (GZMB)	iPD_Control
KIAA1671	6.11314	0.175021	0.160385	1.09126	0.275158	0.999823	CD8+ T cell (GZMB)	iPD_Control
ASPHD2	3.96093	-0.097749	0.141835	-0.689173	0.490714	0.999823	CD8+ T cell (GZMB)	iPD_Control
HPS4	11.0727	0.0307288	0.0930023	0.330409	0.741091	0.999823	CD8+ T cell (GZMB)	iPD_Control
SRRD	4.80013	-0.116529	0.122308	-0.952751	0.340716	0.999823	CD8+ T cell (GZMB)	iPD_Control
TFIP11	18.2037	-0.062406	0.0826657	-0.754921	0.450297	0.999823	CD8+ T cell (GZMB)	iPD_Control
TPST2	125.512	0.111666	0.0590699	1.89041	0.0587038	0.999823	CD8+ T cell (GZMB)	iPD_Control
PITPNB	28.1792	-0.0280792	0.0588304	-0.477291	0.633155	0.999823	CD8+ T cell (GZMB)	iPD_Control
HSCB	8.31972	0.117307	0.101951	1.15061	0.249892	0.999823	CD8+ T cell (GZMB)	iPD_Control
CCDC117	4.64178	0.0836091	0.12881	0.649091	0.51628	0.999823	CD8+ T cell (GZMB)	iPD_Control
XBP1	94.9505	-0.0925769	0.0666157	-1.38972	0.164615	0.999823	CD8+ T cell (GZMB)	iPD_Control
EWSR1	101.426	0.0465229	0.0339187	1.3716	0.170188	0.999823	CD8+ T cell (GZMB)	iPD_Control
AP1B1	16.2025	0.0222185	0.0755067	0.294258	0.768561	0.999823	CD8+ T cell (GZMB)	iPD_Control
THOC5	11.1768	-0.144957	0.0812704	-1.78364	0.0744822	0.999823	CD8+ T cell (GZMB)	iPD_Control
NIPSNAP1	16.8994	0.0191203	0.0732575	0.261002	0.794091	0.999823	CD8+ T cell (GZMB)	iPD_Control
NF2	10.6931	0.0270625	0.0894511	0.30254	0.762241	0.999823	CD8+ T cell (GZMB)	iPD_Control
ZMAT5	12.9286	-0.0895734	0.0891601	-1.00464	0.315072	0.999823	CD8+ T cell (GZMB)	iPD_Control
UQCR10	105.61	-0.142872	0.0827825	-1.72587	0.0843711	0.999823	CD8+ T cell (GZMB)	iPD_Control
ASCC2	20.593	0.041775	0.0624711	0.668709	0.503681	0.999823	CD8+ T cell (GZMB)	iPD_Control
MTMR3	16.0403	-0.0151744	0.084821	-0.178899	0.858017	0.999823	CD8+ T cell (GZMB)	iPD_Control
OSM	4.57439	-0.280564	0.226453	-1.23895	0.215365	0.999823	CD8+ T cell (GZMB)	iPD_Control
TBC1D10A	23.6818	0.00119296	0.0643716	0.0185324	0.985214	0.999823	CD8+ T cell (GZMB)	iPD_Control
SF3A1	67.7022	-0.00866923	0.0476994	-0.181747	0.855781	0.999823	CD8+ T cell (GZMB)	iPD_Control
MTFP1	31.6182	-0.0914256	0.124631	-0.733571	0.46321	0.999823	CD8+ T cell (GZMB)	iPD_Control
PES1	10.2408	-0.0405307	0.0890978	-0.454901	0.64918	0.999823	CD8+ T cell (GZMB)	iPD_Control
MORC2	5.39701	-0.0183953	0.143157	-0.128498	0.897755	0.999823	CD8+ T cell (GZMB)	iPD_Control
SELENOM	22.451	-0.07393	0.106389	-0.694901	0.487117	0.999823	CD8+ T cell (GZMB)	iPD_Control
RNF185	6.22936	-0.0269997	0.103119	-0.26183	0.793452	0.999823	CD8+ T cell (GZMB)	iPD_Control
LIMK2	6.25788	-0.0873533	0.112169	-0.778764	0.436119	0.999823	CD8+ T cell (GZMB)	iPD_Control
PIK3IP1	35.1942	-0.139022	0.0840466	-1.65411	0.0981057	0.999823	CD8+ T cell (GZMB)	iPD_Control
PATZ1	9.98174	-0.0360846	0.0957441	-0.376886	0.706258	0.999823	CD8+ T cell (GZMB)	iPD_Control
DRG1	22.0272	-0.000808974	0.071491	-0.0113157	0.990972	0.999823	CD8+ T cell (GZMB)	iPD_Control
EIF4ENIF1	9.15278	0.0634601	0.0893092	0.710566	0.477353	0.999823	CD8+ T cell (GZMB)	iPD_Control
SFI1	23.8747	0.0500293	0.0694981	0.719866	0.471608	0.999823	CD8+ T cell (GZMB)	iPD_Control
PISD	11.4287	0.0152946	0.0978419	0.156319	0.875781	0.999823	CD8+ T cell (GZMB)	iPD_Control
PRR14L	17.1032	-0.109447	0.0691466	-1.58283	0.113461	0.999823	CD8+ T cell (GZMB)	iPD_Control
DEPDC5	7.58252	-0.0905012	0.108548	-0.833741	0.404427	0.999823	CD8+ T cell (GZMB)	iPD_Control
YWHAH	44.5123	0.0329025	0.085818	0.383399	0.701424	0.999823	CD8+ T cell (GZMB)	iPD_Control
RTCB	24.7764	-0.118903	0.0652594	-1.82201	0.0684542	0.999823	CD8+ T cell (GZMB)	iPD_Control
FBXO7	60.6576	0.0927817	0.0539785	1.71886	0.0856391	0.999823	CD8+ T cell (GZMB)	iPD_Control
HMGXB4	13.211	0.170932	0.0958247	1.7838	0.0744568	0.999823	CD8+ T cell (GZMB)	iPD_Control
TOM1	16.9144	0.0144276	0.0850059	0.169725	0.865226	0.999823	CD8+ T cell (GZMB)	iPD_Control
MCM5	13.3219	0.096074	0.0828003	1.16031	0.245923	0.999823	CD8+ T cell (GZMB)	iPD_Control
APOL6	43.8424	-0.05538	0.0568264	-0.974548	0.329785	0.999823	CD8+ T cell (GZMB)	iPD_Control
RBFOX2	398.794	-0.0849674	0.170553	-0.498188	0.618352	0.999823	CD8+ T cell (GZMB)	iPD_Control
APOL3	15.8464	-0.0990582	0.103154	-0.960291	0.336909	0.999823	CD8+ T cell (GZMB)	iPD_Control
APOL2	14.1431	-0.116993	0.0906516	-1.29058	0.196851	0.999823	CD8+ T cell (GZMB)	iPD_Control
APOL1	6.93058	-0.149783	0.130607	-1.14682	0.251456	0.999823	CD8+ T cell (GZMB)	iPD_Control
MYH9	274.199	-0.0350277	0.0493227	-0.710175	0.477596	0.999823	CD8+ T cell (GZMB)	iPD_Control
TXN2	34.8321	0.0353181	0.0556179	0.635014	0.525419	0.999823	CD8+ T cell (GZMB)	iPD_Control
EIF3D	85.982	-0.00889236	0.043289	-0.205418	0.837245	0.999823	CD8+ T cell (GZMB)	iPD_Control
IFT27	7.88352	-0.0308404	0.114449	-0.269467	0.78757	0.999823	CD8+ T cell (GZMB)	iPD_Control
MPST	14.6168	0.00992831	0.0889973	0.111557	0.911174	0.999823	CD8+ T cell (GZMB)	iPD_Control
KCTD17	6.60897	-0.0640751	0.0996627	-0.64292	0.520276	0.999823	CD8+ T cell (GZMB)	iPD_Control
IL2RB	71.0119	0.0726237	0.0762688	0.952207	0.340992	0.999823	CD8+ T cell (GZMB)	iPD_Control
RAC2	435.073	0.0444407	0.058588	0.758529	0.448134	0.999823	CD8+ T cell (GZMB)	iPD_Control
CYTH4	43.5947	0.0587526	0.0637575	0.921502	0.356789	0.999823	CD8+ T cell (GZMB)	iPD_Control
MFNG	43.6353	0.0652377	0.0576379	1.13185	0.257696	0.999823	CD8+ T cell (GZMB)	iPD_Control
GGA1	23.2011	0.0678654	0.0913291	0.743086	0.457429	0.999823	CD8+ T cell (GZMB)	iPD_Control
SH3BP1	56.9534	0.0944543	0.066525	1.41983	0.155656	0.999823	CD8+ T cell (GZMB)	iPD_Control
PDXP	8.67496	-0.0197628	0.097677	-0.202328	0.839661	0.999823	CD8+ T cell (GZMB)	iPD_Control
LGALS1	253.188	-0.120099	0.148494	-0.808778	0.418643	0.999823	CD8+ T cell (GZMB)	iPD_Control
NOL12	17.8027	-0.0126338	0.069602	-0.181514	0.855964	0.999823	CD8+ T cell (GZMB)	iPD_Control
TRIOBP	10.9607	0.159679	0.0895181	1.78377	0.0744616	0.999823	CD8+ T cell (GZMB)	iPD_Control
ANKRD54	7.42283	0.0772328	0.113443	0.680806	0.495994	0.999823	CD8+ T cell (GZMB)	iPD_Control
EIF3L	124.785	-0.0132309	0.0496988	-0.266222	0.790068	0.999823	CD8+ T cell (GZMB)	iPD_Control
MICALL1	8.20181	0.0535912	0.108313	0.494781	0.620754	0.999823	CD8+ T cell (GZMB)	iPD_Control
POLR2F	42.4554	-0.0298269	0.0744551	-0.400602	0.688713	0.999823	CD8+ T cell (GZMB)	iPD_Control
PICK1	4.68281	0.00894741	0.119541	0.0748477	0.940336	0.999823	CD8+ T cell (GZMB)	iPD_Control
PLA2G6	5.84801	-0.0943732	0.107556	-0.877434	0.380251	0.999823	CD8+ T cell (GZMB)	iPD_Control
MAFF	8.78027	0.100052	0.200977	0.497826	0.618607	0.999823	CD8+ T cell (GZMB)	iPD_Control
TMEM184B	8.41184	0.043636	0.112241	0.388769	0.697447	0.999823	CD8+ T cell (GZMB)	iPD_Control
CSNK1E	18.4453	0.0472315	0.073468	0.642885	0.520299	0.999823	CD8+ T cell (GZMB)	iPD_Control
DDX17	134.066	0.0652142	0.0568057	1.14802	0.25096	0.999823	CD8+ T cell (GZMB)	iPD_Control
TOMM22	44.7775	-0.0302525	0.0526422	-0.574682	0.565507	0.999823	CD8+ T cell (GZMB)	iPD_Control
JOSD1	18.657	0.0255268	0.111127	0.229707	0.818319	0.999823	CD8+ T cell (GZMB)	iPD_Control
GTPBP1	10.3678	0.191247	0.105003	1.82135	0.0685538	0.999823	CD8+ T cell (GZMB)	iPD_Control
SUN2	245.418	0.0251787	0.0441186	0.570705	0.568199	0.999823	CD8+ T cell (GZMB)	iPD_Control
DNAL4	5.29897	-0.0862557	0.129633	-0.665385	0.505804	0.999823	CD8+ T cell (GZMB)	iPD_Control
CBX6	13.721	-0.230904	0.0791326	-2.91794	0.00352352	0.999823	CD8+ T cell (GZMB)	iPD_Control
APOBEC3C	43.5209	0.050168	0.0784402	0.63957	0.522452	0.999823	CD8+ T cell (GZMB)	iPD_Control
APOBEC3D	7.47012	-0.0360122	0.140693	-0.255962	0.79798	0.999823	CD8+ T cell (GZMB)	iPD_Control
APOBEC3F	6.14238	0.126404	0.121289	1.04217	0.297331	0.999823	CD8+ T cell (GZMB)	iPD_Control
APOBEC3G	127.474	0.178197	0.0793464	2.24581	0.0247161	0.999823	CD8+ T cell (GZMB)	iPD_Control
APOBEC3H	9.67662	0.0431429	0.119377	0.3614	0.717801	0.999823	CD8+ T cell (GZMB)	iPD_Control
CBX7	11.4643	0.0849791	0.0972355	0.873951	0.382145	0.999823	CD8+ T cell (GZMB)	iPD_Control
PDGFB	3.66967	0.163901	0.241071	0.679886	0.496577	0.999823	CD8+ T cell (GZMB)	iPD_Control
SYNGR1	17.3777	0.105805	0.205734	0.514279	0.607057	0.999823	CD8+ T cell (GZMB)	iPD_Control
TAB1	6.36304	-0.146581	0.106528	-1.37598	0.168828	0.999823	CD8+ T cell (GZMB)	iPD_Control
MIEF1	6.41624	0.0469853	0.112449	0.417836	0.676067	0.999823	CD8+ T cell (GZMB)	iPD_Control
ATF4	25.2888	-0.0359476	0.0845504	-0.425162	0.670719	0.999823	CD8+ T cell (GZMB)	iPD_Control
GRAP2	58.0055	-0.235761	0.0898799	-2.62306	0.00871436	0.999823	CD8+ T cell (GZMB)	iPD_Control
TNRC6B	83.9832	0.0517875	0.0629191	0.82308	0.410462	0.999823	CD8+ T cell (GZMB)	iPD_Control
ADSL	19.7839	0.0691782	0.0754338	0.917072	0.359105	0.999823	CD8+ T cell (GZMB)	iPD_Control
SGSM3	20.2531	0.13627	0.0790439	1.72397	0.0847124	0.999823	CD8+ T cell (GZMB)	iPD_Control
MRTFA	24.0523	0.0416804	0.0690007	0.604057	0.545805	0.999823	CD8+ T cell (GZMB)	iPD_Control
SLC25A17	6.88504	-0.0463214	0.111186	-0.416611	0.676963	0.999823	CD8+ T cell (GZMB)	iPD_Control
ST13	73.3661	-0.0742492	0.0510627	-1.45408	0.145924	0.999823	CD8+ T cell (GZMB)	iPD_Control
XPNPEP3	9.10354	-0.049893	0.0861426	-0.579191	0.56246	0.999823	CD8+ T cell (GZMB)	iPD_Control
RBX1	65.3524	-0.0525449	0.0844724	-0.622036	0.533918	0.999823	CD8+ T cell (GZMB)	iPD_Control
EP300	27.5137	-0.0205244	0.0755027	-0.271837	0.785748	0.999823	CD8+ T cell (GZMB)	iPD_Control
L3MBTL2	10.0274	0.0140261	0.0973478	0.144082	0.885436	0.999823	CD8+ T cell (GZMB)	iPD_Control
RANGAP1	11.2564	-0.0840301	0.0867482	-0.968667	0.332711	0.999823	CD8+ T cell (GZMB)	iPD_Control
ZC3H7B	9.23136	0.0178163	0.0907607	0.1963	0.844376	0.999823	CD8+ T cell (GZMB)	iPD_Control
TOB2	11.7173	-0.122747	0.0978114	-1.25494	0.209502	0.999823	CD8+ T cell (GZMB)	iPD_Control
PHF5A	24.679	-0.152441	0.0741564	-2.05567	0.0398147	0.999823	CD8+ T cell (GZMB)	iPD_Control
ACO2	28.2115	-0.00869224	0.0515716	-0.168547	0.866153	0.999823	CD8+ T cell (GZMB)	iPD_Control
POLR3H	5.21746	-0.292273	0.112802	-2.59103	0.00956893	0.999823	CD8+ T cell (GZMB)	iPD_Control
PMM1	13.9657	-0.0685767	0.0816677	-0.839704	0.401074	0.999823	CD8+ T cell (GZMB)	iPD_Control
DESI1	10.9433	0.00313915	0.0961517	0.0326479	0.973955	0.999823	CD8+ T cell (GZMB)	iPD_Control
XRCC6	106.672	-0.0281131	0.0401277	-0.700591	0.483558	0.999823	CD8+ T cell (GZMB)	iPD_Control
SNU13	93.699	-0.0332986	0.0462706	-0.71965	0.471741	0.999823	CD8+ T cell (GZMB)	iPD_Control
MEI1	24.357	-0.175527	0.0614473	-2.85655	0.00428279	0.999823	CD8+ T cell (GZMB)	iPD_Control
CCDC134	6.11708	-0.101635	0.113118	-0.898485	0.368927	0.999823	CD8+ T cell (GZMB)	iPD_Control
SREBF2	23.0603	-0.0229975	0.0974203	-0.236065	0.813383	0.999823	CD8+ T cell (GZMB)	iPD_Control
CENPM	3.8876	-0.0487834	0.137314	-0.35527	0.722387	0.999823	CD8+ T cell (GZMB)	iPD_Control
NAGA	4.2659	-0.107532	0.137465	-0.782246	0.43407	0.999823	CD8+ T cell (GZMB)	iPD_Control
SMDT1	80.1837	-0.230901	0.113356	-2.03695	0.0416546	0.999823	CD8+ T cell (GZMB)	iPD_Control
NDUFA6	64.9198	-0.0296109	0.0781991	-0.378661	0.70494	0.999823	CD8+ T cell (GZMB)	iPD_Control
TCF20	13.6193	0.110271	0.0949158	1.16178	0.245325	0.999823	CD8+ T cell (GZMB)	iPD_Control
RRP7A	26.4419	-0.209119	0.0976446	-2.14163	0.032223	0.999823	CD8+ T cell (GZMB)	iPD_Control
POLDIP3	19.4046	-0.0100234	0.0677769	-0.147888	0.882431	0.999823	CD8+ T cell (GZMB)	iPD_Control
CYB5R3	41.6652	0.0322176	0.0472302	0.682139	0.495151	0.999823	CD8+ T cell (GZMB)	iPD_Control
ARFGAP3	35.8709	-0.0148412	0.0565719	-0.262342	0.793058	0.999823	CD8+ T cell (GZMB)	iPD_Control
PACSIN2	11.6429	-0.0794769	0.0820294	-0.968883	0.332604	0.999823	CD8+ T cell (GZMB)	iPD_Control
TTLL1	7.09254	-0.0385123	0.143928	-0.267581	0.789022	0.999823	CD8+ T cell (GZMB)	iPD_Control
TSPO	102.709	0.052834	0.0824111	0.641103	0.521456	0.999823	CD8+ T cell (GZMB)	iPD_Control
TTLL12	4.63975	0.0428038	0.149223	0.286845	0.774231	0.999823	CD8+ T cell (GZMB)	iPD_Control
SAMM50	22.9477	-0.0666747	0.0651323	-1.02368	0.305986	0.999823	CD8+ T cell (GZMB)	iPD_Control
PARVB	6.843	-0.138433	0.152071	-0.910317	0.362655	0.999823	CD8+ T cell (GZMB)	iPD_Control
PARVG	36.7824	0.0616679	0.0584271	1.05547	0.291212	0.999823	CD8+ T cell (GZMB)	iPD_Control
RTL6	5.42398	-0.197443	0.129794	-1.5212	0.12821	0.999823	CD8+ T cell (GZMB)	iPD_Control
PRR5	44.9741	0.0654191	0.0599715	1.09084	0.275344	0.999823	CD8+ T cell (GZMB)	iPD_Control
NUP50	18.2182	0.0317391	0.0751108	0.422564	0.672614	0.999823	CD8+ T cell (GZMB)	iPD_Control
KIAA0930	4.50323	-0.197437	0.161163	-1.22508	0.220546	0.999823	CD8+ T cell (GZMB)	iPD_Control
FAM118A	14.2428	0.232393	0.193614	1.20029	0.230028	0.999823	CD8+ T cell (GZMB)	iPD_Control
ATXN10	29.1512	-0.0285928	0.0636684	-0.449089	0.653367	0.999823	CD8+ T cell (GZMB)	iPD_Control
PPARA	10.4521	0.147174	0.107854	1.36457	0.172388	0.999823	CD8+ T cell (GZMB)	iPD_Control
CDPF1	5.63055	-0.0391447	0.145119	-0.269742	0.787359	0.999823	CD8+ T cell (GZMB)	iPD_Control
TTC38	58.2012	0.186928	0.0915361	2.04213	0.0411391	0.999823	CD8+ T cell (GZMB)	iPD_Control
TRMU	11.717	0.0291247	0.0841042	0.346294	0.729122	0.999823	CD8+ T cell (GZMB)	iPD_Control
GRAMD4	3.59536	-0.0817302	0.172958	-0.472545	0.636538	0.999823	CD8+ T cell (GZMB)	iPD_Control
CERK	23.792	-0.188783	0.10148	-1.86029	0.0628438	0.999823	CD8+ T cell (GZMB)	iPD_Control
TBC1D22A	42.999	0.0314553	0.0595232	0.528454	0.597184	0.999823	CD8+ T cell (GZMB)	iPD_Control
BRD1	9.58389	-0.140964	0.123892	-1.13779	0.255207	0.999823	CD8+ T cell (GZMB)	iPD_Control
ZBED4	8.99262	0.0368234	0.119531	0.308067	0.758032	0.999823	CD8+ T cell (GZMB)	iPD_Control
ALG12	10.0645	-0.0310606	0.0909195	-0.341628	0.732631	0.999823	CD8+ T cell (GZMB)	iPD_Control
CRELD2	24.9397	-0.0315583	0.0667133	-0.473043	0.636182	0.999823	CD8+ T cell (GZMB)	iPD_Control
PIM3	20.3679	-0.0500376	0.141658	-0.353229	0.723916	0.999823	CD8+ T cell (GZMB)	iPD_Control
MLC1	4.75449	-0.00658948	0.160292	-0.0411093	0.967209	0.999823	CD8+ T cell (GZMB)	iPD_Control
TRABD	58.0323	-0.0105188	0.0626755	-0.16783	0.866717	0.999823	CD8+ T cell (GZMB)	iPD_Control
SELENOO	15.1462	-0.00697485	0.0780364	-0.0893795	0.92878	0.999823	CD8+ T cell (GZMB)	iPD_Control
TUBGCP6	8.78165	0.0304306	0.102138	0.297938	0.765751	0.999823	CD8+ T cell (GZMB)	iPD_Control
HDAC10	13.4048	-0.0144068	0.0894559	-0.161049	0.872055	0.999823	CD8+ T cell (GZMB)	iPD_Control
PPP6R2	27.2002	-0.0883935	0.0721218	-1.22561	0.220344	0.999823	CD8+ T cell (GZMB)	iPD_Control
SBF1	18.9574	-0.0764223	0.0933776	-0.818422	0.413116	0.999823	CD8+ T cell (GZMB)	iPD_Control
LMF2	34.8133	0.0566827	0.0675654	0.83893	0.401509	0.999823	CD8+ T cell (GZMB)	iPD_Control
NCAPH2	7.49739	-0.11407	0.097963	-1.16442	0.244255	0.999823	CD8+ T cell (GZMB)	iPD_Control
SCO2	5.49823	-0.285209	0.134064	-2.1274	0.0333868	0.999823	CD8+ T cell (GZMB)	iPD_Control
TYMP	7.79947	-0.0998398	0.13075	-0.763594	0.445109	0.999823	CD8+ T cell (GZMB)	iPD_Control
ODF3B	4.24064	-0.0611038	0.183367	-0.333233	0.738958	0.999823	CD8+ T cell (GZMB)	iPD_Control
KLHDC7B	5.15075	-0.0714342	0.132111	-0.540712	0.588706	0.999823	CD8+ T cell (GZMB)	iPD_Control
CHKB	45.0794	0.0282719	0.0522059	0.541547	0.58813	0.999823	CD8+ T cell (GZMB)	iPD_Control
ARSA	18.0305	-0.0202643	0.0795538	-0.254725	0.798935	0.999823	CD8+ T cell (GZMB)	iPD_Control
RABL2B	12.4938	0.0293652	0.0836182	0.351182	0.725452	0.999823	CD8+ T cell (GZMB)	iPD_Control
GTPBP6	33.2488	-0.0753015	0.064073	-1.17525	0.239896	0.999823	CD8+ T cell (GZMB)	iPD_Control
PPP2R3B	4.93034	-0.0885097	0.130696	-0.677217	0.498268	0.999823	CD8+ T cell (GZMB)	iPD_Control
SLC25A6	274.049	-0.096373	0.0485925	-1.98329	0.0473353	0.999823	CD8+ T cell (GZMB)	iPD_Control
ASMTL	18.9146	-0.060998	0.0947705	-0.643639	0.51981	0.999823	CD8+ T cell (GZMB)	iPD_Control
P2RY8	116.756	-0.109419	0.0852594	-1.28336	0.199365	0.999823	CD8+ T cell (GZMB)	iPD_Control
AKAP17A	29.6089	-0.0106835	0.0647324	-0.165041	0.868912	0.999823	CD8+ T cell (GZMB)	iPD_Control
DHRSX	14.3579	-0.056578	0.0818718	-0.691056	0.48953	0.999823	CD8+ T cell (GZMB)	iPD_Control
ZBED1	10.3095	0.0122673	0.0845759	0.145045	0.884676	0.999823	CD8+ T cell (GZMB)	iPD_Control
CD99	451.104	-0.0305719	0.0450267	-0.678973	0.497155	0.999823	CD8+ T cell (GZMB)	iPD_Control
PRKX	44.8623	-0.0152407	0.089528	-0.170233	0.864827	0.999823	CD8+ T cell (GZMB)	iPD_Control
PUDP	7.87591	0.00403587	0.12075	0.0334233	0.973337	0.999823	CD8+ T cell (GZMB)	iPD_Control
TBL1X	25.4088	0.0322867	0.080504	0.401058	0.688378	0.999823	CD8+ T cell (GZMB)	iPD_Control
WWC3	8.55981	-0.00491687	0.105672	-0.0465295	0.962888	0.999823	CD8+ T cell (GZMB)	iPD_Control
HCCS	5.79162	-0.359122	0.128768	-2.7889	0.00528878	0.999823	CD8+ T cell (GZMB)	iPD_Control
MSL3	20.2233	-0.0598974	0.0666687	-0.898434	0.368954	0.999823	CD8+ T cell (GZMB)	iPD_Control
PRPS2	8.49372	-0.0813477	0.10525	-0.772898	0.439583	0.999823	CD8+ T cell (GZMB)	iPD_Control
TMSB4X	4467.14	-0.0273582	0.0667654	-0.409766	0.681978	0.999823	CD8+ T cell (GZMB)	iPD_Control
RAB9A	41.1437	-0.0181508	0.0664805	-0.273025	0.784834	0.999823	CD8+ T cell (GZMB)	iPD_Control
TRAPPC2	19.7557	-0.142998	0.0773327	-1.84913	0.0644395	0.999823	CD8+ T cell (GZMB)	iPD_Control
OFD1	44.9024	0.0295441	0.0722566	0.408877	0.68263	0.999823	CD8+ T cell (GZMB)	iPD_Control
GEMIN8	4.91239	-0.138736	0.123961	-1.11919	0.263059	0.999823	CD8+ T cell (GZMB)	iPD_Control
MOSPD2	6.58199	-0.106654	0.145557	-0.732733	0.463721	0.999823	CD8+ T cell (GZMB)	iPD_Control
PIGA	6.67453	0.217096	0.12244	1.77308	0.0762161	0.999823	CD8+ T cell (GZMB)	iPD_Control
CA5B	36.6661	-0.0437842	0.0805775	-0.54338	0.586868	0.999823	CD8+ T cell (GZMB)	iPD_Control
ZRSR2	25.9616	-0.0298456	0.0685224	-0.43556	0.663156	0.999823	CD8+ T cell (GZMB)	iPD_Control
AP1S2	21.1177	-0.057622	0.0803609	-0.717041	0.473349	0.999823	CD8+ T cell (GZMB)	iPD_Control
SYAP1	30.8219	-0.026249	0.0743092	-0.35324	0.723909	0.999823	CD8+ T cell (GZMB)	iPD_Control
TXLNG	15.1361	-0.0120374	0.102193	-0.117791	0.906233	0.999823	CD8+ T cell (GZMB)	iPD_Control
RBBP7	51.4607	0.00603572	0.0557612	0.108242	0.913804	0.999823	CD8+ T cell (GZMB)	iPD_Control
PHKA2	5.17316	-0.0347381	0.113408	-0.306311	0.759368	0.999823	CD8+ T cell (GZMB)	iPD_Control
PDHA1	17.2655	-0.0820703	0.0730469	-1.12353	0.261213	0.999823	CD8+ T cell (GZMB)	iPD_Control
SH3KBP1	130.108	0.021311	0.052546	0.405568	0.68506	0.999823	CD8+ T cell (GZMB)	iPD_Control
BCLAF3	5.52581	-0.138654	0.133333	-1.03991	0.298383	0.999823	CD8+ T cell (GZMB)	iPD_Control
EIF1AX	45.4725	-0.0336245	0.0560095	-0.600336	0.548283	0.999823	CD8+ T cell (GZMB)	iPD_Control
MBTPS2	4.38831	-0.0395483	0.12287	-0.321872	0.74755	0.999823	CD8+ T cell (GZMB)	iPD_Control
SMS	28.5027	-0.0317711	0.0926889	-0.342771	0.731771	0.999823	CD8+ T cell (GZMB)	iPD_Control
PRDX4	12.9296	-0.170483	0.100549	-1.69552	0.0899761	0.999823	CD8+ T cell (GZMB)	iPD_Control
ACOT9	13.1153	0.105235	0.0812884	1.29459	0.195462	0.999823	CD8+ T cell (GZMB)	iPD_Control
SAT1	118.704	-0.00178235	0.0762736	-0.0233679	0.981357	0.999823	CD8+ T cell (GZMB)	iPD_Control
APOO	348.709	-0.0125713	0.0741069	-0.169637	0.865295	0.999823	CD8+ T cell (GZMB)	iPD_Control
KLHL15	5.4679	0.169818	0.159955	1.06166	0.288388	0.999823	CD8+ T cell (GZMB)	iPD_Control
EIF2S3	69.3944	-0.0922794	0.0545499	-1.69165	0.0907123	0.999823	CD8+ T cell (GZMB)	iPD_Control
ZFX	27.7509	0.0297202	0.0573962	0.517807	0.604593	0.999823	CD8+ T cell (GZMB)	iPD_Control
PDK3	21.7868	0.00611967	0.0650829	0.0940288	0.925086	0.999823	CD8+ T cell (GZMB)	iPD_Control
POLA1	5.43945	-0.0905055	0.113899	-0.794613	0.426838	0.999823	CD8+ T cell (GZMB)	iPD_Control
TAB3	9.3014	-0.0364095	0.0989518	-0.367952	0.712909	0.999823	CD8+ T cell (GZMB)	iPD_Control
CYBB	1.64366	-0.317297	0.624953	-0.507714	0.611654	0.999823	CD8+ T cell (GZMB)	iPD_Control
DYNLT3	22.507	0.0067479	0.0779807	0.0865329	0.931043	0.999823	CD8+ T cell (GZMB)	iPD_Control
MID1IP1	6.77378	0.0163443	0.154964	0.105472	0.916002	0.999823	CD8+ T cell (GZMB)	iPD_Control
BCOR	12.9835	-0.132225	0.0881095	-1.50069	0.133437	0.999823	CD8+ T cell (GZMB)	iPD_Control
ATP6AP2	59.7809	0.00161898	0.0519199	0.0311823	0.975124	0.999823	CD8+ T cell (GZMB)	iPD_Control
MED14	10.9557	0.012886	0.0905633	0.142287	0.886853	0.999823	CD8+ T cell (GZMB)	iPD_Control
USP9X	31.7264	-0.0515332	0.0735836	-0.700335	0.483718	0.999823	CD8+ T cell (GZMB)	iPD_Control
DDX3X	75.0683	-0.0207185	0.0604151	-0.342935	0.731647	0.999823	CD8+ T cell (GZMB)	iPD_Control
CASK	30.1219	0.181125	0.125834	1.4394	0.150038	0.999823	CD8+ T cell (GZMB)	iPD_Control
FUNDC1	6.80112	0.0098865	0.114638	0.0862408	0.931275	0.999823	CD8+ T cell (GZMB)	iPD_Control
KDM6A	37.1747	0.110836	0.0838186	1.32233	0.186057	0.999823	CD8+ T cell (GZMB)	iPD_Control
KRBOX4	10.5348	-0.0176587	0.0918972	-0.192157	0.847619	0.999823	CD8+ T cell (GZMB)	iPD_Control
CHST7	6.17833	-0.0463063	0.108381	-0.427254	0.669194	0.999823	CD8+ T cell (GZMB)	iPD_Control
NDUFB11	120.923	-0.0886184	0.0718595	-1.23322	0.217495	0.999823	CD8+ T cell (GZMB)	iPD_Control
RBM10	16.3585	-0.0529744	0.0758183	-0.698702	0.484738	0.999823	CD8+ T cell (GZMB)	iPD_Control
UBA1	33.6457	-0.0388965	0.0569561	-0.682921	0.494657	0.999823	CD8+ T cell (GZMB)	iPD_Control
CDK16	11.1512	-0.010198	0.0931048	-0.109532	0.91278	0.999823	CD8+ T cell (GZMB)	iPD_Control
USP11	36.5532	0.0511843	0.0701671	0.729463	0.465719	0.999823	CD8+ T cell (GZMB)	iPD_Control
ARAF	30.4933	-0.0629177	0.0568543	-1.10665	0.268446	0.999823	CD8+ T cell (GZMB)	iPD_Control
TIMP1	39.9702	-0.122593	0.126417	-0.969745	0.332174	0.999823	CD8+ T cell (GZMB)	iPD_Control
ELK1	7.79506	-0.171847	0.106951	-1.60678	0.108102	0.999823	CD8+ T cell (GZMB)	iPD_Control
UXT	122.205	0.0145313	0.0714327	0.203427	0.838801	0.999823	CD8+ T cell (GZMB)	iPD_Control
ZNF81	4.2531	-0.0039777	0.149654	-0.0265793	0.978795	0.999823	CD8+ T cell (GZMB)	iPD_Control
SLC38A5	7.74655	-0.205998	0.100287	-2.05408	0.0399682	0.999823	CD8+ T cell (GZMB)	iPD_Control
FTSJ1	21.5752	-0.00598646	0.0603646	-0.0991716	0.921002	0.999823	CD8+ T cell (GZMB)	iPD_Control
PORCN	10.8599	-0.0395211	0.0886291	-0.445916	0.655658	0.999823	CD8+ T cell (GZMB)	iPD_Control
EBP	28.4768	-0.070399	0.0752406	-0.935653	0.349452	0.999823	CD8+ T cell (GZMB)	iPD_Control
TBC1D25	13.5129	-0.134836	0.0773046	-1.74421	0.0811216	0.999823	CD8+ T cell (GZMB)	iPD_Control
RBM3	176.472	-0.0254292	0.0646356	-0.393425	0.694006	0.999823	CD8+ T cell (GZMB)	iPD_Control
WDR13	15.0559	0.0235635	0.0760697	0.309763	0.756741	0.999823	CD8+ T cell (GZMB)	iPD_Control
WAS	113.337	0.0296452	0.046919	0.631837	0.527493	0.999823	CD8+ T cell (GZMB)	iPD_Control
HDAC6	7.50944	-0.0423291	0.102938	-0.411209	0.68092	0.999823	CD8+ T cell (GZMB)	iPD_Control
PCSK1N	3.4304	-0.0138987	0.406266	-0.0342109	0.972709	0.999823	CD8+ T cell (GZMB)	iPD_Control
PQBP1	32.9716	-0.0344064	0.0559605	-0.614834	0.538664	0.999823	CD8+ T cell (GZMB)	iPD_Control
TIMM17B	30.3212	-0.0741189	0.0601107	-1.23304	0.217561	0.999823	CD8+ T cell (GZMB)	iPD_Control
PIM2	21.4602	-0.202569	0.127087	-1.59393	0.110951	0.999823	CD8+ T cell (GZMB)	iPD_Control
OTUD5	32.8178	-0.0440448	0.0587747	-0.749384	0.453626	0.999823	CD8+ T cell (GZMB)	iPD_Control
GRIPAP1	18.7491	-0.100793	0.0653538	-1.54227	0.123008	0.999823	CD8+ T cell (GZMB)	iPD_Control
TFE3	7.26231	0.00556467	0.102647	0.0542116	0.956767	0.999823	CD8+ T cell (GZMB)	iPD_Control
PRAF2	11.1741	0.054872	0.0847498	0.647459	0.517335	0.999823	CD8+ T cell (GZMB)	iPD_Control
WDR45	32.0739	0.0568281	0.0582236	0.976031	0.329049	0.999823	CD8+ T cell (GZMB)	iPD_Control
GPKOW	16.9948	0.158468	0.0968494	1.63623	0.101792	0.999823	CD8+ T cell (GZMB)	iPD_Control
PLP2	42.6686	-0.0772086	0.0968649	-0.797075	0.425408	0.999823	CD8+ T cell (GZMB)	iPD_Control
CCDC22	11.9337	0.04086	0.0945321	0.432234	0.665572	0.999823	CD8+ T cell (GZMB)	iPD_Control
PPP1R3F	4.18707	0.0724454	0.138497	0.523081	0.600918	0.999823	CD8+ T cell (GZMB)	iPD_Control
DGKK	2.82311	0.664912	0.443084	1.50065	0.133447	0.999823	CD8+ T cell (GZMB)	iPD_Control
GSPT2	6.25063	-0.232251	0.119332	-1.94626	0.0516241	0.999823	CD8+ T cell (GZMB)	iPD_Control
MAGED1	26.175	0.0507559	0.071551	0.709366	0.478097	0.999823	CD8+ T cell (GZMB)	iPD_Control
TSPYL2	45.2473	-0.0669137	0.133776	-0.500194	0.616938	0.999823	CD8+ T cell (GZMB)	iPD_Control
KANTR	7.7704	0.0393505	0.103761	0.379241	0.704509	0.999823	CD8+ T cell (GZMB)	iPD_Control
KDM5C	17.7633	0.00881218	0.0822089	0.107193	0.914636	0.999823	CD8+ T cell (GZMB)	iPD_Control
SMC1A	34.4068	-0.0341977	0.0682597	-0.500995	0.616375	0.999823	CD8+ T cell (GZMB)	iPD_Control
HSD17B10	32.2803	0.0174525	0.0667005	0.261654	0.793588	0.999823	CD8+ T cell (GZMB)	iPD_Control
HUWE1	41.7604	0.0868979	0.0607735	1.42986	0.152756	0.999823	CD8+ T cell (GZMB)	iPD_Control
PHF8	10.7393	-0.088628	0.0830676	-1.06694	0.286	0.999823	CD8+ T cell (GZMB)	iPD_Control
FAM120C	6.67777	0.0598964	0.113956	0.525611	0.599158	0.999823	CD8+ T cell (GZMB)	iPD_Control
TSR2	30.5636	0.0421771	0.0590824	0.713869	0.475308	0.999823	CD8+ T cell (GZMB)	iPD_Control
GNL3L	13.4539	-0.05039	0.0785091	-0.641836	0.52098	0.999823	CD8+ T cell (GZMB)	iPD_Control
MAGED2	41.0287	-0.0494942	0.0724767	-0.682899	0.494671	0.999823	CD8+ T cell (GZMB)	iPD_Control
APEX2	7.98463	-0.0991033	0.127632	-0.776476	0.437468	0.999823	CD8+ T cell (GZMB)	iPD_Control
FAM104B	6.23699	-0.213403	0.11235	-1.89944	0.0575072	0.999823	CD8+ T cell (GZMB)	iPD_Control
MAGEH1	6.63857	-0.0890615	0.127738	-0.69722	0.485665	0.999823	CD8+ T cell (GZMB)	iPD_Control
RRAGB	7.25683	0.055166	0.108577	0.508084	0.611394	0.999823	CD8+ T cell (GZMB)	iPD_Control
UBQLN2	26.6167	0.0336669	0.0633924	0.531088	0.595358	0.999823	CD8+ T cell (GZMB)	iPD_Control
NBDY	46.3803	-0.0968616	0.0681214	-1.4219	0.155056	0.999823	CD8+ T cell (GZMB)	iPD_Control
SPIN2B	6.92978	0.0303714	0.101791	0.298369	0.765422	0.999823	CD8+ T cell (GZMB)	iPD_Control
FAAH2	2.81723	0.415063	0.34947	1.18769	0.234954	0.999823	CD8+ T cell (GZMB)	iPD_Control
ZXDB	5.45896	0.127074	0.149006	0.852807	0.393766	0.999823	CD8+ T cell (GZMB)	iPD_Control
ZXDA	3.48503	-0.0190345	0.168899	-0.112698	0.91027	0.999823	CD8+ T cell (GZMB)	iPD_Control
ARHGEF9	18.5639	0.115575	0.0794819	1.45411	0.145917	0.999823	CD8+ T cell (GZMB)	iPD_Control
MTMR8	7.79157	0.168946	0.114678	1.47323	0.14069	0.999823	CD8+ T cell (GZMB)	iPD_Control
ZC4H2	5.04911	0.197721	0.18664	1.05937	0.289431	0.999823	CD8+ T cell (GZMB)	iPD_Control
LAS1L	15.4911	-0.0595142	0.0897692	-0.662969	0.50735	0.999823	CD8+ T cell (GZMB)	iPD_Control
MSN	266.513	-0.0494279	0.0440946	-1.12095	0.262308	0.999823	CD8+ T cell (GZMB)	iPD_Control
YIPF6	9.87368	-0.0772238	0.0998609	-0.773314	0.439337	0.999823	CD8+ T cell (GZMB)	iPD_Control
PJA1	11.3466	0.211515	0.0946541	2.23461	0.0254427	0.999823	CD8+ T cell (GZMB)	iPD_Control
PDZD11	12.8167	-0.14724	0.0928445	-1.58588	0.112767	0.999823	CD8+ T cell (GZMB)	iPD_Control
DLG3	8.08865	-0.059117	0.106562	-0.554767	0.579054	0.999823	CD8+ T cell (GZMB)	iPD_Control
SNX12	6.31479	-0.100771	0.10987	-0.917181	0.359048	0.999823	CD8+ T cell (GZMB)	iPD_Control
IL2RG	381.927	-0.0609008	0.0505352	-1.20512	0.228159	0.999823	CD8+ T cell (GZMB)	iPD_Control
MED12	9.26341	-0.0588292	0.0938843	-0.626614	0.530912	0.999823	CD8+ T cell (GZMB)	iPD_Control
ZMYM3	4.61097	-0.0974228	0.128747	-0.756702	0.449228	0.999823	CD8+ T cell (GZMB)	iPD_Control
NONO	67.311	-0.0410857	0.0426768	-0.962717	0.33569	0.999823	CD8+ T cell (GZMB)	iPD_Control
TAF1	20.6577	-0.0323762	0.0727523	-0.44502	0.656305	0.999823	CD8+ T cell (GZMB)	iPD_Control
OGT	63.0715	0.0437602	0.066021	0.662822	0.507444	0.999823	CD8+ T cell (GZMB)	iPD_Control
CXCR3	17.9423	-0.336892	0.186479	-1.8066	0.0708251	0.999823	CD8+ T cell (GZMB)	iPD_Control
NHSL2	6.85265	-0.149394	0.176068	-0.848501	0.396159	0.999823	CD8+ T cell (GZMB)	iPD_Control
PIN4	23.9771	0.0566509	0.091493	0.619182	0.535796	0.999823	CD8+ T cell (GZMB)	iPD_Control
HDAC8	18.2904	-0.154245	0.0800566	-1.9267	0.0540165	0.999823	CD8+ T cell (GZMB)	iPD_Control
NAP1L2	4.57071	0.0786925	0.183216	0.429506	0.667555	0.999823	CD8+ T cell (GZMB)	iPD_Control
CHIC1	8.52933	0.0180769	0.106234	0.17016	0.864884	0.999823	CD8+ T cell (GZMB)	iPD_Control
RLIM	16.4549	0.0650674	0.0953503	0.682404	0.494984	0.999823	CD8+ T cell (GZMB)	iPD_Control
ABCB7	18.1572	-0.0617873	0.0655805	-0.942159	0.346111	0.999823	CD8+ T cell (GZMB)	iPD_Control
UPRT	7.89618	-0.115513	0.10963	-1.05366	0.292037	0.999823	CD8+ T cell (GZMB)	iPD_Control
PBDC1	27.996	-0.0750455	0.0689358	-1.08863	0.276318	0.999823	CD8+ T cell (GZMB)	iPD_Control
MAGEE1	4.92599	0.0850408	0.131896	0.644758	0.519084	0.999823	CD8+ T cell (GZMB)	iPD_Control
ATRX	106.022	3.47551e-05	0.0393233	0.00088383	0.999295	0.999823	CD8+ T cell (GZMB)	iPD_Control
MAGT1	22.6524	0.0261805	0.0726046	0.360591	0.718406	0.999823	CD8+ T cell (GZMB)	iPD_Control
COX7B	78.4752	-0.0737319	0.0815937	-0.903647	0.366183	0.999823	CD8+ T cell (GZMB)	iPD_Control
ATP7A	6.47369	0.134223	0.113556	1.18201	0.237203	0.999823	CD8+ T cell (GZMB)	iPD_Control
PGK1	124.6	-0.0568305	0.0454287	-1.25098	0.210941	0.999823	CD8+ T cell (GZMB)	iPD_Control
TAF9B	6.1061	-0.0847396	0.108838	-0.778586	0.436224	0.999823	CD8+ T cell (GZMB)	iPD_Control
P2RY10	16.1267	0.108569	0.0902179	1.20341	0.228819	0.999823	CD8+ T cell (GZMB)	iPD_Control
GPR174	44.9764	0.0908629	0.0896986	1.01298	0.31107	0.999823	CD8+ T cell (GZMB)	iPD_Control
ITM2A	72.9441	0.150642	0.137957	1.09195	0.274857	0.999823	CD8+ T cell (GZMB)	iPD_Control
BRWD3	15.2584	-0.00939799	0.0912509	-0.102991	0.91797	0.999823	CD8+ T cell (GZMB)	iPD_Control
SH3BGRL	105.471	-0.062534	0.0448567	-1.39408	0.163292	0.999823	CD8+ T cell (GZMB)	iPD_Control
APOOL	6.39698	-0.21338	0.131446	-1.62333	0.104519	0.999823	CD8+ T cell (GZMB)	iPD_Control
CHM	11.6688	-0.0476406	0.0887524	-0.536781	0.591419	0.999823	CD8+ T cell (GZMB)	iPD_Control
DIAPH2	30.3105	0.0190888	0.0664559	0.28724	0.773929	0.999823	CD8+ T cell (GZMB)	iPD_Control
CSTF2	6.56807	-0.0438331	0.099968	-0.438471	0.661045	0.999823	CD8+ T cell (GZMB)	iPD_Control
TRMT2B	8.99669	-0.095402	0.0915361	-1.04223	0.297304	0.999823	CD8+ T cell (GZMB)	iPD_Control
GLA	6.5088	0.0715299	0.112993	0.633047	0.526703	0.999823	CD8+ T cell (GZMB)	iPD_Control
HNRNPH2	37.0407	0.0606716	0.0637606	0.951553	0.341324	0.999823	CD8+ T cell (GZMB)	iPD_Control
ARMCX6	13.3098	0.0259137	0.0871359	0.297393	0.766166	0.999823	CD8+ T cell (GZMB)	iPD_Control
ARMCX3	15.5223	0.0553464	0.0761122	0.727168	0.467123	0.999823	CD8+ T cell (GZMB)	iPD_Control
ZMAT1	7.42623	0.0593106	0.129354	0.458514	0.646583	0.999823	CD8+ T cell (GZMB)	iPD_Control
BEX5	3.56704	0.182873	0.209114	0.874512	0.38184	0.999823	CD8+ T cell (GZMB)	iPD_Control
BEX4	18.6917	0.0447402	0.152379	0.293611	0.769055	0.999823	CD8+ T cell (GZMB)	iPD_Control
TCEAL8	12.0981	-0.14883	0.103949	-1.43176	0.152212	0.999823	CD8+ T cell (GZMB)	iPD_Control
BEX2	12.9246	-0.158728	0.162816	-0.974895	0.329612	0.999823	CD8+ T cell (GZMB)	iPD_Control
TCEAL4	8.37065	0.175823	0.199332	0.882061	0.377744	0.999823	CD8+ T cell (GZMB)	iPD_Control
TCEAL3	9.86535	0.0332146	0.150547	0.220626	0.825384	0.999823	CD8+ T cell (GZMB)	iPD_Control
MORF4L2	35.2407	0.00724265	0.0776942	0.0932199	0.925729	0.999823	CD8+ T cell (GZMB)	iPD_Control
SLC25A53	11.7129	-0.0494949	0.0810803	-0.610443	0.541568	0.999823	CD8+ T cell (GZMB)	iPD_Control
FAM199X	15.069	0.0643092	0.0845195	0.760881	0.446728	0.999823	CD8+ T cell (GZMB)	iPD_Control
RADX	5.09675	0.159515	0.190275	0.838338	0.401841	0.999823	CD8+ T cell (GZMB)	iPD_Control
MORC4	4.99017	0.035829	0.12597	0.284425	0.776085	0.999823	CD8+ T cell (GZMB)	iPD_Control
RBM41	8.14921	-0.017148	0.100632	-0.170403	0.864694	0.999823	CD8+ T cell (GZMB)	iPD_Control
FRMPD3	4.55296	-0.06008	0.132751	-0.452576	0.650854	0.999823	CD8+ T cell (GZMB)	iPD_Control
PRPS1	20.7805	-0.0330106	0.0654307	-0.504513	0.613901	0.999823	CD8+ T cell (GZMB)	iPD_Control
TSC22D3	516.798	-0.0320409	0.117221	-0.273339	0.784593	0.999823	CD8+ T cell (GZMB)	iPD_Control
MID2	3.67205	0.130627	0.192743	0.677727	0.497945	0.999823	CD8+ T cell (GZMB)	iPD_Control
PSMD10	12.2271	-0.020915	0.089067	-0.234823	0.814346	0.999823	CD8+ T cell (GZMB)	iPD_Control
ATG4A	6.84182	0.160541	0.105554	1.52094	0.128275	0.999823	CD8+ T cell (GZMB)	iPD_Control
NXT2	6.10261	0.163993	0.111476	1.47111	0.141262	0.999823	CD8+ T cell (GZMB)	iPD_Control
ACSL4	17.6957	-0.017373	0.0767975	-0.226219	0.821031	0.999823	CD8+ T cell (GZMB)	iPD_Control
AMMECR1	14.7485	-0.0967202	0.0750693	-1.28841	0.197602	0.999823	CD8+ T cell (GZMB)	iPD_Control
ALG13	25.9082	-0.0292125	0.0746354	-0.391403	0.695499	0.999823	CD8+ T cell (GZMB)	iPD_Control
WDR44	12.6734	-0.00892199	0.0819786	-0.108833	0.913335	0.999823	CD8+ T cell (GZMB)	iPD_Control
DOCK11	45.7818	-0.0323131	0.0603276	-0.535628	0.592216	0.999823	CD8+ T cell (GZMB)	iPD_Control
LONRF3	3.43303	-0.154985	0.197753	-0.78373	0.433199	0.999823	CD8+ T cell (GZMB)	iPD_Control
PGRMC1	7.94871	-0.117304	0.116398	-1.00779	0.313555	0.999823	CD8+ T cell (GZMB)	iPD_Control
SLC25A43	4.77242	0.222039	0.155183	1.43082	0.152482	0.999823	CD8+ T cell (GZMB)	iPD_Control
SLC25A5	118.148	-0.0084915	0.0528084	-0.160798	0.872252	0.999823	CD8+ T cell (GZMB)	iPD_Control
UBE2A	32.3384	-0.0125495	0.0588609	-0.213206	0.831167	0.999823	CD8+ T cell (GZMB)	iPD_Control
NKRF	5.11326	-0.171895	0.123435	-1.3926	0.163741	0.999823	CD8+ T cell (GZMB)	iPD_Control
UPF3B	19.3651	-0.0983038	0.0789754	-1.24474	0.213227	0.999823	CD8+ T cell (GZMB)	iPD_Control
RNF113A	26.8223	0.00883132	0.0698108	0.126504	0.899333	0.999823	CD8+ T cell (GZMB)	iPD_Control
NDUFA1	119.161	-0.0194954	0.087598	-0.222555	0.823882	0.999823	CD8+ T cell (GZMB)	iPD_Control
NKAP	20.3962	0.0375697	0.0956842	0.392642	0.694584	0.999823	CD8+ T cell (GZMB)	iPD_Control
ZBTB33	9.20384	-0.0526826	0.0959385	-0.549129	0.582917	0.999823	CD8+ T cell (GZMB)	iPD_Control
LAMP2	20.1171	-0.0585348	0.0673672	-0.868891	0.384906	0.999823	CD8+ T cell (GZMB)	iPD_Control
CUL4B	13.4922	-0.0678355	0.0853277	-0.794999	0.426614	0.999823	CD8+ T cell (GZMB)	iPD_Control
MCTS1	20.2897	-0.0748959	0.0801847	-0.934042	0.350282	0.999823	CD8+ T cell (GZMB)	iPD_Control
C1GALT1C1	8.17213	-0.065125	0.122611	-0.531151	0.595314	0.999823	CD8+ T cell (GZMB)	iPD_Control
THOC2	49.1735	0.000318863	0.042536	0.00749629	0.994019	0.999823	CD8+ T cell (GZMB)	iPD_Control
XIAP	17.7009	0.0251992	0.0710112	0.354862	0.722693	0.999823	CD8+ T cell (GZMB)	iPD_Control
STAG2	55.5334	-0.012343	0.0564421	-0.218685	0.826896	0.999823	CD8+ T cell (GZMB)	iPD_Control
SH2D1A	49.5336	-0.0685125	0.088733	-0.772119	0.440044	0.999823	CD8+ T cell (GZMB)	iPD_Control
TENM1	4.7169	0.0830217	0.185914	0.44656	0.655193	0.999823	CD8+ T cell (GZMB)	iPD_Control
XPNPEP2	3.95393	0.14353	0.158043	0.908172	0.363787	0.999823	CD8+ T cell (GZMB)	iPD_Control
SASH3	78.3782	0.095997	0.072008	1.33314	0.182485	0.999823	CD8+ T cell (GZMB)	iPD_Control
UTP14A	8.95881	-0.150919	0.0908511	-1.66117	0.0966796	0.999823	CD8+ T cell (GZMB)	iPD_Control
ELF4	21.8744	-0.000370315	0.0758778	-0.00488041	0.996106	0.999823	CD8+ T cell (GZMB)	iPD_Control
AIFM1	10.1667	-0.00031138	0.086941	-0.00358151	0.997142	0.999823	CD8+ T cell (GZMB)	iPD_Control
RAB33A	6.23671	-0.222693	0.118891	-1.87309	0.0610558	0.999823	CD8+ T cell (GZMB)	iPD_Control
ZNF280C	3.83095	0.132801	0.151799	0.874845	0.381658	0.999823	CD8+ T cell (GZMB)	iPD_Control
RBMX2	13.4381	-0.0846321	0.0809077	-1.04603	0.295546	0.999823	CD8+ T cell (GZMB)	iPD_Control
ENOX2	12.6274	-0.0408332	0.0896512	-0.455467	0.648773	0.999823	CD8+ T cell (GZMB)	iPD_Control
STK26	26.8891	0.0242571	0.0610927	0.397054	0.691328	0.999823	CD8+ T cell (GZMB)	iPD_Control
RAP2C	15.3868	-0.0237334	0.100296	-0.236634	0.812941	0.999823	CD8+ T cell (GZMB)	iPD_Control
MBNL3	15.625	0.121483	0.0772528	1.57254	0.115826	0.999823	CD8+ T cell (GZMB)	iPD_Control
PHF6	12.969	-0.123042	0.0814458	-1.51072	0.130859	0.999823	CD8+ T cell (GZMB)	iPD_Control
HPRT1	20.8708	-0.100144	0.0694665	-1.44161	0.149413	0.999823	CD8+ T cell (GZMB)	iPD_Control
FAM122B	14.3609	-0.0224526	0.0763265	-0.294165	0.768632	0.999823	CD8+ T cell (GZMB)	iPD_Control
FAM122C	5.86506	-0.0620882	0.124987	-0.496759	0.619359	0.999823	CD8+ T cell (GZMB)	iPD_Control
MOSPD1	4.50378	0.102221	0.117568	0.869462	0.384594	0.999823	CD8+ T cell (GZMB)	iPD_Control
RTL8C	19.8261	0.0634522	0.0959053	0.661613	0.508219	0.999823	CD8+ T cell (GZMB)	iPD_Control
RTL8A	10.939	-0.0191424	0.09169	-0.208773	0.834625	0.999823	CD8+ T cell (GZMB)	iPD_Control
ZNF75D	10.8697	0.123191	0.100824	1.22184	0.221766	0.999823	CD8+ T cell (GZMB)	iPD_Control
INTS6L	12.2714	0.0539741	0.0926965	0.582267	0.560387	0.999823	CD8+ T cell (GZMB)	iPD_Control
MMGT1	19.2759	0.0115641	0.0789914	0.146397	0.883608	0.999823	CD8+ T cell (GZMB)	iPD_Control
SLC9A6	7.38753	0.0520956	0.121609	0.428387	0.668369	0.999823	CD8+ T cell (GZMB)	iPD_Control
FHL1	3.27205	-0.0677256	0.221519	-0.305733	0.759808	0.999823	CD8+ T cell (GZMB)	iPD_Control
MAP7D3	7.90217	-0.183336	0.110412	-1.66047	0.0968193	0.999823	CD8+ T cell (GZMB)	iPD_Control
HTATSF1	33.9239	-0.0113254	0.0618234	-0.183189	0.854649	0.999823	CD8+ T cell (GZMB)	iPD_Control
CD40LG	7.68195	-0.46254	0.324792	-1.42411	0.154414	0.999823	CD8+ T cell (GZMB)	iPD_Control
ARHGEF6	36.0507	-0.090089	0.0655936	-1.37344	0.169615	0.999823	CD8+ T cell (GZMB)	iPD_Control
RBMX	75.5521	0.000724334	0.0544217	0.0133096	0.989381	0.999823	CD8+ T cell (GZMB)	iPD_Control
ATP11C	8.56152	0.0242674	0.0921231	0.263424	0.792224	0.999823	CD8+ T cell (GZMB)	iPD_Control
LDOC1	3.15821	-0.610232	0.268845	-2.26982	0.0232182	0.999823	CD8+ T cell (GZMB)	iPD_Control
FMR1	21.9639	0.0599181	0.0911515	0.657346	0.510959	0.999823	CD8+ T cell (GZMB)	iPD_Control
IDS	110.195	0.0322937	0.0622902	0.51844	0.604151	0.999823	CD8+ T cell (GZMB)	iPD_Control
TMEM185A	7.66911	-0.124098	0.104761	-1.18458	0.236182	0.999823	CD8+ T cell (GZMB)	iPD_Control
MTM1	8.46821	0.103075	0.121388	0.849136	0.395806	0.999823	CD8+ T cell (GZMB)	iPD_Control
MTMR1	14.612	0.0549149	0.084342	0.651097	0.514984	0.999823	CD8+ T cell (GZMB)	iPD_Control
CD99L2	6.53429	-0.118067	0.102708	-1.14954	0.250334	0.999823	CD8+ T cell (GZMB)	iPD_Control
VMA21	19.175	0.0440057	0.0739827	0.594811	0.55197	0.999823	CD8+ T cell (GZMB)	iPD_Control
CETN2	5.41232	-0.203152	0.120064	-1.69203	0.09064	0.999823	CD8+ T cell (GZMB)	iPD_Control
NSDHL	4.06487	-0.164898	0.132957	-1.24024	0.214888	0.999823	CD8+ T cell (GZMB)	iPD_Control
CCNQ	15.2896	-0.0640013	0.075042	-0.852872	0.39373	0.999823	CD8+ T cell (GZMB)	iPD_Control
BCAP31	104.285	-0.0138062	0.0571167	-0.24172	0.808997	0.999823	CD8+ T cell (GZMB)	iPD_Control
IDH3G	39.8412	-0.0152454	0.0564482	-0.270078	0.7871	0.999823	CD8+ T cell (GZMB)	iPD_Control
SSR4	210.843	-0.0498013	0.0701551	-0.709875	0.477782	0.999823	CD8+ T cell (GZMB)	iPD_Control
PDZD4	10.9504	0.0766836	0.110022	0.696984	0.485813	0.999823	CD8+ T cell (GZMB)	iPD_Control
ARHGAP4	71.3752	-0.0200237	0.0533816	-0.375106	0.707582	0.999823	CD8+ T cell (GZMB)	iPD_Control
NAA10	47.0131	0.0322073	0.0656637	0.490489	0.623788	0.999823	CD8+ T cell (GZMB)	iPD_Control
HCFC1	19.3387	-0.0105703	0.0860046	-0.122904	0.902183	0.999823	CD8+ T cell (GZMB)	iPD_Control
TMEM187	4.10786	-0.391176	0.198641	-1.96926	0.0489233	0.999823	CD8+ T cell (GZMB)	iPD_Control
IRAK1	20.7686	-0.00691535	0.0769707	-0.0898439	0.928411	0.999823	CD8+ T cell (GZMB)	iPD_Control
MECP2	44.5457	-0.0258386	0.0779107	-0.331643	0.740159	0.999823	CD8+ T cell (GZMB)	iPD_Control
TKTL1	5.34364	0.200138	0.326328	0.613305	0.539675	0.999823	CD8+ T cell (GZMB)	iPD_Control
FLNA	357.694	0.00862734	0.0585335	0.147391	0.882823	0.999823	CD8+ T cell (GZMB)	iPD_Control
EMD	64.8492	-0.011163	0.0599755	-0.186126	0.852346	0.999823	CD8+ T cell (GZMB)	iPD_Control
TAZ	23.6287	0.058913	0.0780958	0.754369	0.450628	0.999823	CD8+ T cell (GZMB)	iPD_Control
ATP6AP1	38.6228	-0.0385322	0.0606382	-0.635445	0.525138	0.999823	CD8+ T cell (GZMB)	iPD_Control
GDI1	34.3067	-0.0776864	0.0588759	-1.31949	0.187004	0.999823	CD8+ T cell (GZMB)	iPD_Control
FAM50A	34.6432	0.0221482	0.0577349	0.38362	0.70126	0.999823	CD8+ T cell (GZMB)	iPD_Control
LAGE3	21.8758	-0.0605091	0.0957	-0.632279	0.527205	0.999823	CD8+ T cell (GZMB)	iPD_Control
UBL4A	13.5186	-0.132979	0.0837296	-1.58819	0.112243	0.999823	CD8+ T cell (GZMB)	iPD_Control
SLC10A3	24.308	-0.00373395	0.0575378	-0.0648956	0.948257	0.999823	CD8+ T cell (GZMB)	iPD_Control
FAM3A	13.6397	-0.0292237	0.0768044	-0.380495	0.703578	0.999823	CD8+ T cell (GZMB)	iPD_Control
G6PD	46.6468	0.167156	0.0780555	2.1415	0.0322338	0.999823	CD8+ T cell (GZMB)	iPD_Control
IKBKG	27.0053	-0.0192969	0.0795551	-0.24256	0.808346	0.999823	CD8+ T cell (GZMB)	iPD_Control
GAB3	39.911	-0.107027	0.0764155	-1.40059	0.161337	0.999823	CD8+ T cell (GZMB)	iPD_Control
DKC1	18.5254	-0.155789	0.0677197	-2.3005	0.0214197	0.999823	CD8+ T cell (GZMB)	iPD_Control
MPP1	5.24292	0.0313523	0.180877	0.173335	0.862388	0.999823	CD8+ T cell (GZMB)	iPD_Control
F8	4.23976	-0.0693796	0.129558	-0.535508	0.592298	0.999823	CD8+ T cell (GZMB)	iPD_Control
FUNDC2	45.4111	-0.007839	0.0733144	-0.106923	0.91485	0.999823	CD8+ T cell (GZMB)	iPD_Control
CMC4	3.66538	0.055094	0.181618	0.303352	0.761622	0.999823	CD8+ T cell (GZMB)	iPD_Control
MTCP1	8.69315	-0.0564002	0.102981	-0.547678	0.583913	0.999823	CD8+ T cell (GZMB)	iPD_Control
BRCC3	15.2709	0.0936255	0.0771035	1.21428	0.224639	0.999823	CD8+ T cell (GZMB)	iPD_Control
VBP1	21.4925	0.030936	0.0812703	0.380655	0.703459	0.999823	CD8+ T cell (GZMB)	iPD_Control
RAB39B	6.45143	0.0457152	0.109531	0.417372	0.676407	0.999823	CD8+ T cell (GZMB)	iPD_Control
TMLHE	14.9244	0.00675616	0.0708583	0.0953474	0.924039	0.999823	CD8+ T cell (GZMB)	iPD_Control
VAMP7	14.9391	-0.0210328	0.0715794	-0.293839	0.768881	0.999823	CD8+ T cell (GZMB)	iPD_Control
ZFY	6.93386	-0.0733284	0.134859	-0.54374	0.58662	0.999823	CD8+ T cell (GZMB)	iPD_Control
PRKY	21.8184	-0.137126	0.113849	-1.20445	0.228415	0.999823	CD8+ T cell (GZMB)	iPD_Control
USP9Y	22.125	-0.11082	0.081684	-1.35669	0.174879	0.999823	CD8+ T cell (GZMB)	iPD_Control
DDX3Y	25.2403	-0.0590291	0.110651	-0.53347	0.593708	0.999823	CD8+ T cell (GZMB)	iPD_Control
UTY	25.7478	-0.180233	0.131451	-1.3711	0.170343	0.999823	CD8+ T cell (GZMB)	iPD_Control
KDM5D	12.1678	-0.128438	0.108699	-1.18159	0.237368	0.999823	CD8+ T cell (GZMB)	iPD_Control
EIF1AY	9.73572	-0.0706224	0.142627	-0.495155	0.620491	0.999823	CD8+ T cell (GZMB)	iPD_Control
MAFIP	4.60406	-0.0355364	0.248701	-0.142888	0.886379	0.999823	CD8+ T cell (GZMB)	iPD_Control
AL592183.1	7.16684	0.0533273	0.176719	0.301764	0.762832	0.999823	CD8+ T cell (GZMB)	iPD_Control
NOC2L	14.2942	-0.101709	0.0817389	-1.24432	0.213383	0.999461	Naive B cell	iPD_Control
ISG15	9.34837	-0.253692	0.158741	-1.59815	0.11001	0.999461	Naive B cell	iPD_Control
SDF4	21.5356	0.0191522	0.0713772	0.268323	0.78845	0.999461	Naive B cell	iPD_Control
B3GALT6	7.58124	-0.167623	0.119504	-1.40266	0.160719	0.999461	Naive B cell	iPD_Control
UBE2J2	12.9573	-0.070394	0.0944351	-0.745423	0.456016	0.999461	Naive B cell	iPD_Control
INTS11	15.569	0.0495685	0.0781489	0.634282	0.525897	0.999461	Naive B cell	iPD_Control
AURKAIP1	26.4374	0.00146026	0.0681593	0.0214242	0.982907	0.999461	Naive B cell	iPD_Control
CCNL2	15.7695	0.109587	0.0784843	1.39629	0.162627	0.999461	Naive B cell	iPD_Control
MRPL20	19.6881	-0.108729	0.0923608	-1.17722	0.239107	0.999461	Naive B cell	iPD_Control
SSU72	42.1605	0.0123553	0.0577625	0.213898	0.830627	0.999461	Naive B cell	iPD_Control
MIB2	8.12438	0.0873309	0.11094	0.787194	0.431169	0.999461	Naive B cell	iPD_Control
CDK11B	17.8982	0.0309789	0.0943147	0.328463	0.742561	0.999461	Naive B cell	iPD_Control
SLC35E2B	8.99201	0.0117287	0.126174	0.0929565	0.925938	0.999461	Naive B cell	iPD_Control
CDK11A	17.2903	-0.0228543	0.11333	-0.201661	0.840182	0.999461	Naive B cell	iPD_Control
SLC35E2A	4.38751	-0.165946	0.163403	-1.01557	0.309836	0.999461	Naive B cell	iPD_Control
NADK	11.3756	-0.140294	0.0929049	-1.51008	0.131022	0.999461	Naive B cell	iPD_Control
GNB1	47.3053	-0.00392556	0.0470327	-0.0834645	0.933482	0.999461	Naive B cell	iPD_Control
FAAP20	35.7073	0.0163546	0.0804515	0.203285	0.838912	0.999461	Naive B cell	iPD_Control
SKI	3.30044	-0.2756	0.166446	-1.65579	0.097765	0.999461	Naive B cell	iPD_Control
RER1	19.0377	-0.0137668	0.0769171	-0.178983	0.857951	0.999461	Naive B cell	iPD_Control
PEX10	4.95378	-0.0334417	0.137198	-0.243747	0.807427	0.999461	Naive B cell	iPD_Control
TNFRSF14	49.8092	0.00333212	0.052609	0.0633375	0.949498	0.999461	Naive B cell	iPD_Control
MEGF6	4.79062	-0.143554	0.15337	-0.935994	0.349276	0.999461	Naive B cell	iPD_Control
TPRG1L	10.8439	-0.210672	0.112764	-1.86825	0.0617278	0.999461	Naive B cell	iPD_Control
WRAP73	6.63864	0.11507	0.128531	0.895267	0.370644	0.999461	Naive B cell	iPD_Control
LRRC47	7.95585	-0.00477436	0.110899	-0.0430514	0.965661	0.999461	Naive B cell	iPD_Control
CEP104	6.64212	-0.0109536	0.117938	-0.092876	0.926002	0.999461	Naive B cell	iPD_Control
KCNAB2	10.7151	-0.00198659	0.0951798	-0.020872	0.983348	0.999461	Naive B cell	iPD_Control
NOL9	9.05607	0.00393568	0.106937	0.0368035	0.970642	0.999461	Naive B cell	iPD_Control
ZBTB48	5.62496	-0.0436648	0.123641	-0.353157	0.723971	0.999461	Naive B cell	iPD_Control
DNAJC11	7.24996	0.0118622	0.112986	0.104988	0.916385	0.999461	Naive B cell	iPD_Control
CAMTA1	17.401	-0.0521143	0.0915247	-0.569402	0.569084	0.999461	Naive B cell	iPD_Control
VAMP3	7.27632	0.198419	0.129119	1.53671	0.124364	0.999461	Naive B cell	iPD_Control
PARK7	49.6697	-0.019662	0.0591694	-0.332301	0.739662	0.999461	Naive B cell	iPD_Control
RERE	67.7248	0.0275695	0.0563024	0.489669	0.624368	0.999461	Naive B cell	iPD_Control
ENO1	51.3078	-0.0185854	0.0596598	-0.311523	0.755403	0.999461	Naive B cell	iPD_Control
SLC2A5	4.48568	0.161159	0.15319	1.05202	0.292789	0.999461	Naive B cell	iPD_Control
H6PD	5.41017	-0.050122	0.137251	-0.365186	0.714973	0.999461	Naive B cell	iPD_Control
SLC25A33	7.39604	0.0131242	0.117936	0.111282	0.911393	0.999461	Naive B cell	iPD_Control
PIK3CD	30.295	-0.0940317	0.0775212	-1.21298	0.225137	0.999461	Naive B cell	iPD_Control
CLSTN1	10.7482	-0.119614	0.100162	-1.19421	0.232397	0.999461	Naive B cell	iPD_Control
LZIC	9.36133	-0.0293281	0.115629	-0.253639	0.799775	0.999461	Naive B cell	iPD_Control
UBE4B	10.7347	-0.054315	0.102944	-0.527617	0.597766	0.999461	Naive B cell	iPD_Control
PGD	7.27853	0.110166	0.122643	0.898271	0.369041	0.999461	Naive B cell	iPD_Control
DFFA	6.70757	-0.0948713	0.123266	-0.769649	0.441508	0.999461	Naive B cell	iPD_Control
PEX14	6.9442	0.056048	0.112489	0.498256	0.618304	0.999461	Naive B cell	iPD_Control
TARDBP	17.2074	0.0466709	0.0870383	0.536211	0.591813	0.999461	Naive B cell	iPD_Control
SRM	23.8285	0.0271437	0.0679665	0.399369	0.689621	0.999461	Naive B cell	iPD_Control
EXOSC10	15.1077	-0.00159933	0.0801809	-0.0199465	0.984086	0.999461	Naive B cell	iPD_Control
MTOR	9.03149	-0.222239	0.103164	-2.15423	0.0312222	0.999461	Naive B cell	iPD_Control
UBIAD1	9.20647	-0.096628	0.095956	-1.007	0.313933	0.999461	Naive B cell	iPD_Control
FBXO44	7.11283	0.11247	0.111087	1.01245	0.311325	0.999461	Naive B cell	iPD_Control
MAD2L2	8.35115	0.0285692	0.106241	0.268908	0.788001	0.999461	Naive B cell	iPD_Control
AGTRAP	4.99107	-0.155086	0.147439	-1.05186	0.292862	0.999461	Naive B cell	iPD_Control
MTHFR	7.509	-0.035628	0.124217	-0.28682	0.77425	0.999461	Naive B cell	iPD_Control
CLCN6	7.20139	-0.0657102	0.123522	-0.531972	0.594745	0.999461	Naive B cell	iPD_Control
KIAA2013	13.1141	-0.0345929	0.0968958	-0.357012	0.721083	0.999461	Naive B cell	iPD_Control
MFN2	4.37713	0.0877683	0.153748	0.570858	0.568096	0.999461	Naive B cell	iPD_Control
MIIP	11.1265	0.193281	0.107839	1.79232	0.0730825	0.999461	Naive B cell	iPD_Control
TNFRSF1B	8.04843	0.33184	0.1239	2.67829	0.00739987	0.970292	Naive B cell	iPD_Control
VPS13D	18.0133	0.175717	0.080819	2.17421	0.0296896	0.999461	Naive B cell	iPD_Control
PRDM2	70.8738	0.0446639	0.080504	0.554803	0.579029	0.999461	Naive B cell	iPD_Control
EFHD2	18.3232	0.11513	0.0889261	1.29467	0.195435	0.999461	Naive B cell	iPD_Control
CASP9	5.15731	0.106862	0.156996	0.680667	0.496082	0.999461	Naive B cell	iPD_Control
DNAJC16	6.62644	0.120696	0.114457	1.05451	0.291649	0.999461	Naive B cell	iPD_Control
DDI2	6.72998	-0.0103741	0.121327	-0.0855052	0.93186	0.999461	Naive B cell	iPD_Control
PLEKHM2	24.7838	0.15622	0.0873688	1.78805	0.0737684	0.999461	Naive B cell	iPD_Control
SPEN	28.1481	0.116979	0.0689197	1.69732	0.0896356	0.999461	Naive B cell	iPD_Control
ZBTB17	5.00214	-0.0142191	0.138742	-0.102485	0.918372	0.999461	Naive B cell	iPD_Control
FBXO42	10.7911	-0.0737918	0.0925488	-0.797328	0.42526	0.999461	Naive B cell	iPD_Control
SZRD1	18.953	0.11459	0.0740382	1.54772	0.12169	0.999461	Naive B cell	iPD_Control
NECAP2	19.2696	-0.018181	0.0727841	-0.249794	0.802747	0.999461	Naive B cell	iPD_Control
NBPF1	6.96779	0.297302	0.151071	1.96797	0.0490716	0.999461	Naive B cell	iPD_Control
CROCC	12.4024	0.0397409	0.128515	0.30923	0.757146	0.999461	Naive B cell	iPD_Control
SDHB	17.8538	0.00350556	0.0742896	0.0471878	0.962364	0.999461	Naive B cell	iPD_Control
RCC2	9.01891	0.0428516	0.115824	0.369971	0.711404	0.999461	Naive B cell	iPD_Control
UBR4	17.0633	0.0797934	0.0939155	0.84963	0.395531	0.999461	Naive B cell	iPD_Control
EMC1	4.32519	-0.0806051	0.148597	-0.542441	0.587515	0.999461	Naive B cell	iPD_Control
MRTO4	7.11228	-0.109082	0.131444	-0.829872	0.406611	0.999461	Naive B cell	iPD_Control
AKR7A2	14.1659	0.0232835	0.0989803	0.235233	0.814028	0.999461	Naive B cell	iPD_Control
CAPZB	68.4629	-0.107928	0.0487592	-2.21349	0.0268639	0.999461	Naive B cell	iPD_Control
MICOS10	29.3866	-0.0358984	0.0869247	-0.412983	0.679619	0.999461	Naive B cell	iPD_Control
TMCO4	4.56871	-0.0544988	0.156359	-0.34855	0.727427	0.999461	Naive B cell	iPD_Control
MUL1	5.01992	0.142903	0.172875	0.82663	0.408447	0.999461	Naive B cell	iPD_Control
DDOST	36.1042	0.116642	0.0610714	1.90993	0.0561424	0.999461	Naive B cell	iPD_Control
HP1BP3	67.1711	-0.0486079	0.0491416	-0.98914	0.322595	0.999461	Naive B cell	iPD_Control
EIF4G3	41.0505	-0.016697	0.0568601	-0.293651	0.769025	0.999461	Naive B cell	iPD_Control
ECE1	10.3999	0.202604	0.0978244	2.0711	0.0383497	0.999461	Naive B cell	iPD_Control
USP48	17.2276	0.0146575	0.0863478	0.16975	0.865207	0.999461	Naive B cell	iPD_Control
CDC42	83.9137	0.0056646	0.0520096	0.108915	0.91327	0.999461	Naive B cell	iPD_Control
ZBTB40	7.93867	0.117081	0.113516	1.0314	0.302351	0.999461	Naive B cell	iPD_Control
KDM1A	12.6682	0.0926618	0.0881523	1.05116	0.293187	0.999461	Naive B cell	iPD_Control
HNRNPR	47.5043	-0.109966	0.0484607	-2.26917	0.0232579	0.999461	Naive B cell	iPD_Control
ID3	24.9909	0.534919	0.17678	3.02591	0.00247885	0.783879	Naive B cell	iPD_Control
ELOA	8.89791	0.251779	0.120521	2.08909	0.0366993	0.999461	Naive B cell	iPD_Control
PITHD1	17.1716	0.0656861	0.0751485	0.874084	0.382072	0.999461	Naive B cell	iPD_Control
LYPLA2	9.96716	-0.0426132	0.106955	-0.398424	0.690318	0.999461	Naive B cell	iPD_Control
CNR2	21.8574	0.0850849	0.0847812	1.00358	0.31558	0.999461	Naive B cell	iPD_Control
PNRC2	39.8244	0.0470736	0.0572281	0.82256	0.410758	0.999461	Naive B cell	iPD_Control
SRSF10	66.2583	0.01839	0.0662257	0.277687	0.781252	0.999461	Naive B cell	iPD_Control
IFNLR1	5.03001	-0.0281133	0.145699	-0.192955	0.846994	0.999461	Naive B cell	iPD_Control
NIPAL3	7.43195	0.00979424	0.117978	0.0830172	0.933838	0.999461	Naive B cell	iPD_Control
RCAN3	15.5319	-0.073327	0.105439	-0.695446	0.486776	0.999461	Naive B cell	iPD_Control
SRRM1	77.6588	0.0328856	0.0533622	0.616271	0.537716	0.999461	Naive B cell	iPD_Control
CLIC4	32.5695	-0.217563	0.0706059	-3.08137	0.00206052	0.783879	Naive B cell	iPD_Control
RUNX3	19.0561	0.105557	0.0831042	1.27018	0.204022	0.999461	Naive B cell	iPD_Control
SYF2	50.4206	0.0582126	0.0657976	0.884722	0.376307	0.999461	Naive B cell	iPD_Control
RSRP1	93.4323	0.0597191	0.0479025	1.24668	0.212515	0.999461	Naive B cell	iPD_Control
TMEM50A	26.8377	-0.0186365	0.0685342	-0.27193	0.785676	0.999461	Naive B cell	iPD_Control
MACO1	12.2296	-0.0339099	0.110472	-0.306954	0.758878	0.999461	Naive B cell	iPD_Control
LDLRAP1	3.58202	0.0386887	0.169207	0.228648	0.819143	0.999461	Naive B cell	iPD_Control
MTFR1L	4.61063	-0.125574	0.13712	-0.915797	0.359774	0.999461	Naive B cell	iPD_Control
STMN1	13.6988	-0.224373	0.0991298	-2.26343	0.0236092	0.999461	Naive B cell	iPD_Control
ZNF593	8.23661	0.184904	0.13876	1.33255	0.18268	0.999461	Naive B cell	iPD_Control
SH3BGRL3	240.443	-0.0769192	0.070434	-1.09208	0.2748	0.999461	Naive B cell	iPD_Control
UBXN11	5.20635	-0.0211158	0.139809	-0.151033	0.87995	0.999461	Naive B cell	iPD_Control
CD52	730.711	-0.035367	0.081279	-0.435132	0.663467	0.999461	Naive B cell	iPD_Control
DHDDS	3.88652	-0.0920425	0.161015	-0.571639	0.567567	0.999461	Naive B cell	iPD_Control
HMGN2	124.352	0.00426017	0.0412216	0.103348	0.917687	0.999461	Naive B cell	iPD_Control
ARID1A	23.2472	-0.0247599	0.0714355	-0.346605	0.728888	0.999461	Naive B cell	iPD_Control
GPATCH3	4.61436	0.273825	0.143746	1.90492	0.0567911	0.999461	Naive B cell	iPD_Control
NUDC	25.7348	-0.0429612	0.064988	-0.661063	0.508572	0.999461	Naive B cell	iPD_Control
WDTC1	9.73117	-0.110137	0.102249	-1.07714	0.281419	0.999461	Naive B cell	iPD_Control
TMEM222	9.76713	-0.103181	0.10113	-1.02027	0.307599	0.999461	Naive B cell	iPD_Control
SYTL1	32.188	0.0619849	0.0702759	0.882022	0.377765	0.999461	Naive B cell	iPD_Control
WASF2	55.5463	0.00142589	0.0536478	0.0265787	0.978796	0.999461	Naive B cell	iPD_Control
FGR	25.7573	0.0209577	0.100547	0.208437	0.834888	0.999461	Naive B cell	iPD_Control
IFI6	7.02853	-0.00630444	0.135539	-0.0465138	0.962901	0.999461	Naive B cell	iPD_Control
FAM76A	6.56565	-0.104722	0.132996	-0.787406	0.431044	0.999461	Naive B cell	iPD_Control
STX12	20.548	0.0590862	0.100584	0.587432	0.556913	0.999461	Naive B cell	iPD_Control
PPP1R8	4.08921	-0.196965	0.165459	-1.19042	0.233883	0.999461	Naive B cell	iPD_Control
THEMIS2	4.0615	0.548144	0.314048	1.74542	0.0809126	0.999461	Naive B cell	iPD_Control
EYA3	7.08133	-0.0490204	0.114296	-0.42889	0.668003	0.999461	Naive B cell	iPD_Control
DNAJC8	35.5661	-0.0901202	0.0609593	-1.47837	0.139309	0.999461	Naive B cell	iPD_Control
ATP5IF1	47.627	-0.09244	0.0818591	-1.12926	0.258789	0.999461	Naive B cell	iPD_Control
PHACTR4	14.8259	0.0320149	0.100224	0.319433	0.749398	0.999461	Naive B cell	iPD_Control
TRNAU1AP	9.52837	-0.093767	0.105102	-0.892156	0.372309	0.999461	Naive B cell	iPD_Control
TAF12	8.4982	-0.175972	0.109944	-1.60056	0.109475	0.999461	Naive B cell	iPD_Control
GMEB1	7.45178	0.132925	0.12561	1.05823	0.289949	0.999461	Naive B cell	iPD_Control
YTHDF2	19.2123	0.0113108	0.080615	0.140306	0.888418	0.999461	Naive B cell	iPD_Control
EPB41	48.3594	0.00886353	0.0547559	0.161873	0.871406	0.999461	Naive B cell	iPD_Control
SRSF4	41.4052	0.00830411	0.0517566	0.160445	0.87253	0.999461	Naive B cell	iPD_Control
LAPTM5	536.703	-0.0343542	0.0633318	-0.542448	0.58751	0.999461	Naive B cell	iPD_Control
PUM1	32.0223	0.0600773	0.0676807	0.887658	0.374725	0.999461	Naive B cell	iPD_Control
SNRNP40	14.8085	-0.0729825	0.0863246	-0.845443	0.397864	0.999461	Naive B cell	iPD_Control
ZCCHC17	9.93386	0.201449	0.0995285	2.02403	0.0429672	0.999461	Naive B cell	iPD_Control
PEF1	11.9932	-0.0619264	0.0884214	-0.700355	0.483706	0.999461	Naive B cell	iPD_Control
PTP4A2	49.0875	0.0067494	0.052298	0.129057	0.897313	0.999461	Naive B cell	iPD_Control
KHDRBS1	64.1889	0.0599626	0.0440498	1.36125	0.173436	0.999461	Naive B cell	iPD_Control
TMEM39B	5.08056	-0.147382	0.146598	-1.00535	0.314729	0.999461	Naive B cell	iPD_Control
KPNA6	11.157	0.105679	0.0987745	1.0699	0.284665	0.999461	Naive B cell	iPD_Control
TXLNA	5.513	0.0819147	0.131887	0.621095	0.534537	0.999461	Naive B cell	iPD_Control
TMEM234	3.63635	-0.0809061	0.160561	-0.503895	0.614335	0.999461	Naive B cell	iPD_Control
EIF3I	34.7869	0.0143154	0.0567956	0.252051	0.801002	0.999461	Naive B cell	iPD_Control
LCK	8.85255	-0.0554629	0.13044	-0.425197	0.670693	0.999461	Naive B cell	iPD_Control
HDAC1	41.8949	-0.0299706	0.0596312	-0.502599	0.615246	0.999461	Naive B cell	iPD_Control
MARCKSL1	48.3346	-0.146394	0.092528	-1.58216	0.113614	0.999461	Naive B cell	iPD_Control
BSDC1	17.9425	0.12668	0.101955	1.2425	0.214052	0.999461	Naive B cell	iPD_Control
ZBTB8OS	15.2501	-0.0299683	0.0885281	-0.338517	0.734973	0.999461	Naive B cell	iPD_Control
RBBP4	40.0439	0.00708575	0.0551439	0.128496	0.897757	0.999461	Naive B cell	iPD_Control
SYNC	13.0136	0.000167849	0.0907092	0.0018504	0.998524	0.999461	Naive B cell	iPD_Control
YARS	8.64042	0.0679534	0.111712	0.60829	0.542995	0.999461	Naive B cell	iPD_Control
S100PBP	9.96375	-0.148026	0.103732	-1.427	0.153579	0.999461	Naive B cell	iPD_Control
AK2	15.4693	-0.157471	0.0850673	-1.85114	0.0641501	0.999461	Naive B cell	iPD_Control
ZNF362	5.60894	-0.250813	0.131229	-1.91127	0.05597	0.999461	Naive B cell	iPD_Control
PHC2	7.261	0.11818	0.112478	1.0507	0.293398	0.999461	Naive B cell	iPD_Control
SMIM12	8.95795	-0.186477	0.102695	-1.81582	0.0693972	0.999461	Naive B cell	iPD_Control
TMEM35B	7.75411	-0.181054	0.157021	-1.15306	0.248887	0.999461	Naive B cell	iPD_Control
ZMYM6	15.3312	-0.170337	0.0912047	-1.86763	0.0618136	0.999461	Naive B cell	iPD_Control
ZMYM1	4.71723	0.00357165	0.143688	0.024857	0.980169	0.999461	Naive B cell	iPD_Control
SFPQ	84.1783	-0.00683922	0.0652617	-0.104797	0.916537	0.999461	Naive B cell	iPD_Control
ZMYM4	13.4186	-0.0668541	0.107531	-0.621722	0.534124	0.999461	Naive B cell	iPD_Control
KIAA0319L	10.2396	-0.0329315	0.0908726	-0.362391	0.71706	0.999461	Naive B cell	iPD_Control
PSMB2	15.4019	0.0281155	0.0864842	0.325094	0.74511	0.999461	Naive B cell	iPD_Control
AGO4	7.83167	-0.150333	0.117523	-1.27918	0.200835	0.999461	Naive B cell	iPD_Control
AGO1	4.23133	-0.0929168	0.140778	-0.660025	0.509238	0.999461	Naive B cell	iPD_Control
AGO3	15.961	0.0669001	0.0797253	0.839133	0.401395	0.999461	Naive B cell	iPD_Control
ADPRHL2	9.87772	-0.045827	0.112309	-0.408044	0.683242	0.999461	Naive B cell	iPD_Control
TRAPPC3	13.2134	0.0366939	0.0876791	0.418502	0.67558	0.999461	Naive B cell	iPD_Control
MAP7D1	7.78758	0.0360636	0.107554	0.335306	0.737394	0.999461	Naive B cell	iPD_Control
THRAP3	70.3569	-0.0276596	0.0473623	-0.583999	0.559221	0.999461	Naive B cell	iPD_Control
STK40	13.2914	-0.131692	0.0888759	-1.48175	0.138406	0.999461	Naive B cell	iPD_Control
LSM10	37.1206	-0.11237	0.0849481	-1.32281	0.185898	0.999461	Naive B cell	iPD_Control
MRPS15	14.2644	0.0264813	0.0874752	0.302729	0.762097	0.999461	Naive B cell	iPD_Control
ZC3H12A	6.56115	-0.120564	0.179687	-0.670965	0.502243	0.999461	Naive B cell	iPD_Control
MEAF6	28.5584	0.0378125	0.0716991	0.527378	0.597931	0.999461	Naive B cell	iPD_Control
SNIP1	9.55649	0.0656506	0.128938	0.509165	0.610637	0.999461	Naive B cell	iPD_Control
GNL2	9.38815	-0.0791657	0.108656	-0.728589	0.466253	0.999461	Naive B cell	iPD_Control
YRDC	8.69947	-0.00937988	0.132078	-0.0710176	0.943384	0.999461	Naive B cell	iPD_Control
MTF1	5.80592	0.0457895	0.130912	0.349773	0.726509	0.999461	Naive B cell	iPD_Control
INPP5B	6.99077	-0.149882	0.126271	-1.18698	0.235235	0.999461	Naive B cell	iPD_Control
SF3A3	19.9653	-0.0833472	0.0720715	-1.15645	0.247496	0.999461	Naive B cell	iPD_Control
RRAGC	9.84755	0.180282	0.103434	1.74297	0.0813395	0.999461	Naive B cell	iPD_Control
MYCBP	5.15648	-0.18351	0.156962	-1.16914	0.242348	0.999461	Naive B cell	iPD_Control
AKIRIN1	13.5692	0.115211	0.0995976	1.15676	0.247369	0.999461	Naive B cell	iPD_Control
NDUFS5	27.313	0.0583686	0.095618	0.610435	0.541574	0.999461	Naive B cell	iPD_Control
MACF1	48.0032	-0.0271382	0.0731465	-0.371012	0.710629	0.999461	Naive B cell	iPD_Control
PABPC4	18.1126	0.087988	0.0831042	1.05877	0.289706	0.999461	Naive B cell	iPD_Control
PPIE	8.69609	-0.222825	0.106866	-2.08509	0.0370611	0.999461	Naive B cell	iPD_Control
TRIT1	4.26118	-0.0567499	0.167332	-0.339146	0.7345	0.999461	Naive B cell	iPD_Control
CAP1	61.9737	-0.02054	0.0669597	-0.306751	0.759033	0.999461	Naive B cell	iPD_Control
PPT1	10.6955	0.0768965	0.113379	0.678224	0.49763	0.999461	Naive B cell	iPD_Control
RLF	27.6473	0.117145	0.099135	1.18168	0.237335	0.999461	Naive B cell	iPD_Control
ZMPSTE24	4.30865	0.0975648	0.149007	0.654765	0.512619	0.999461	Naive B cell	iPD_Control
COL9A2	5.85545	0.121947	0.138075	0.883191	0.377133	0.999461	Naive B cell	iPD_Control
SMAP2	186.184	-0.0623562	0.0766537	-0.813479	0.415943	0.999461	Naive B cell	iPD_Control
NFYC	16.7103	-0.0770903	0.0791064	-0.974515	0.329801	0.999461	Naive B cell	iPD_Control
CTPS1	4.60663	0.189577	0.140662	1.34775	0.17774	0.999461	Naive B cell	iPD_Control
SCMH1	15.3357	0.00358632	0.0878766	0.0408108	0.967447	0.999461	Naive B cell	iPD_Control
HIVEP3	4.87324	0.0346584	0.155061	0.223515	0.823135	0.999461	Naive B cell	iPD_Control
FOXJ3	17.8422	-0.117861	0.0874273	-1.3481	0.177625	0.999461	Naive B cell	iPD_Control
PPCS	24.4847	0.00404288	0.0655802	0.0616478	0.950843	0.999461	Naive B cell	iPD_Control
PPIH	18.0974	-0.0478068	0.0838937	-0.569849	0.56878	0.999461	Naive B cell	iPD_Control
YBX1	194.507	-0.0127479	0.0444401	-0.286856	0.774223	0.999461	Naive B cell	iPD_Control
P3H1	4.35098	-0.0390461	0.160258	-0.243645	0.807506	0.999461	Naive B cell	iPD_Control
SVBP	12.897	-0.158652	0.104249	-1.52186	0.128045	0.999461	Naive B cell	iPD_Control
SLC2A1	10.5677	0.0286188	0.114158	0.250695	0.80205	0.999461	Naive B cell	iPD_Control
EBNA1BP2	9.39325	-0.0207491	0.113838	-0.182269	0.855372	0.999461	Naive B cell	iPD_Control
ELOVL1	11.7544	0.0153075	0.0933416	0.163994	0.869736	0.999461	Naive B cell	iPD_Control
MED8	5.67557	-0.11313	0.134763	-0.839472	0.401204	0.999461	Naive B cell	iPD_Control
SZT2	7.70802	0.0631672	0.11255	0.561237	0.574636	0.999461	Naive B cell	iPD_Control
KDM4A	6.58083	0.0552702	0.12329	0.448294	0.653941	0.999461	Naive B cell	iPD_Control
ST3GAL3	7.73718	0.0820306	0.121305	0.676236	0.498891	0.999461	Naive B cell	iPD_Control
DPH2	4.59634	-0.134341	0.152738	-0.879548	0.379104	0.999461	Naive B cell	iPD_Control
ATP6V0B	31.5071	0.0652393	0.0644854	1.01169	0.311686	0.999461	Naive B cell	iPD_Control
DMAP1	8.76326	-0.15747	0.117401	-1.3413	0.179823	0.999461	Naive B cell	iPD_Control
ERI3	11.2303	0.0050896	0.0944779	0.0538708	0.957038	0.999461	Naive B cell	iPD_Control
RNF220	18.1198	-0.0525563	0.0830179	-0.633072	0.526687	0.999461	Naive B cell	iPD_Control
ARMH1	17.7554	0.0824191	0.108709	0.758159	0.448356	0.999461	Naive B cell	iPD_Control
EIF2B3	7.31971	-0.179687	0.125708	-1.4294	0.15289	0.999461	Naive B cell	iPD_Control
UROD	8.74896	-0.0652532	0.111335	-0.586096	0.557811	0.999461	Naive B cell	iPD_Control
MUTYH	6.5993	-0.127766	0.123972	-1.03061	0.302725	0.999461	Naive B cell	iPD_Control
TOE1	5.35488	-0.0399303	0.158515	-0.251903	0.801116	0.999461	Naive B cell	iPD_Control
TESK2	10.8069	-0.0651115	0.117414	-0.554547	0.579204	0.999461	Naive B cell	iPD_Control
PRDX1	30.8005	-0.0241376	0.0923332	-0.261418	0.79377	0.999461	Naive B cell	iPD_Control
AKR1A1	24.2859	0.0673014	0.0843409	0.797968	0.424889	0.999461	Naive B cell	iPD_Control
NASP	28.7926	-0.0125335	0.0680441	-0.184197	0.853859	0.999461	Naive B cell	iPD_Control
GPBP1L1	17.8948	0.143081	0.072399	1.97628	0.048123	0.999461	Naive B cell	iPD_Control
TMEM69	6.15406	-0.0649352	0.128355	-0.505905	0.612924	0.999461	Naive B cell	iPD_Control
IPP	4.33956	0.0273533	0.144062	0.189871	0.84941	0.999461	Naive B cell	iPD_Control
POMGNT1	3.99491	0.163115	0.152629	1.06871	0.285202	0.999461	Naive B cell	iPD_Control
LRRC41	8.18073	-0.177951	0.105529	-1.68628	0.0917427	0.999461	Naive B cell	iPD_Control
UQCRH	94.2591	0.042007	0.0767711	0.547172	0.584261	0.999461	Naive B cell	iPD_Control
NSUN4	5.38809	-0.159943	0.145388	-1.10012	0.271282	0.999461	Naive B cell	iPD_Control
MKNK1	4.80978	0.186488	0.144616	1.28954	0.197209	0.999461	Naive B cell	iPD_Control
ATPAF1	8.21715	0.0259856	0.119073	0.218232	0.827248	0.999461	Naive B cell	iPD_Control
EFCAB14	20.7192	-0.0756428	0.0709477	-1.06618	0.286344	0.999461	Naive B cell	iPD_Control
CMPK1	35.5085	0.0697908	0.0582426	1.19828	0.230809	0.999461	Naive B cell	iPD_Control
BEND5	11.6936	-0.0855993	0.110979	-0.77131	0.440523	0.999461	Naive B cell	iPD_Control
FAF1	32.9798	-0.00257927	0.0628226	-0.0410564	0.967251	0.999461	Naive B cell	iPD_Control
EPS15	41.7021	0.00291535	0.0540318	0.0539561	0.95697	0.999461	Naive B cell	iPD_Control
OSBPL9	23.3703	0.0688302	0.0716906	0.960101	0.337004	0.999461	Naive B cell	iPD_Control
NRDC	25.8001	0.032902	0.0669571	0.49139	0.623151	0.999461	Naive B cell	iPD_Control
TXNDC12	13.6553	0.0656472	0.088269	0.743718	0.457047	0.999461	Naive B cell	iPD_Control
BTF3L4	17.977	-0.0826545	0.0733224	-1.12727	0.259626	0.999461	Naive B cell	iPD_Control
CC2D1B	4.80667	-0.00625847	0.150169	-0.0416761	0.966757	0.999461	Naive B cell	iPD_Control
PRPF38A	11.9706	-0.167093	0.100209	-1.66744	0.0954263	0.999461	Naive B cell	iPD_Control
TUT4	57.4236	-0.00285279	0.0654148	-0.0436108	0.965215	0.999461	Naive B cell	iPD_Control
GPX7	5.78556	-0.0186771	0.123861	-0.15079	0.880141	0.999461	Naive B cell	iPD_Control
SHISAL2A	19.5957	-0.102781	0.0908061	-1.13188	0.257686	0.999461	Naive B cell	iPD_Control
ZYG11B	4.97828	-0.0778127	0.133559	-0.582608	0.560158	0.999461	Naive B cell	iPD_Control
ECHDC2	4.39922	-0.0154098	0.170743	-0.090251	0.928088	0.999461	Naive B cell	iPD_Control
SCP2	20.6821	0.108115	0.0799174	1.35284	0.176108	0.999461	Naive B cell	iPD_Control
CZIB	9.588	-0.150637	0.105716	-1.42493	0.154178	0.999461	Naive B cell	iPD_Control
MAGOH	28.3073	-0.00761469	0.0753954	-0.100997	0.919553	0.999461	Naive B cell	iPD_Control
NDC1	3.67835	-0.20988	0.167185	-1.25537	0.209343	0.999461	Naive B cell	iPD_Control
HSPB11	12.597	-0.0204417	0.0959716	-0.212998	0.831329	0.999461	Naive B cell	iPD_Control
TMEM59	45.4903	-0.0333889	0.0477932	-0.698612	0.484794	0.999461	Naive B cell	iPD_Control
MRPL37	11.9435	0.0439239	0.105842	0.414996	0.678145	0.999461	Naive B cell	iPD_Control
USP24	31.8808	0.0406088	0.0603093	0.673342	0.50073	0.999461	Naive B cell	iPD_Control
OMA1	6.43298	-0.189822	0.132688	-1.43059	0.152547	0.999461	Naive B cell	iPD_Control
MYSM1	12.115	0.157204	0.0885544	1.77523	0.0758601	0.999461	Naive B cell	iPD_Control
JUN	510.969	-0.0852725	0.0969556	-0.8795	0.37913	0.999461	Naive B cell	iPD_Control
FGGY	10.8456	0.0769865	0.102095	0.754067	0.450809	0.999461	Naive B cell	iPD_Control
HOOK1	4.64916	0.257008	0.148582	1.72973	0.0836782	0.999461	Naive B cell	iPD_Control
TM2D1	15.2669	-0.0332346	0.0812115	-0.409235	0.682367	0.999461	Naive B cell	iPD_Control
PATJ	12.6818	0.0953055	0.113614	0.838855	0.401551	0.999461	Naive B cell	iPD_Control
USP1	16.4924	-0.114838	0.0796241	-1.44225	0.149231	0.999461	Naive B cell	iPD_Control
ATG4C	12.4881	0.0451722	0.112372	0.401989	0.687692	0.999461	Naive B cell	iPD_Control
ALG6	4.98225	0.0311866	0.136533	0.228417	0.819322	0.999461	Naive B cell	iPD_Control
ITGB3BP	11.3017	-0.00965721	0.106204	-0.0909307	0.927548	0.999461	Naive B cell	iPD_Control
PGM1	6.22668	0.025294	0.124031	0.203933	0.838406	0.999461	Naive B cell	iPD_Control
JAK1	133.84	-0.0825976	0.0357382	-2.31118	0.0208227	0.999461	Naive B cell	iPD_Control
LEPROT	4.23878	0.0217784	0.153028	0.142316	0.886831	0.999461	Naive B cell	iPD_Control
PDE4B	97.5471	-0.133399	0.0964686	-1.38283	0.166718	0.999461	Naive B cell	iPD_Control
MIER1	28.3182	0.0648191	0.0712604	0.909609	0.363029	0.999461	Naive B cell	iPD_Control
SLC35D1	5.50364	-0.476086	0.159401	-2.98673	0.00281982	0.783879	Naive B cell	iPD_Control
SERBP1	59.5053	-0.0438158	0.0473677	-0.925014	0.354959	0.999461	Naive B cell	iPD_Control
LRRC40	6.03666	0.041641	0.12827	0.324634	0.745458	0.999461	Naive B cell	iPD_Control
SRSF11	66.5245	0.0695625	0.0506606	1.37311	0.169719	0.999461	Naive B cell	iPD_Control
ANKRD13C	10.2827	-0.0381145	0.103745	-0.367387	0.71333	0.999461	Naive B cell	iPD_Control
ZRANB2	46.4983	0.00975034	0.0567332	0.171863	0.863545	0.999461	Naive B cell	iPD_Control
CRYZ	4.7812	-0.0426584	0.152955	-0.278895	0.780325	0.999461	Naive B cell	iPD_Control
TYW3	7.60752	-0.179657	0.120127	-1.49556	0.134769	0.999461	Naive B cell	iPD_Control
ACADM	13.8357	-0.0153502	0.102819	-0.149293	0.881323	0.999461	Naive B cell	iPD_Control
RABGGTB	15.1543	-0.0744516	0.0986267	-0.754883	0.450319	0.999461	Naive B cell	iPD_Control
ST6GALNAC3	29.9503	0.0827813	0.106902	0.774363	0.438716	0.999461	Naive B cell	iPD_Control
PIGK	7.34874	0.0946579	0.115082	0.822524	0.410779	0.999461	Naive B cell	iPD_Control
AC118549.1	13.6287	-0.074623	0.0836238	-0.892366	0.372197	0.999461	Naive B cell	iPD_Control
USP33	19.3604	0.0139309	0.0761176	0.183018	0.854784	0.999461	Naive B cell	iPD_Control
MIGA1	9.75563	0.116722	0.100013	1.16706	0.243185	0.999461	Naive B cell	iPD_Control
FUBP1	30.9869	0.0111365	0.0643364	0.173099	0.862574	0.999461	Naive B cell	iPD_Control
IFI44L	5.31585	-0.0391641	0.311215	-0.125843	0.899857	0.999461	Naive B cell	iPD_Control
PRKACB	29.6121	-0.0860635	0.0873685	-0.985063	0.324593	0.999461	Naive B cell	iPD_Control
GNG5	46.3836	-0.0826355	0.0872192	-0.947446	0.343412	0.999461	Naive B cell	iPD_Control
CTBS	12.6368	-0.00192158	0.102164	-0.0188088	0.984994	0.999461	Naive B cell	iPD_Control
BCL10	17.596	0.0100048	0.0908381	0.110139	0.912299	0.999461	Naive B cell	iPD_Control
ZNHIT6	9.46753	0.0138221	0.100759	0.137181	0.890888	0.999461	Naive B cell	iPD_Control
ODF2L	14.559	0.124767	0.0847727	1.47179	0.141079	0.999461	Naive B cell	iPD_Control
SH3GLB1	19.0381	-0.0833162	0.0732174	-1.13793	0.25515	0.999461	Naive B cell	iPD_Control
SELENOF	82.4261	-0.110254	0.0547112	-2.01519	0.0438843	0.999461	Naive B cell	iPD_Control
HS2ST1	16.0867	-0.0438779	0.102071	-0.429876	0.667286	0.999461	Naive B cell	iPD_Control
LMO4	7.06057	0.245244	0.118974	2.06133	0.0392719	0.999461	Naive B cell	iPD_Control
PKN2	24.3989	0.0143411	0.0742392	0.193174	0.846823	0.999461	Naive B cell	iPD_Control
GTF2B	25.2498	-0.0215748	0.0919698	-0.234586	0.81453	0.999461	Naive B cell	iPD_Control
KYAT3	4.98429	0.00369206	0.137494	0.0268525	0.978577	0.999461	Naive B cell	iPD_Control
RBMXL1	5.72549	-0.057479	0.126637	-0.453887	0.64991	0.999461	Naive B cell	iPD_Control
GBP2	5.76088	0.0639435	0.181398	0.352504	0.72446	0.999461	Naive B cell	iPD_Control
GBP4	12.0048	-0.038586	0.135032	-0.285755	0.775066	0.999461	Naive B cell	iPD_Control
GBP5	5.30602	-0.0926974	0.1705	-0.543681	0.586661	0.999461	Naive B cell	iPD_Control
LRRC8C	4.54816	-0.269587	0.159255	-1.6928	0.0904932	0.999461	Naive B cell	iPD_Control
LRRC8D	10.1335	-0.117722	0.118353	-0.994671	0.319896	0.999461	Naive B cell	iPD_Control
ZNF326	21.407	0.0133376	0.0880104	0.151546	0.879545	0.999461	Naive B cell	iPD_Control
ZNF644	43.6978	0.0212558	0.0557842	0.381037	0.703176	0.999461	Naive B cell	iPD_Control
GLMN	7.35086	-0.18996	0.115159	-1.64954	0.0990375	0.999461	Naive B cell	iPD_Control
EVI5	13.1383	0.0361917	0.10786	0.335542	0.737216	0.999461	Naive B cell	iPD_Control
DIPK1A	35.9903	0.0299558	0.0706662	0.423905	0.671635	0.999461	Naive B cell	iPD_Control
MTF2	14.8421	-0.0123177	0.0829487	-0.148498	0.88195	0.999461	Naive B cell	iPD_Control
TMED5	14.9748	0.145206	0.0834499	1.74004	0.0818515	0.999461	Naive B cell	iPD_Control
CCDC18	14.5289	0.0307002	0.089175	0.344269	0.730644	0.999461	Naive B cell	iPD_Control
DR1	14.2374	0.0493069	0.0811538	0.607574	0.54347	0.999461	Naive B cell	iPD_Control
FNBP1L	2.66	-0.0513572	0.193278	-0.265717	0.790457	0.999461	Naive B cell	iPD_Control
DNTTIP2	24.0392	-0.0421354	0.084294	-0.499863	0.617172	0.999461	Naive B cell	iPD_Control
ABCD3	5.65568	0.0470118	0.129559	0.36286	0.716709	0.999461	Naive B cell	iPD_Control
CNN3	3.47171	-0.185595	0.211423	-0.877838	0.380032	0.999461	Naive B cell	iPD_Control
RWDD3	15.8942	-0.0822788	0.0919984	-0.894351	0.371134	0.999461	Naive B cell	iPD_Control
PTBP2	15.7475	-0.0836743	0.100308	-0.834176	0.404182	0.999461	Naive B cell	iPD_Control
DPYD	36.7614	0.00592807	0.0635229	0.0933219	0.925648	0.999461	Naive B cell	iPD_Control
AGL	7.15361	0.166482	0.126673	1.31426	0.188759	0.999461	Naive B cell	iPD_Control
SLC35A3	5.03813	0.0950597	0.137483	0.691428	0.489296	0.999461	Naive B cell	iPD_Control
MFSD14A	17.5474	0.108659	0.10555	1.02945	0.303268	0.999461	Naive B cell	iPD_Control
SASS6	4.65638	0.208931	0.160074	1.30522	0.191819	0.999461	Naive B cell	iPD_Control
TRMT13	8.32421	-0.104804	0.111317	-0.941497	0.34645	0.999461	Naive B cell	iPD_Control
RTCA	7.59893	0.0909651	0.110862	0.820524	0.411917	0.999461	Naive B cell	iPD_Control
CDC14A	8.83086	-0.031323	0.124269	-0.252057	0.800997	0.999461	Naive B cell	iPD_Control
SLC30A7	9.9333	0.308084	0.100595	3.06262	0.00219406	0.783879	Naive B cell	iPD_Control
DPH5	8.60465	0.0906671	0.118261	0.766669	0.443279	0.999461	Naive B cell	iPD_Control
S1PR1	21.3885	-0.12045	0.107508	-1.12038	0.262552	0.999461	Naive B cell	iPD_Control
RNPC3	21.7216	-0.0235834	0.0730284	-0.322934	0.746745	0.999461	Naive B cell	iPD_Control
VAV3	72.6923	0.00184637	0.0609647	0.0302858	0.975839	0.999461	Naive B cell	iPD_Control
SLC25A24	10.1059	-0.0286209	0.10788	-0.265304	0.790776	0.999461	Naive B cell	iPD_Control
FAM102B	4.60309	0.127076	0.151132	0.840832	0.400442	0.999461	Naive B cell	iPD_Control
PRPF38B	32.5226	0.0149814	0.0634015	0.236294	0.813204	0.999461	Naive B cell	iPD_Control
STXBP3	9.10805	-0.0656172	0.096911	-0.677087	0.49835	0.999461	Naive B cell	iPD_Control
TAF13	4.25198	0.153076	0.16888	0.906419	0.364714	0.999461	Naive B cell	iPD_Control
TMEM167B	9.91116	0.0477618	0.101954	0.468465	0.639452	0.999461	Naive B cell	iPD_Control
SARS	15.0043	-0.0194046	0.0959085	-0.202325	0.839663	0.999461	Naive B cell	iPD_Control
PSMA5	15.983	-0.0218774	0.0871457	-0.251043	0.801781	0.999461	Naive B cell	iPD_Control
GNAI3	17.3495	-0.147417	0.0787504	-1.87195	0.061213	0.999461	Naive B cell	iPD_Control
AMPD2	3.53793	-0.046729	0.190554	-0.245227	0.806281	0.999461	Naive B cell	iPD_Control
GSTM4	3.31911	0.342853	0.204755	1.67445	0.0940418	0.999461	Naive B cell	iPD_Control
GSTM1	3.40056	0.610963	0.615778	0.99218	0.32111	0.999461	Naive B cell	iPD_Control
AHCYL1	10.8601	-0.0614355	0.0921959	-0.666358	0.505182	0.999461	Naive B cell	iPD_Control
STRIP1	10.0173	-0.152635	0.0993314	-1.53663	0.124385	0.999461	Naive B cell	iPD_Control
RBM15	10.3329	0.011684	0.129427	0.0902746	0.928069	0.999461	Naive B cell	iPD_Control
LAMTOR5	51.2143	-0.0155614	0.0778285	-0.199945	0.841524	0.999461	Naive B cell	iPD_Control
KCNA3	10.5327	-0.0824212	0.110364	-0.746809	0.455179	0.999461	Naive B cell	iPD_Control
CD53	110.939	-0.0726613	0.0563856	-1.28865	0.19752	0.999461	Naive B cell	iPD_Control
LRIF1	10.0585	-0.00409884	0.10158	-0.0403507	0.967814	0.999461	Naive B cell	iPD_Control
DRAM2	39.8581	0.0113992	0.0523383	0.217799	0.827586	0.999461	Naive B cell	iPD_Control
CEPT1	18.7365	0.15386	0.075177	2.04664	0.0406937	0.999461	Naive B cell	iPD_Control
DENND2D	12.9495	0.0137507	0.104137	0.132044	0.894949	0.999461	Naive B cell	iPD_Control
CHI3L2	11.0384	-0.329048	0.226591	-1.45217	0.146455	0.999461	Naive B cell	iPD_Control
WDR77	10.3822	-5.06887e-05	0.108505	-0.000467154	0.999627	0.999761	Naive B cell	iPD_Control
ATP5PB	44.1312	-0.0415491	0.0577499	-0.719467	0.471853	0.999461	Naive B cell	iPD_Control
RAP1A	32.3472	0.0159881	0.0538407	0.296952	0.766503	0.999461	Naive B cell	iPD_Control
DDX20	5.54154	-0.10883	0.14276	-0.762327	0.445865	0.999461	Naive B cell	iPD_Control
ST7L	4.97922	-0.0431443	0.136592	-0.315863	0.752106	0.999461	Naive B cell	iPD_Control
CAPZA1	44.5272	-0.0558011	0.053272	-1.04748	0.29488	0.999461	Naive B cell	iPD_Control
RHOC	6.90212	-0.111654	0.155514	-0.717971	0.472775	0.999461	Naive B cell	iPD_Control
LRIG2	4.42699	0.15665	0.154775	1.01212	0.311483	0.999461	Naive B cell	iPD_Control
RSBN1	19.2222	0.0753503	0.0780453	0.965468	0.33431	0.999461	Naive B cell	iPD_Control
PTPN22	16.6574	0.0894054	0.0862578	1.03649	0.299973	0.999461	Naive B cell	iPD_Control
AP4B1	6.26546	-0.0764322	0.127089	-0.601405	0.54757	0.999461	Naive B cell	iPD_Control
HIPK1	7.4978	0.0598021	0.141336	0.423119	0.672209	0.999461	Naive B cell	iPD_Control
TRIM33	20.277	0.117227	0.0799046	1.46709	0.142353	0.999461	Naive B cell	iPD_Control
BCAS2	26.9973	-0.0212819	0.0938045	-0.226875	0.820521	0.999461	Naive B cell	iPD_Control
NRAS	8.45541	-0.10868	0.105998	-1.0253	0.305221	0.999461	Naive B cell	iPD_Control
CSDE1	76.4317	0.0432968	0.0595728	0.726788	0.467356	0.999461	Naive B cell	iPD_Control
SIKE1	7.49358	-0.0958373	0.113748	-0.842541	0.399485	0.999461	Naive B cell	iPD_Control
ATP1A1	9.26432	0.0744262	0.131292	0.566874	0.5708	0.999461	Naive B cell	iPD_Control
CD2	2.10576	-0.320878	0.418048	-0.767563	0.442747	0.999461	Naive B cell	iPD_Control
TTF2	4.93961	0.0198082	0.145353	0.136277	0.891603	0.999461	Naive B cell	iPD_Control
MAN1A2	23.7703	0.0100618	0.0673979	0.149289	0.881325	0.999461	Naive B cell	iPD_Control
TENT5C	64.6279	-0.0181164	0.0950461	-0.190607	0.848834	0.999461	Naive B cell	iPD_Control
GDAP2	7.0316	0.04502	0.12112	0.371697	0.710118	0.999461	Naive B cell	iPD_Control
WDR3	3.72157	-0.142655	0.171867	-0.830033	0.40652	0.999461	Naive B cell	iPD_Control
WARS2	7.67331	0.0120297	0.127037	0.0946948	0.924557	0.999461	Naive B cell	iPD_Control
NOTCH2	37.3885	0.0795922	0.0689631	1.15413	0.248448	0.999461	Naive B cell	iPD_Control
SEC22B	12.0618	-0.0232715	0.0900913	-0.25831	0.796167	0.999461	Naive B cell	iPD_Control
NBPF26	16.4862	0.00218917	0.0992139	0.0220652	0.982396	0.999461	Naive B cell	iPD_Control
SRGAP2C	5.2294	0.0506823	0.141708	0.357654	0.720602	0.999461	Naive B cell	iPD_Control
NBPF15	11.6518	0.193459	0.10648	1.81686	0.0692387	0.999461	Naive B cell	iPD_Control
SRGAP2B	4.4305	0.0851355	0.15795	0.539004	0.589884	0.999461	Naive B cell	iPD_Control
GPR89A	7.04206	0.0829524	0.130044	0.637879	0.523552	0.999461	Naive B cell	iPD_Control
RNF115	14.5093	-0.041772	0.0844462	-0.494658	0.620841	0.999461	Naive B cell	iPD_Control
POLR3C	12.3398	-0.160306	0.0906413	-1.76858	0.0769648	0.999461	Naive B cell	iPD_Control
PEX11B	7.25607	0.128702	0.123744	1.04006	0.29831	0.999461	Naive B cell	iPD_Control
RBM8A	44.3898	-0.0357044	0.0677088	-0.527323	0.597969	0.999461	Naive B cell	iPD_Control
LIX1L	7.7362	0.0310302	0.11493	0.269992	0.787167	0.999461	Naive B cell	iPD_Control
POLR3GL	24.0678	-0.0843836	0.0738924	-1.14198	0.253463	0.999461	Naive B cell	iPD_Control
TXNIP	1241.64	0.0395598	0.130762	0.302532	0.762246	0.999461	Naive B cell	iPD_Control
NBPF10	4.21855	0.216951	0.180735	1.20038	0.229993	0.999461	Naive B cell	iPD_Control
NOTCH2NLA	4.63552	-0.0317126	0.154203	-0.205655	0.837061	0.999461	Naive B cell	iPD_Control
NBPF12	9.12592	0.270645	0.114107	2.37186	0.017699	0.999461	Naive B cell	iPD_Control
FMO5	6.14071	0.160557	0.143953	1.11534	0.264704	0.999461	Naive B cell	iPD_Control
CHD1L	11.0004	0.061745	0.10298	0.599582	0.548785	0.999461	Naive B cell	iPD_Control
GPR89B	7.82199	0.0415655	0.111362	0.373246	0.708965	0.999461	Naive B cell	iPD_Control
NBPF11	10.0303	0.061974	0.105571	0.587034	0.557181	0.999461	Naive B cell	iPD_Control
NBPF14	12.0408	0.166332	0.108674	1.53056	0.125878	0.999461	Naive B cell	iPD_Control
PDE4DIP	15.596	-0.0107415	0.0923884	-0.116265	0.907443	0.999461	Naive B cell	iPD_Control
NBPF9	4.7387	0.0315243	0.139919	0.225304	0.821743	0.999461	Naive B cell	iPD_Control
NBPF19	3.70532	-0.107086	0.166932	-0.641493	0.521202	0.999461	Naive B cell	iPD_Control
HIST2H2BF	2.95191	0.113417	0.21025	0.539441	0.589582	0.999461	Naive B cell	iPD_Control
HIST2H2AC	12.7279	-0.039659	0.144301	-0.274835	0.783443	0.999461	Naive B cell	iPD_Control
SF3B4	20.8934	0.0195909	0.0710007	0.275925	0.782605	0.999461	Naive B cell	iPD_Control
VPS45	6.90686	-0.106398	0.133876	-0.794749	0.42676	0.999461	Naive B cell	iPD_Control
PLEKHO1	36.9979	0.0302147	0.0629748	0.47979	0.631377	0.999461	Naive B cell	iPD_Control
ANP32E	26.4003	0.103437	0.0798008	1.2962	0.194908	0.999461	Naive B cell	iPD_Control
APH1A	45.4175	0.0305523	0.0614846	0.496909	0.619253	0.999461	Naive B cell	iPD_Control
MRPS21	44.1591	0.000729047	0.0664753	0.0109672	0.99125	0.999461	Naive B cell	iPD_Control
PRPF3	12.3548	0.0933359	0.104269	0.895142	0.370711	0.999461	Naive B cell	iPD_Control
TARS2	5.65973	-0.145462	0.132194	-1.10036	0.271174	0.999461	Naive B cell	iPD_Control
MCL1	35.5582	-0.0156894	0.0811603	-0.193313	0.846714	0.999461	Naive B cell	iPD_Control
ENSA	46.1728	0.0203123	0.0582358	0.348794	0.727244	0.999461	Naive B cell	iPD_Control
CTSS	84.36	0.0124776	0.0494482	0.252337	0.80078	0.999461	Naive B cell	iPD_Control
ARNT	9.529	-0.0420725	0.105859	-0.397439	0.691044	0.999461	Naive B cell	iPD_Control
SETDB1	13.0851	-0.00613726	0.0839031	-0.073147	0.941689	0.999461	Naive B cell	iPD_Control
CERS2	9.15653	-0.0608907	0.108622	-0.560576	0.575086	0.999461	Naive B cell	iPD_Control
CDC42SE1	54.8953	-0.0776722	0.0554831	-1.39992	0.161536	0.999461	Naive B cell	iPD_Control
SCNM1	13.6453	-0.0765842	0.0834121	-0.918142	0.358545	0.999461	Naive B cell	iPD_Control
VPS72	9.11153	-0.139808	0.113506	-1.23172	0.218053	0.999461	Naive B cell	iPD_Control
PIP5K1A	7.74376	-0.101678	0.105227	-0.966273	0.333908	0.999461	Naive B cell	iPD_Control
PSMD4	32.4738	-0.0883536	0.0739833	-1.19424	0.232385	0.999461	Naive B cell	iPD_Control
PI4KB	12.2615	-0.0240411	0.104096	-0.230951	0.817353	0.999461	Naive B cell	iPD_Control
RFX5	20.4518	0.0511351	0.083379	0.613285	0.539688	0.999461	Naive B cell	iPD_Control
PSMB4	21.5554	-0.0520728	0.0678639	-0.767312	0.442896	0.999461	Naive B cell	iPD_Control
POGZ	19.3466	0.0825217	0.0867396	0.951372	0.341415	0.999461	Naive B cell	iPD_Control
SNX27	7.76511	0.00126538	0.112886	0.0112094	0.991056	0.999461	Naive B cell	iPD_Control
MRPL9	12.1435	0.103982	0.0886686	1.1727	0.240917	0.999461	Naive B cell	iPD_Control
THEM4	4.25545	0.223641	0.173345	1.29015	0.196999	0.999461	Naive B cell	iPD_Control
S100A10	31.1181	0.00167818	0.0948807	0.0176873	0.985888	0.999461	Naive B cell	iPD_Control
S100A11	9.49886	-0.106542	0.165027	-0.645605	0.518535	0.999461	Naive B cell	iPD_Control
S100A9	10.7061	0.558145	0.47436	1.17663	0.239343	0.999461	Naive B cell	iPD_Control
S100A8	6.77012	0.256981	0.421214	0.610096	0.541798	0.999461	Naive B cell	iPD_Control
S100A6	58.5917	0.0853009	0.0998752	0.854075	0.393064	0.999461	Naive B cell	iPD_Control
S100A4	31.7169	-0.0216645	0.1601	-0.135319	0.89236	0.999461	Naive B cell	iPD_Control
CHTOP	10.4081	0.0153589	0.0982147	0.15638	0.875733	0.999461	Naive B cell	iPD_Control
SNAPIN	7.30593	-0.0606684	0.136914	-0.443113	0.657684	0.999461	Naive B cell	iPD_Control
ILF2	34.6	-0.0462949	0.0758469	-0.610373	0.541615	0.999461	Naive B cell	iPD_Control
INTS3	7.12868	0.293668	0.123575	2.37643	0.0174809	0.999461	Naive B cell	iPD_Control
GATAD2B	20.3049	0.0131845	0.0755178	0.174588	0.861403	0.999461	Naive B cell	iPD_Control
DENND4B	11.1663	0.1358	0.0951311	1.42751	0.153433	0.999461	Naive B cell	iPD_Control
CRTC2	16.5191	-0.0115902	0.0848166	-0.13665	0.891307	0.999461	Naive B cell	iPD_Control
SLC39A1	7.9485	0.123134	0.123081	1.00043	0.317103	0.999461	Naive B cell	iPD_Control
JTB	51.8	0.0127179	0.051627	0.246341	0.805418	0.999461	Naive B cell	iPD_Control
TPM3	121.691	0.0111302	0.0488362	0.227909	0.819717	0.999461	Naive B cell	iPD_Control
UBAP2L	13.6345	0.0647275	0.0895071	0.723155	0.469585	0.999461	Naive B cell	iPD_Control
HAX1	21.2748	-0.00285358	0.0716796	-0.0398102	0.968244	0.999461	Naive B cell	iPD_Control
UBE2Q1	5.66838	0.0333378	0.131316	0.253875	0.799592	0.999461	Naive B cell	iPD_Control
ADAR	39.5646	-0.0398975	0.0639756	-0.623635	0.532867	0.999461	Naive B cell	iPD_Control
PMVK	6.16523	0.145653	0.152376	0.955878	0.339134	0.999461	Naive B cell	iPD_Control
PBXIP1	18.213	-0.135658	0.0979303	-1.38525	0.165976	0.999461	Naive B cell	iPD_Control
PYGO2	5.281	-0.000690499	0.150434	-0.00459003	0.996338	0.999461	Naive B cell	iPD_Control
SHC1	5.88144	0.0230387	0.13526	0.170329	0.864751	0.999461	Naive B cell	iPD_Control
CKS1B	7.9056	0.0559643	0.127813	0.437859	0.661489	0.999461	Naive B cell	iPD_Control
FLAD1	6.99081	-0.0812488	0.115247	-0.704997	0.480812	0.999461	Naive B cell	iPD_Control
SLC50A1	22.4971	-0.106256	0.0764937	-1.38909	0.164807	0.999461	Naive B cell	iPD_Control
DPM3	12.2885	0.0764934	0.117135	0.653037	0.513733	0.999461	Naive B cell	iPD_Control
KRTCAP2	51.7302	0.0199805	0.0788499	0.253399	0.79996	0.999461	Naive B cell	iPD_Control
MTX1	7.34948	0.0587194	0.117244	0.500832	0.616489	0.999461	Naive B cell	iPD_Control
SCAMP3	15.6663	-0.0749109	0.0891188	-0.840573	0.400587	0.999461	Naive B cell	iPD_Control
CLK2	10.3768	0.19606	0.0984709	1.99105	0.0464755	0.999461	Naive B cell	iPD_Control
FDPS	15.6805	-0.0564589	0.0845673	-0.66762	0.504376	0.999461	Naive B cell	iPD_Control
ASH1L	55.1391	0.0628124	0.0581026	1.08106	0.279671	0.999461	Naive B cell	iPD_Control
YY1AP1	14.2802	0.0424103	0.0854833	0.496125	0.619807	0.999461	Naive B cell	iPD_Control
DAP3	21.4525	0.0128203	0.0683642	0.187529	0.851246	0.999461	Naive B cell	iPD_Control
GON4L	22.3002	0.0227682	0.0722866	0.314972	0.752783	0.999461	Naive B cell	iPD_Control
RIT1	5.53252	-0.141921	0.148191	-0.957688	0.33822	0.999461	Naive B cell	iPD_Control
KHDC4	9.63004	0.0803001	0.109328	0.734491	0.46265	0.999461	Naive B cell	iPD_Control
ARHGEF2	19.9153	0.0221008	0.0784038	0.281884	0.778032	0.999461	Naive B cell	iPD_Control
SSR2	80.6068	0.0528593	0.0484243	1.09159	0.275014	0.999461	Naive B cell	iPD_Control
LAMTOR2	13.7472	-0.0148799	0.110342	-0.134852	0.892729	0.999461	Naive B cell	iPD_Control
PMF1	19.9653	-0.00414936	0.0725534	-0.0571904	0.954394	0.999461	Naive B cell	iPD_Control
SMG5	7.45028	0.222435	0.120183	1.8508	0.0641984	0.999461	Naive B cell	iPD_Control
CCT3	35.5684	-0.0340859	0.0782544	-0.435579	0.663142	0.999461	Naive B cell	iPD_Control
MEF2D	8.79104	-0.153006	0.127831	-1.19694	0.23133	0.999461	Naive B cell	iPD_Control
TTC24	3.81863	0.0503342	0.181443	0.27741	0.781465	0.999461	Naive B cell	iPD_Control
NAXE	19.3845	0.0203851	0.0834968	0.244143	0.80712	0.999461	Naive B cell	iPD_Control
GPATCH4	10.5682	-0.00915523	0.110389	-0.0829358	0.933903	0.999461	Naive B cell	iPD_Control
ISG20L2	9.56447	-0.0463984	0.100736	-0.460593	0.64509	0.999461	Naive B cell	iPD_Control
RRNAD1	5.9517	-0.075986	0.126423	-0.601045	0.54781	0.999461	Naive B cell	iPD_Control
MRPL24	11.0109	0.0237082	0.116604	0.203322	0.838884	0.999461	Naive B cell	iPD_Control
HDGF	12.4453	-0.0433688	0.0854823	-0.507343	0.611914	0.999461	Naive B cell	iPD_Control
PRCC	10.7334	0.00545671	0.0985295	0.0553815	0.955835	0.999461	Naive B cell	iPD_Control
ETV3	4.41686	-0.225375	0.158403	-1.42279	0.154796	0.999461	Naive B cell	iPD_Control
FCRL5	35.8942	-0.0459655	0.196707	-0.233675	0.815237	0.999461	Naive B cell	iPD_Control
FCRL3	40.3063	0.0731854	0.144015	0.508179	0.611327	0.999461	Naive B cell	iPD_Control
FCRL2	22.868	0.0144883	0.0999307	0.144983	0.884724	0.999461	Naive B cell	iPD_Control
FCRL1	246.594	-0.0996919	0.0647001	-1.54083	0.123358	0.999461	Naive B cell	iPD_Control
CD1D	4.52961	0.0993888	0.151555	0.655794	0.511957	0.999461	Naive B cell	iPD_Control
CD1C	13.1859	-0.0425095	0.150121	-0.283168	0.777048	0.999461	Naive B cell	iPD_Control
MNDA	5.76734	0.103371	0.209406	0.49364	0.62156	0.999461	Naive B cell	iPD_Control
PYHIN1	3.08748	0.306494	0.26724	1.14689	0.251429	0.999461	Naive B cell	iPD_Control
IFI16	53.6741	0.00507052	0.072437	0.069999	0.944194	0.999461	Naive B cell	iPD_Control
AIM2	3.08095	0.681626	0.302819	2.25094	0.0243895	0.999461	Naive B cell	iPD_Control
DUSP23	4.22632	0.194432	0.166789	1.16574	0.243721	0.999461	Naive B cell	iPD_Control
TAGLN2	197.459	-0.074474	0.0494818	-1.50508	0.132304	0.999461	Naive B cell	iPD_Control
PEA15	7.79064	0.195874	0.127296	1.53872	0.123871	0.999461	Naive B cell	iPD_Control
DCAF8	19.7938	-0.0575643	0.0774598	-0.74315	0.457391	0.999461	Naive B cell	iPD_Control
PEX19	6.99281	-0.0427301	0.12675	-0.33712	0.736026	0.999461	Naive B cell	iPD_Control
COPA	29.1093	0.0879791	0.0760618	1.15668	0.247403	0.999461	Naive B cell	iPD_Control
NCSTN	11.4907	0.0173001	0.0919913	0.188062	0.850828	0.999461	Naive B cell	iPD_Control
SLAMF6	22.4879	0.0948017	0.108909	0.870467	0.384045	0.999461	Naive B cell	iPD_Control
CD84	5.79554	0.274134	0.137905	1.98785	0.0468286	0.999461	Naive B cell	iPD_Control
SLAMF1	9.42639	0.0639579	0.122513	0.52205	0.601635	0.999461	Naive B cell	iPD_Control
CD48	108.473	0.100858	0.042475	2.37453	0.0175715	0.999461	Naive B cell	iPD_Control
LY9	33.3412	0.123051	0.126354	0.973861	0.330125	0.999461	Naive B cell	iPD_Control
TSTD1	75.0311	-0.119667	0.095016	-1.25945	0.20787	0.999461	Naive B cell	iPD_Control
USF1	14.531	-0.0193696	0.094321	-0.205358	0.837293	0.999461	Naive B cell	iPD_Control
ARHGAP30	30.5832	0.0137938	0.077762	0.177385	0.859206	0.999461	Naive B cell	iPD_Control
PFDN2	17.2115	-0.0647029	0.0953064	-0.678893	0.497205	0.999461	Naive B cell	iPD_Control
NIT1	7.0315	-0.148632	0.131042	-1.13423	0.256697	0.999461	Naive B cell	iPD_Control
DEDD	8.22078	-0.0607219	0.10371	-0.585499	0.558212	0.999461	Naive B cell	iPD_Control
UFC1	42.9489	-0.0341526	0.065909	-0.518178	0.604334	0.999461	Naive B cell	iPD_Control
USP21	5.21115	0.00375759	0.134585	0.0279199	0.977726	0.999461	Naive B cell	iPD_Control
B4GALT3	7.79849	0.0766541	0.115671	0.662688	0.507531	0.999461	Naive B cell	iPD_Control
NDUFS2	17.5226	-0.0809801	0.0749301	-1.08074	0.279812	0.999461	Naive B cell	iPD_Control
FCER1G	2.2423	-0.0624702	0.34982	-0.178578	0.858269	0.999461	Naive B cell	iPD_Control
SDHC	24.0189	0.0902906	0.0734117	1.22992	0.218726	0.999461	Naive B cell	iPD_Control
FCGR2B	34.9385	0.051525	0.0865066	0.595619	0.55143	0.999461	Naive B cell	iPD_Control
FCRLA	84.5031	-0.103215	0.0930392	-1.10937	0.26727	0.999461	Naive B cell	iPD_Control
DUSP12	8.74915	-0.0176998	0.115381	-0.153403	0.87808	0.999461	Naive B cell	iPD_Control
ATF6	16.1348	0.0216435	0.0831543	0.260281	0.794647	0.999461	Naive B cell	iPD_Control
UHMK1	24.9012	0.0751453	0.0709051	1.0598	0.289235	0.999461	Naive B cell	iPD_Control
HSD17B7	5.87711	0.00439874	0.14596	0.0301366	0.975958	0.999461	Naive B cell	iPD_Control
MGST3	19.7385	-0.0237119	0.140727	-0.168495	0.866194	0.999461	Naive B cell	iPD_Control
ALDH9A1	13.5563	0.0605786	0.110164	0.549893	0.582393	0.999461	Naive B cell	iPD_Control
TMCO1	11.5133	-0.0605245	0.109915	-0.550649	0.581874	0.999461	Naive B cell	iPD_Control
POGK	9.83559	-0.00742639	0.105972	-0.0700788	0.944131	0.999461	Naive B cell	iPD_Control
POU2F1	16.0676	0.0185546	0.0846719	0.219136	0.826544	0.999461	Naive B cell	iPD_Control
CD247	3.19377	0.0208425	0.257205	0.0810348	0.935414	0.999461	Naive B cell	iPD_Control
RCSD1	157.758	-0.106175	0.0749413	-1.41677	0.15655	0.999461	Naive B cell	iPD_Control
MPC2	18.4728	0.1115	0.0861851	1.29373	0.195759	0.999461	Naive B cell	iPD_Control
DCAF6	12.105	0.0943038	0.0960795	0.981518	0.326337	0.999461	Naive B cell	iPD_Control
TIPRL	12.171	0.0548392	0.0886153	0.618846	0.536018	0.999461	Naive B cell	iPD_Control
SFT2D2	13.7319	0.0387314	0.0890098	0.435137	0.663463	0.999461	Naive B cell	iPD_Control
NME7	5.46489	0.232857	0.133378	1.74585	0.0808378	0.999461	Naive B cell	iPD_Control
SELL	204.446	-0.104015	0.0791028	-1.31493	0.188533	0.999461	Naive B cell	iPD_Control
METTL18	4.07123	-0.105043	0.147468	-0.712313	0.476271	0.999461	Naive B cell	iPD_Control
SCYL3	4.75622	-0.146479	0.139592	-1.04934	0.294023	0.999461	Naive B cell	iPD_Control
KIFAP3	9.67495	0.120974	0.0985044	1.22811	0.219407	0.999461	Naive B cell	iPD_Control
PRRC2C	90.5613	0.0526054	0.0617302	0.852183	0.394113	0.999461	Naive B cell	iPD_Control
VAMP4	8.84913	-0.11939	0.108857	-1.09676	0.272748	0.999461	Naive B cell	iPD_Control
EEF1AKNMT	4.01604	0.0148422	0.183536	0.0808682	0.935547	0.999461	Naive B cell	iPD_Control
PIGC	11.4696	-0.0138043	0.0890257	-0.155059	0.876775	0.999461	Naive B cell	iPD_Control
SUCO	16.8172	0.105785	0.0964269	1.09705	0.272619	0.999461	Naive B cell	iPD_Control
PRDX6	33.912	0.0235031	0.0579174	0.405803	0.684887	0.999461	Naive B cell	iPD_Control
KLHL20	14.8037	0.0493718	0.0985718	0.500872	0.616462	0.999461	Naive B cell	iPD_Control
RC3H1	26.6229	-0.0270298	0.0761529	-0.354941	0.722633	0.999461	Naive B cell	iPD_Control
RABGAP1L	80.3945	-0.0348914	0.0626452	-0.556969	0.577548	0.999461	Naive B cell	iPD_Control
CACYBP	18.5094	-0.0310505	0.0911379	-0.340698	0.733331	0.999461	Naive B cell	iPD_Control
MRPS14	7.63581	-0.208387	0.123803	-1.68321	0.0923344	0.999461	Naive B cell	iPD_Control
KIAA0040	41.6426	0.0101091	0.0929871	0.108715	0.913429	0.999461	Naive B cell	iPD_Control
COP1	32.839	-0.0151867	0.0687979	-0.220744	0.825292	0.999461	Naive B cell	iPD_Control
CLEC20A	4.74	-0.418475	0.170533	-2.45392	0.0141307	0.999461	Naive B cell	iPD_Control
RALGPS2	257.716	0.0933774	0.048938	1.90808	0.0563812	0.999461	Naive B cell	iPD_Control
ANGPTL1	29.1162	-0.0114235	0.0977834	-0.116825	0.906999	0.999461	Naive B cell	iPD_Control
FAM20B	6.12926	0.140682	0.14042	1.00187	0.316408	0.999461	Naive B cell	iPD_Control
TOR3A	8.78532	0.0543602	0.115021	0.472612	0.63649	0.999461	Naive B cell	iPD_Control
ABL2	4.93253	0.0920135	0.145947	0.630458	0.528395	0.999461	Naive B cell	iPD_Control
SOAT1	5.34705	-0.197054	0.153076	-1.28729	0.197993	0.999461	Naive B cell	iPD_Control
TOR1AIP2	4.53756	0.0748612	0.138773	0.539449	0.589577	0.999461	Naive B cell	iPD_Control
TOR1AIP1	14.2357	0.0480052	0.0967466	0.496195	0.619757	0.999461	Naive B cell	iPD_Control
CEP350	34.9512	0.081852	0.0579982	1.41129	0.15816	0.999461	Naive B cell	iPD_Control
ACBD6	23.2967	0.0403713	0.0691079	0.584178	0.559101	0.999461	Naive B cell	iPD_Control
XPR1	10.9002	0.0918596	0.102366	0.897364	0.369525	0.999461	Naive B cell	iPD_Control
STX6	5.15059	-0.0964322	0.133038	-0.724845	0.468547	0.999461	Naive B cell	iPD_Control
MR1	6.09465	-0.11337	0.123655	-0.916821	0.359236	0.999461	Naive B cell	iPD_Control
IER5	21.2868	0.0687688	0.0892765	0.77029	0.441128	0.999461	Naive B cell	iPD_Control
GLUL	8.53692	-0.145018	0.144513	-1.00349	0.315623	0.999461	Naive B cell	iPD_Control
DHX9	27.7111	0.0212558	0.0646374	0.328846	0.742272	0.999461	Naive B cell	iPD_Control
LAMC1	7.64339	0.138804	0.131965	1.05182	0.29288	0.999461	Naive B cell	iPD_Control
SMG7	17.0292	0.0213645	0.0762324	0.280255	0.779282	0.999461	Naive B cell	iPD_Control
NCF2	3.69382	0.303206	0.182735	1.65926	0.0970629	0.999461	Naive B cell	iPD_Control
ARPC5	45.9524	-0.109351	0.0812542	-1.34579	0.17837	0.999461	Naive B cell	iPD_Control
TSEN15	8.0178	-0.214067	0.110059	-1.94502	0.0517732	0.999461	Naive B cell	iPD_Control
EDEM3	9.28577	0.0731452	0.106563	0.6864	0.492461	0.999461	Naive B cell	iPD_Control
RNF2	6.59336	-0.0176018	0.125927	-0.139778	0.888835	0.999461	Naive B cell	iPD_Control
TRMT1L	8.64761	-0.150058	0.118762	-1.26352	0.206404	0.999461	Naive B cell	iPD_Control
SWT1	3.02088	-0.0263394	0.184584	-0.142695	0.886531	0.999461	Naive B cell	iPD_Control
IVNS1ABP	10.4935	-0.0825295	0.100153	-0.824038	0.409918	0.999461	Naive B cell	iPD_Control
TPR	44.9493	0.00473772	0.0602772	0.0785989	0.937352	0.999461	Naive B cell	iPD_Control
ODR4	5.61049	0.12918	0.13012	0.992775	0.32082	0.999461	Naive B cell	iPD_Control
RGS1	3.08241	-0.121529	0.346695	-0.350535	0.725938	0.999461	Naive B cell	iPD_Control
RGS2	16.8517	0.290658	0.230359	1.26176	0.207036	0.999461	Naive B cell	iPD_Control
UCHL5	9.65273	0.0214181	0.0998532	0.214496	0.83016	0.999461	Naive B cell	iPD_Control
RO60	17.8956	0.0612039	0.079332	0.771491	0.440416	0.999461	Naive B cell	iPD_Control
CDC73	20.1239	-0.0599922	0.0807246	-0.743172	0.457378	0.999461	Naive B cell	iPD_Control
DENND1B	7.21448	0.292971	0.117205	2.49965	0.0124315	0.999461	Naive B cell	iPD_Control
NEK7	18.4348	-0.151858	0.0750743	-2.02277	0.043097	0.999461	Naive B cell	iPD_Control
PTPRC	333.213	0.00166068	0.0344779	0.0481666	0.961583	0.999461	Naive B cell	iPD_Control
ZNF281	9.56907	0.226509	0.110259	2.05434	0.0399432	0.999461	Naive B cell	iPD_Control
DDX59	6.71566	0.0562355	0.121508	0.462812	0.643499	0.999461	Naive B cell	iPD_Control
KIF21B	7.47555	0.0179198	0.125971	0.142253	0.88688	0.999461	Naive B cell	iPD_Control
TMEM9	4.11241	-0.00936037	0.162713	-0.0575268	0.954126	0.999461	Naive B cell	iPD_Control
CSRP1	5.07548	0.122312	0.137227	0.891308	0.372764	0.999461	Naive B cell	iPD_Control
IPO9	9.58482	0.173401	0.103599	1.67377	0.0941767	0.999461	Naive B cell	iPD_Control
TIMM17A	9.26251	0.0436053	0.113248	0.385044	0.700205	0.999461	Naive B cell	iPD_Control
RNPEP	8.32429	-0.0514852	0.122089	-0.421703	0.673241	0.999461	Naive B cell	iPD_Control
ARL8A	15.8531	-0.0104389	0.08739	-0.119452	0.904917	0.999461	Naive B cell	iPD_Control
PTPN7	8.41596	0.235686	0.128402	1.83553	0.0664266	0.999461	Naive B cell	iPD_Control
PPP1R12B	7.28878	-0.00546765	0.121984	-0.0448227	0.964249	0.999461	Naive B cell	iPD_Control
KDM5B	12.0833	-0.00219885	0.0967183	-0.0227346	0.981862	0.999461	Naive B cell	iPD_Control
RABIF	6.38975	-0.00760536	0.130013	-0.0584968	0.953353	0.999461	Naive B cell	iPD_Control
KLHL12	4.7385	0.00102623	0.145806	0.00703831	0.994384	0.999461	Naive B cell	iPD_Control
ADIPOR1	16.7712	0.0276713	0.0772014	0.35843	0.720021	0.999461	Naive B cell	iPD_Control
CYB5R1	7.69121	0.193523	0.113712	1.70187	0.0887789	0.999461	Naive B cell	iPD_Control
TMEM183A	12.3089	0.116926	0.0866044	1.35012	0.176979	0.999461	Naive B cell	iPD_Control
BTG2	95.6905	-0.031117	0.0702493	-0.442951	0.657801	0.999461	Naive B cell	iPD_Control
ZC3H11A	11.2579	-0.0013407	0.100994	-0.0132751	0.989408	0.999461	Naive B cell	iPD_Control
SNRPE	19.3727	-0.0297866	0.0921859	-0.323114	0.746609	0.999461	Naive B cell	iPD_Control
PPP1R15B	8.45456	0.0685142	0.140345	0.488184	0.625419	0.999461	Naive B cell	iPD_Control
PIK3C2B	10.1828	-0.12927	0.11651	-1.10952	0.267206	0.999461	Naive B cell	iPD_Control
MDM4	44.4588	-7.68675e-05	0.065248	-0.00117808	0.99906	0.999461	Naive B cell	iPD_Control
RBBP5	6.44161	-0.082045	0.131535	-0.62375	0.532792	0.999461	Naive B cell	iPD_Control
DSTYK	4.32401	-0.0128797	0.14429	-0.0892625	0.928873	0.999461	Naive B cell	iPD_Control
NUAK2	19.8827	-0.160489	0.100338	-1.59949	0.109712	0.999461	Naive B cell	iPD_Control
ELK4	13.7206	-0.038258	0.0872948	-0.438262	0.661196	0.999461	Naive B cell	iPD_Control
NUCKS1	48.8021	-0.0330918	0.0773702	-0.427707	0.668864	0.999461	Naive B cell	iPD_Control
RAB29	14.3786	-0.0532527	0.0939382	-0.566891	0.570788	0.999461	Naive B cell	iPD_Control
RHEX	4.93779	0.387287	0.214003	1.80973	0.0703383	0.999461	Naive B cell	iPD_Control
SRGAP2	7.78777	-0.115303	0.116374	-0.9908	0.321783	0.999461	Naive B cell	iPD_Control
IKBKE	5.16083	0.468994	0.156423	2.99825	0.00271536	0.783879	Naive B cell	iPD_Control
RASSF5	19.2662	0.0109651	0.0733222	0.149547	0.881122	0.999461	Naive B cell	iPD_Control
EIF2D	13.6592	0.0187781	0.0938709	0.200041	0.841448	0.999461	Naive B cell	iPD_Control
MAPKAPK2	12.7698	0.0190767	0.103977	0.183471	0.854429	0.999461	Naive B cell	iPD_Control
FCMR	201.974	-0.0139069	0.0611054	-0.22759	0.819965	0.999461	Naive B cell	iPD_Control
CD55	144.991	-0.119136	0.0693625	-1.71759	0.0858723	0.999461	Naive B cell	iPD_Control
CR2	18.4589	0.0595323	0.111213	0.535299	0.592443	0.999461	Naive B cell	iPD_Control
CR1	21.0023	0.0938637	0.096995	0.967718	0.333185	0.999461	Naive B cell	iPD_Control
CD46	21.7052	-0.089708	0.0762755	-1.17611	0.239553	0.999461	Naive B cell	iPD_Control
TRAF3IP3	71.9974	0.00270805	0.0735041	0.0368422	0.970611	0.999461	Naive B cell	iPD_Control
UTP25	4.40975	-0.149806	0.168172	-0.890788	0.373043	0.999461	Naive B cell	iPD_Control
RCOR3	14.7015	0.0544303	0.0804702	0.676404	0.498784	0.999461	Naive B cell	iPD_Control
TRAF5	32.659	-0.0733749	0.0714358	-1.02715	0.304352	0.999461	Naive B cell	iPD_Control
LPGAT1	24.7543	0.00729323	0.0643807	0.113283	0.909806	0.999461	Naive B cell	iPD_Control
PPP2R5A	17.5666	0.109323	0.0769698	1.42034	0.155509	0.999461	Naive B cell	iPD_Control
NENF	17.9799	-0.0123819	0.094995	-0.130343	0.896295	0.999461	Naive B cell	iPD_Control
NSL1	14.9125	-0.0266894	0.0836788	-0.31895	0.749764	0.999461	Naive B cell	iPD_Control
TATDN3	11.836	-0.0157881	0.0922113	-0.171217	0.864053	0.999461	Naive B cell	iPD_Control
ANGEL2	10.8167	-0.140958	0.10268	-1.37279	0.169818	0.999461	Naive B cell	iPD_Control
SMYD2	7.43464	0.0102723	0.124852	0.0822753	0.934428	0.999461	Naive B cell	iPD_Control
GPATCH2	5.94523	0.00568144	0.130898	0.0434036	0.96538	0.999461	Naive B cell	iPD_Control
RRP15	6.45776	0.0826736	0.124729	0.662826	0.507442	0.999461	Naive B cell	iPD_Control
LYPLAL1	20.807	-0.105172	0.0780857	-1.34688	0.17802	0.999461	Naive B cell	iPD_Control
EPRS	21.2167	0.0848064	0.0877079	0.966918	0.333585	0.999461	Naive B cell	iPD_Control
IARS2	12.4567	-0.0137087	0.0888295	-0.154326	0.877352	0.999461	Naive B cell	iPD_Control
RAB3GAP2	17.7215	0.052819	0.0781182	0.676142	0.498951	0.999461	Naive B cell	iPD_Control
DUSP10	3.32592	0.177139	0.245305	0.722115	0.470224	0.999461	Naive B cell	iPD_Control
MIA3	22.6343	0.00539531	0.0665495	0.0810721	0.935385	0.999461	Naive B cell	iPD_Control
AIDA	23.8741	-0.11143	0.0808348	-1.37849	0.168053	0.999461	Naive B cell	iPD_Control
BROX	8.35952	0.265658	0.104222	2.54896	0.0108044	0.999461	Naive B cell	iPD_Control
FAM177B	11.9367	-0.046992	0.161016	-0.291847	0.770404	0.999461	Naive B cell	iPD_Control
DISP1	5.347	-0.0118256	0.148152	-0.0798208	0.93638	0.999461	Naive B cell	iPD_Control
CAPN2	8.80792	0.236674	0.122325	1.93479	0.053016	0.999461	Naive B cell	iPD_Control
TP53BP2	7.77705	0.0288731	0.113155	0.255164	0.798596	0.999461	Naive B cell	iPD_Control
FBXO28	11.8965	-0.106903	0.103057	-1.03731	0.29959	0.999461	Naive B cell	iPD_Control
DEGS1	23.05	0.0102735	0.0772557	0.132981	0.894209	0.999461	Naive B cell	iPD_Control
NVL	8.82523	0.0300565	0.105176	0.285773	0.775052	0.999461	Naive B cell	iPD_Control
CNIH4	6.53961	-0.132832	0.12552	-1.05825	0.289941	0.999461	Naive B cell	iPD_Control
WDR26	14.8841	0.169955	0.105674	1.6083	0.10777	0.999461	Naive B cell	iPD_Control
LBR	33.0953	-0.0619094	0.0751599	-0.823703	0.410109	0.999461	Naive B cell	iPD_Control
SRP9	45.8972	-0.0311398	0.0545967	-0.570362	0.568432	0.999461	Naive B cell	iPD_Control
TMEM63A	11.4094	-0.00405445	0.10476	-0.0387022	0.969128	0.999461	Naive B cell	iPD_Control
PYCR2	21.1805	-0.0609004	0.0940995	-0.647191	0.517508	0.999461	Naive B cell	iPD_Control
SDE2	8.25394	0.112493	0.12918	0.870824	0.38385	0.999461	Naive B cell	iPD_Control
H3F3A	316.756	-0.075177	0.0429963	-1.74846	0.0803852	0.999461	Naive B cell	iPD_Control
ACBD3	31.1385	0.00821987	0.0729273	0.112713	0.910258	0.999461	Naive B cell	iPD_Control
PARP1	71.0961	-0.0921229	0.0728675	-1.26425	0.20614	0.999461	Naive B cell	iPD_Control
ITPKB	14.6686	-0.0558636	0.08517	-0.655907	0.511884	0.999461	Naive B cell	iPD_Control
COQ8A	9.92269	0.0392004	0.110018	0.356308	0.72161	0.999461	Naive B cell	iPD_Control
ZNF678	5.6707	-0.0425939	0.125141	-0.340366	0.733581	0.999461	Naive B cell	iPD_Control
SNAP47	6.01991	0.0230893	0.12874	0.179349	0.857664	0.999461	Naive B cell	iPD_Control
JMJD4	5.23364	-0.0246273	0.13083	-0.18824	0.850689	0.999461	Naive B cell	iPD_Control
ARF1	67.1018	0.0590716	0.0613933	0.962184	0.335957	0.999461	Naive B cell	iPD_Control
MRPL55	10.6308	0.114246	0.0999978	1.14249	0.253252	0.999461	Naive B cell	iPD_Control
GUK1	40.3022	0.0838078	0.0601144	1.39414	0.163275	0.999461	Naive B cell	iPD_Control
TRIM11	5.00986	-0.307475	0.133055	-2.31089	0.0208388	0.999461	Naive B cell	iPD_Control
RNF187	16.0383	-0.0803605	0.0858369	-0.9362	0.34917	0.999461	Naive B cell	iPD_Control
RAB4A	17.1333	0.0450704	0.0892114	0.505209	0.613412	0.999461	Naive B cell	iPD_Control
NUP133	12.9887	0.064204	0.103219	0.622017	0.533931	0.999461	Naive B cell	iPD_Control
ABCB10	3.31896	-0.142582	0.181404	-0.785989	0.431874	0.999461	Naive B cell	iPD_Control
TAF5L	4.52151	-0.0955426	0.142128	-0.672231	0.501437	0.999461	Naive B cell	iPD_Control
GALNT2	17.2782	0.0461682	0.101318	0.455677	0.648622	0.999461	Naive B cell	iPD_Control
COG2	7.57525	0.0332536	0.122994	0.270368	0.786877	0.999461	Naive B cell	iPD_Control
TTC13	9.34645	-0.109389	0.101891	-1.07359	0.283008	0.999461	Naive B cell	iPD_Control
ARV1	5.41739	-0.179834	0.17009	-1.05728	0.290382	0.999461	Naive B cell	iPD_Control
GNPAT	13.9273	-0.105103	0.0982575	-1.06967	0.28477	0.999461	Naive B cell	iPD_Control
EXOC8	7.963	-0.0642172	0.128342	-0.500359	0.616822	0.999461	Naive B cell	iPD_Control
SPRTN	6.96355	-0.237375	0.120043	-1.97741	0.047995	0.999461	Naive B cell	iPD_Control
EGLN1	10.0992	0.0183415	0.0976049	0.187916	0.850943	0.999461	Naive B cell	iPD_Control
TSNAX	12.5815	0.0433448	0.0895214	0.484184	0.628256	0.999461	Naive B cell	iPD_Control
DISC1	4.04397	-0.238522	0.19629	-1.21515	0.224308	0.999461	Naive B cell	iPD_Control
NTPCR	6.0834	-0.00231995	0.138431	-0.0167589	0.986629	0.999461	Naive B cell	iPD_Control
PCNX2	5.61054	0.142302	0.137175	1.03738	0.299561	0.999461	Naive B cell	iPD_Control
COA6	5.62054	-0.0278623	0.143432	-0.194255	0.845976	0.999461	Naive B cell	iPD_Control
TARBP1	5.42335	0.129152	0.133278	0.969037	0.332526	0.999461	Naive B cell	iPD_Control
IRF2BP2	17.5181	0.0522451	0.0973673	0.536577	0.59156	0.999461	Naive B cell	iPD_Control
TOMM20	61.2735	0.0345214	0.0634615	0.543973	0.58646	0.999461	Naive B cell	iPD_Control
RBM34	6.1165	-0.122469	0.161628	-0.757721	0.448618	0.999461	Naive B cell	iPD_Control
ARID4B	72.3372	0.000322914	0.0551503	0.00585517	0.995328	0.999461	Naive B cell	iPD_Control
LYST	63.2534	0.0972366	0.0638011	1.52406	0.127494	0.999461	Naive B cell	iPD_Control
GPR137B	2.76083	-0.181599	0.211512	-0.858574	0.390576	0.999461	Naive B cell	iPD_Control
ERO1B	15.3581	0.109265	0.106544	1.02554	0.305109	0.999461	Naive B cell	iPD_Control
LGALS8	7.39913	0.101397	0.124419	0.814964	0.415093	0.999461	Naive B cell	iPD_Control
HEATR1	9.33074	0.00578534	0.113952	0.0507699	0.959509	0.999461	Naive B cell	iPD_Control
MTR	16.643	-0.0138485	0.0772018	-0.17938	0.857639	0.999461	Naive B cell	iPD_Control
RGS7	8.34619	0.695812	0.235767	2.95127	0.00316468	0.783879	Naive B cell	iPD_Control
FH	9.33115	0.153418	0.112613	1.36235	0.173089	0.999461	Naive B cell	iPD_Control
KMO	33.7801	-0.0624668	0.0728764	-0.85716	0.391356	0.999461	Naive B cell	iPD_Control
OPN3	34.3644	-0.0861009	0.0618271	-1.39261	0.163738	0.999461	Naive B cell	iPD_Control
CHML	3.39119	0.0994603	0.165338	0.601557	0.547469	0.999461	Naive B cell	iPD_Control
PLD5	5.06129	0.537127	0.283526	1.89445	0.0581651	0.999461	Naive B cell	iPD_Control
CEP170	18.4537	-0.0751177	0.0802272	-0.936313	0.349112	0.999461	Naive B cell	iPD_Control
SDCCAG8	22.4417	-0.0750964	0.0750424	-1.00072	0.316962	0.999461	Naive B cell	iPD_Control
AKT3	24.7303	0.130906	0.0825377	1.58602	0.112735	0.999461	Naive B cell	iPD_Control
ZBTB18	7.06419	-0.0688149	0.142663	-0.482361	0.62955	0.999461	Naive B cell	iPD_Control
ADSS	17.2973	-0.0333359	0.083479	-0.399332	0.689648	0.999461	Naive B cell	iPD_Control
DESI2	9.83588	0.0431561	0.106026	0.407034	0.683983	0.999461	Naive B cell	iPD_Control
COX20	16.9228	-0.163037	0.0923707	-1.76503	0.0775593	0.999461	Naive B cell	iPD_Control
HNRNPU	121.538	0.0451441	0.0444858	1.0148	0.310203	0.999461	Naive B cell	iPD_Control
EFCAB2	8.1765	0.093015	0.10949	0.849532	0.395585	0.999461	Naive B cell	iPD_Control
SMYD3	29.6489	0.0897614	0.0733972	1.22295	0.221347	0.999461	Naive B cell	iPD_Control
TFB2M	5.57311	-0.138755	0.132398	-1.04802	0.294632	0.999461	Naive B cell	iPD_Control
CNST	29.6849	0.00128188	0.0696209	0.0184123	0.98531	0.999461	Naive B cell	iPD_Control
AHCTF1	12.27	-0.0489114	0.092414	-0.529264	0.596622	0.999461	Naive B cell	iPD_Control
ZNF669	8.76922	-0.133571	0.144031	-0.927379	0.35373	0.999461	Naive B cell	iPD_Control
ZNF124	6.79019	0.0633561	0.116643	0.543163	0.587018	0.999461	Naive B cell	iPD_Control
ZNF672	7.20049	-0.0415737	0.113528	-0.366197	0.714218	0.999461	Naive B cell	iPD_Control
ZNF692	4.57939	0.0955427	0.144817	0.65975	0.509414	0.999461	Naive B cell	iPD_Control
PGBD2	4.02204	-0.0779213	0.151293	-0.515035	0.606529	0.999461	Naive B cell	iPD_Control
SH3YL1	10.5739	-0.0804208	0.13404	-0.599979	0.54852	0.999461	Naive B cell	iPD_Control
ACP1	30.3392	0.0115683	0.0637802	0.181378	0.856071	0.999461	Naive B cell	iPD_Control
TMEM18	13.1045	0.107349	0.0992836	1.08124	0.279592	0.999461	Naive B cell	iPD_Control
SNTG2	4.34883	-0.0716822	0.325821	-0.220005	0.825867	0.999461	Naive B cell	iPD_Control
EIPR1	8.33385	-0.0759412	0.114002	-0.666137	0.505323	0.999461	Naive B cell	iPD_Control
TRAPPC12	12.343	-0.0532401	0.108405	-0.491124	0.623339	0.999461	Naive B cell	iPD_Control
ADI1	10.7837	-0.0345751	0.112353	-0.307737	0.758283	0.999461	Naive B cell	iPD_Control
RNASEH1	11.8852	0.0711501	0.103005	0.690746	0.489725	0.999461	Naive B cell	iPD_Control
KIDINS220	13.4984	-0.0543753	0.0945924	-0.574838	0.565401	0.999461	Naive B cell	iPD_Control
ITGB1BP1	14.2191	-0.145091	0.0996568	-1.45591	0.145419	0.999461	Naive B cell	iPD_Control
CPSF3	6.45535	0.151037	0.126112	1.19764	0.231057	0.999461	Naive B cell	iPD_Control
IAH1	12.6759	-0.0469701	0.0964379	-0.48705	0.626223	0.999461	Naive B cell	iPD_Control
ADAM17	14.7038	0.0600964	0.103588	0.58015	0.561814	0.999461	Naive B cell	iPD_Control
YWHAQ	42.9243	-0.0410947	0.056793	-0.723589	0.469318	0.999461	Naive B cell	iPD_Control
TAF1B	4.54084	0.022271	0.155962	0.142798	0.88645	0.999461	Naive B cell	iPD_Control
KLF11	7.56199	-0.273978	0.169226	-1.619	0.105446	0.999461	Naive B cell	iPD_Control
HPCAL1	15.5171	-0.071616	0.0822448	-0.870766	0.383882	0.999461	Naive B cell	iPD_Control
ODC1	55.6982	0.0419735	0.071445	0.587494	0.556872	0.999461	Naive B cell	iPD_Control
NOL10	8.13523	0.132708	0.110103	1.20531	0.228086	0.999461	Naive B cell	iPD_Control
PDIA6	26.7835	0.0682386	0.0703045	0.970616	0.33174	0.999461	Naive B cell	iPD_Control
ROCK2	7.68415	0.0638166	0.123183	0.518065	0.604413	0.999461	Naive B cell	iPD_Control
LPIN1	5.29378	0.224936	0.134106	1.67729	0.0934852	0.999461	Naive B cell	iPD_Control
TRIB2	10.5671	-0.0415082	0.114801	-0.361565	0.717677	0.999461	Naive B cell	iPD_Control
NBAS	12.7039	-0.0923518	0.0897648	-1.02882	0.303565	0.999461	Naive B cell	iPD_Control
DDX1	8.32034	-0.0234965	0.106834	-0.219935	0.825922	0.999461	Naive B cell	iPD_Control
FAM49A	14.5778	0.442706	0.157557	2.80981	0.00495706	0.861607	Naive B cell	iPD_Control
SMC6	42.415	-0.0187203	0.0662573	-0.282539	0.77753	0.999461	Naive B cell	iPD_Control
GEN1	4.84213	0.329803	0.18749	1.75904	0.0785699	0.999461	Naive B cell	iPD_Control
RDH14	13.0388	-0.0854183	0.0860325	-0.992861	0.320778	0.999461	Naive B cell	iPD_Control
TTC32	12.3303	0.0832521	0.108191	0.769495	0.441599	0.999461	Naive B cell	iPD_Control
WDR35	4.8508	-0.0206492	0.150807	-0.136924	0.891091	0.999461	Naive B cell	iPD_Control
LAPTM4A	27.2469	-0.111941	0.0668017	-1.67572	0.0937921	0.999461	Naive B cell	iPD_Control
PUM2	39.2464	0.0188172	0.0593127	0.317255	0.75105	0.999461	Naive B cell	iPD_Control
RHOB	71.3917	0.0391525	0.158002	0.247798	0.804291	0.999461	Naive B cell	iPD_Control
HS1BP3	5.14928	-0.000410846	0.141856	-0.00289622	0.997689	0.999461	Naive B cell	iPD_Control
LDAH	7.28171	0.339831	0.150365	2.26004	0.023819	0.999461	Naive B cell	iPD_Control
ATAD2B	20.5354	0.0191194	0.0816591	0.234137	0.814879	0.999461	Naive B cell	iPD_Control
UBXN2A	8.88326	-0.0257802	0.120796	-0.21342	0.830999	0.999461	Naive B cell	iPD_Control
SF3B6	31.1641	0.0297043	0.0690634	0.430101	0.667122	0.999461	Naive B cell	iPD_Control
FAM228B	7.78329	0.110462	0.119827	0.921842	0.356611	0.999461	Naive B cell	iPD_Control
ITSN2	78.9065	-0.00834634	0.0504472	-0.165447	0.868592	0.999461	Naive B cell	iPD_Control
NCOA1	16.5279	-0.0357429	0.0842631	-0.424182	0.671433	0.999461	Naive B cell	iPD_Control
PTRHD1	16.0999	0.141083	0.117137	1.20443	0.228425	0.999461	Naive B cell	iPD_Control
ADCY3	4.25998	0.380101	0.153612	2.47442	0.0133454	0.999461	Naive B cell	iPD_Control
DNAJC27	5.34954	0.0411639	0.14083	0.292295	0.770061	0.999461	Naive B cell	iPD_Control
POMC	4.42951	-0.192309	0.208769	-0.921154	0.35697	0.999461	Naive B cell	iPD_Control
DNMT3A	4.64146	-0.0307951	0.139527	-0.220711	0.825318	0.999461	Naive B cell	iPD_Control
DTNB	11.1802	-0.160028	0.0952529	-1.68003	0.0929514	0.999461	Naive B cell	iPD_Control
ASXL2	13.5816	-0.139145	0.0840912	-1.65469	0.0979872	0.999461	Naive B cell	iPD_Control
RAB10	20.9225	-0.0129533	0.0843249	-0.153612	0.877916	0.999461	Naive B cell	iPD_Control
HADHA	37.8477	0.0832903	0.0637959	1.30557	0.191697	0.999461	Naive B cell	iPD_Control
HADHB	16.84	-0.0879648	0.0787925	-1.11641	0.264247	0.999461	Naive B cell	iPD_Control
SELENOI	7.60178	0.188756	0.119721	1.57663	0.114881	0.999461	Naive B cell	iPD_Control
TMEM214	5.09583	-0.101812	0.149685	-0.680177	0.496392	0.999461	Naive B cell	iPD_Control
OST4	79.9361	0.0137359	0.0928332	0.147964	0.882371	0.999461	Naive B cell	iPD_Control
PREB	6.94802	-0.130762	0.11735	-1.11429	0.265156	0.999461	Naive B cell	iPD_Control
SLC5A6	4.92149	-0.106511	0.148347	-0.717988	0.472765	0.999461	Naive B cell	iPD_Control
ATRAID	29.9874	0.0882242	0.0609017	1.44863	0.14744	0.999461	Naive B cell	iPD_Control
CAD	3.44552	-0.291257	0.1674	-1.73989	0.0818788	0.999461	Naive B cell	iPD_Control
MPV17	11.0629	-0.118776	0.115026	-1.0326	0.301791	0.999461	Naive B cell	iPD_Control
GTF3C2	8.2786	0.0196115	0.107409	0.182587	0.855122	0.999461	Naive B cell	iPD_Control
EIF2B4	5.24758	-0.0490856	0.132883	-0.36939	0.711837	0.999461	Naive B cell	iPD_Control
SNX17	30.3837	0.0140678	0.0682015	0.206269	0.836581	0.999461	Naive B cell	iPD_Control
PPM1G	23.9346	-0.0510881	0.0732264	-0.697674	0.485381	0.999461	Naive B cell	iPD_Control
NRBP1	12.9116	-0.0585899	0.0999776	-0.586031	0.557855	0.999461	Naive B cell	iPD_Control
ZNF512	11.2248	-0.0769154	0.101682	-0.756431	0.449391	0.999461	Naive B cell	iPD_Control
GPN1	6.09287	-0.268153	0.125879	-2.13025	0.0331511	0.999461	Naive B cell	iPD_Control
SUPT7L	9.32723	0.0735767	0.106698	0.689581	0.490458	0.999461	Naive B cell	iPD_Control
SLC4A1AP	8.97327	0.0412309	0.100316	0.411009	0.681066	0.999461	Naive B cell	iPD_Control
MRPL33	17.8032	0.0311047	0.0914048	0.340296	0.733633	0.999461	Naive B cell	iPD_Control
BABAM2	24.2815	0.0580967	0.0645767	0.899654	0.368304	0.999461	Naive B cell	iPD_Control
PPP1CB	21.289	0.0358149	0.082674	0.433207	0.664864	0.999461	Naive B cell	iPD_Control
TRMT61B	7.01242	-0.0751916	0.112267	-0.669757	0.503013	0.999461	Naive B cell	iPD_Control
WDR43	20.5734	-0.0263914	0.0797074	-0.331104	0.740566	0.999461	Naive B cell	iPD_Control
YPEL5	72.5853	-0.039242	0.103903	-0.377679	0.705669	0.999461	Naive B cell	iPD_Control
LBH	72.3141	-0.0772499	0.0788768	-0.979374	0.327395	0.999461	Naive B cell	iPD_Control
LCLAT1	11.0414	0.0902859	0.112223	0.80452	0.421097	0.999461	Naive B cell	iPD_Control
EHD3	3.17037	0.308206	0.190937	1.61417	0.10649	0.999461	Naive B cell	iPD_Control
MEMO1	8.13219	0.0500232	0.110384	0.453175	0.650423	0.999461	Naive B cell	iPD_Control
DPY30	12.3022	0.0308762	0.115732	0.26679	0.789631	0.999461	Naive B cell	iPD_Control
SPAST	6.9969	-0.163388	0.11916	-1.37116	0.170324	0.999461	Naive B cell	iPD_Control
SLC30A6	5.93558	-0.0345084	0.129427	-0.266625	0.789758	0.999461	Naive B cell	iPD_Control
YIPF4	11.914	-0.0179071	0.0950792	-0.188339	0.850611	0.999461	Naive B cell	iPD_Control
BIRC6	44.4448	0.0366046	0.0600661	0.609405	0.542256	0.999461	Naive B cell	iPD_Control
TTC27	10.33	-0.0902578	0.103423	-0.872707	0.382823	0.999461	Naive B cell	iPD_Control
RASGRP3	20.1366	0.120878	0.113408	1.06586	0.286486	0.999461	Naive B cell	iPD_Control
FAM98A	4.70392	-0.0384091	0.157238	-0.244274	0.807019	0.999461	Naive B cell	iPD_Control
CRIM1	3.88636	-0.112655	0.186726	-0.60332	0.546296	0.999461	Naive B cell	iPD_Control
FEZ2	8.07408	-0.01068	0.122789	-0.0869788	0.930688	0.999461	Naive B cell	iPD_Control
STRN	12.4413	0.0482392	0.091991	0.52439	0.600007	0.999461	Naive B cell	iPD_Control
HEATR5B	21.8798	-0.0867138	0.105678	-0.820545	0.411906	0.999461	Naive B cell	iPD_Control
GPATCH11	11.6153	-0.144787	0.151027	-0.958682	0.337719	0.999461	Naive B cell	iPD_Control
EIF2AK2	15.3547	-0.114033	0.103098	-1.10607	0.268697	0.999461	Naive B cell	iPD_Control
CEBPZOS	14.3841	0.100092	0.0917787	1.09058	0.275457	0.999461	Naive B cell	iPD_Control
CEBPZ	25.6306	0.00156126	0.0812353	0.019219	0.984666	0.999461	Naive B cell	iPD_Control
NDUFAF7	6.75547	0.0319064	0.118058	0.270261	0.78696	0.999461	Naive B cell	iPD_Control
PRKD3	24.0099	0.168393	0.0735279	2.2902	0.02201	0.999461	Naive B cell	iPD_Control
CDC42EP3	5.16576	0.166543	0.16313	1.02092	0.307292	0.999461	Naive B cell	iPD_Control
RMDN2	5.95055	0.082437	0.135207	0.609708	0.542055	0.999461	Naive B cell	iPD_Control
ATL2	9.46247	-0.0581811	0.116252	-0.500475	0.61674	0.999461	Naive B cell	iPD_Control
SRSF7	100.61	0.0454095	0.0541358	0.838807	0.401577	0.999461	Naive B cell	iPD_Control
DHX57	6.79389	-0.0652671	0.121371	-0.537748	0.590751	0.999461	Naive B cell	iPD_Control
SOS1	19.7303	-0.0338013	0.0859085	-0.393458	0.693982	0.999461	Naive B cell	iPD_Control
MAP4K3	5.7242	-0.24137	0.193918	-1.2447	0.213242	0.999461	Naive B cell	iPD_Control
THUMPD2	9.67005	0.0290213	0.123483	0.235023	0.814191	0.999461	Naive B cell	iPD_Control
EML4	69.1452	0.0716494	0.075797	0.94528	0.344516	0.999461	Naive B cell	iPD_Control
COX7A2L	34.0503	0.0389301	0.0566943	0.686667	0.492293	0.999461	Naive B cell	iPD_Control
MTA3	3.88164	0.0262641	0.161618	0.162508	0.870906	0.999461	Naive B cell	iPD_Control
ZFP36L2	228.292	0.040464	0.115184	0.351297	0.725365	0.999461	Naive B cell	iPD_Control
THADA	18.0611	-0.0218616	0.0767493	-0.284844	0.775763	0.999461	Naive B cell	iPD_Control
LRPPRC	23.7745	0.134921	0.0671117	2.0104	0.044389	0.999461	Naive B cell	iPD_Control
PPM1B	27.0409	0.0168271	0.0818684	0.205538	0.837152	0.999461	Naive B cell	iPD_Control
PREPL	12.7238	-0.0635673	0.0969025	-0.655992	0.511829	0.999461	Naive B cell	iPD_Control
CAMKMT	14.7235	0.082583	0.0924323	0.893444	0.37162	0.999461	Naive B cell	iPD_Control
SRBD1	10.1767	0.0725175	0.10178	0.712492	0.47616	0.999461	Naive B cell	iPD_Control
PRKCE	56.6651	-0.0688369	0.0773781	-0.889617	0.373671	0.999461	Naive B cell	iPD_Control
ATP6V1E2	4.29175	0.0314532	0.167724	0.18753	0.851245	0.999461	Naive B cell	iPD_Control
RHOQ	21.1594	-0.113969	0.0847656	-1.34451	0.178782	0.999461	Naive B cell	iPD_Control
PIGF	8.70254	0.0588626	0.10933	0.538393	0.590306	0.999461	Naive B cell	iPD_Control
CRIPT	7.04466	-0.0252066	0.11729	-0.214908	0.829839	0.999461	Naive B cell	iPD_Control
SOCS5	4.82998	0.152252	0.179672	0.847387	0.39678	0.999461	Naive B cell	iPD_Control
MCFD2	9.23359	0.0180091	0.110336	0.16322	0.870345	0.999461	Naive B cell	iPD_Control
TTC7A	20.935	-0.0236453	0.0941048	-0.251266	0.801609	0.999461	Naive B cell	iPD_Control
CALM2	91.4814	0.00203147	0.0509366	0.0398823	0.968187	0.999461	Naive B cell	iPD_Control
MSH2	7.05554	0.0897492	0.1265	0.709477	0.478029	0.999461	Naive B cell	iPD_Control
MSH6	5.67764	-0.0754123	0.144947	-0.520274	0.602873	0.999461	Naive B cell	iPD_Control
FBXO11	26.3132	-0.0371541	0.0746644	-0.497615	0.618756	0.999461	Naive B cell	iPD_Control
FOXN2	18.6228	0.00364625	0.0951954	0.0383027	0.969446	0.999461	Naive B cell	iPD_Control
PPP1R21	15.9798	-0.0561512	0.0886671	-0.633281	0.52655	0.999461	Naive B cell	iPD_Control
ASB3	14.683	0.0391364	0.0915068	0.427688	0.668878	0.999461	Naive B cell	iPD_Control
ERLEC1	12.2771	-0.106444	0.0999769	-1.06468	0.287019	0.999461	Naive B cell	iPD_Control
PSME4	20.3972	0.090493	0.0809205	1.1183	0.263441	0.999461	Naive B cell	iPD_Control
ACYP2	25.2068	0.109051	0.0736404	1.48086	0.138643	0.999461	Naive B cell	iPD_Control
SPTBN1	31.9499	-0.0935816	0.0697902	-1.3409	0.179953	0.999461	Naive B cell	iPD_Control
RTN4	20.8288	-0.0159839	0.0726631	-0.219973	0.825892	0.999461	Naive B cell	iPD_Control
MTIF2	5.35264	-0.0353193	0.162855	-0.216876	0.828305	0.999461	Naive B cell	iPD_Control
CCDC88A	4.2306	0.686265	0.233482	2.93926	0.00328995	0.783879	Naive B cell	iPD_Control
CFAP36	4.42008	0.141285	0.144671	0.9766	0.328767	0.999461	Naive B cell	iPD_Control
PPP4R3B	31.3566	0.0995815	0.0563405	1.7675	0.0771453	0.999461	Naive B cell	iPD_Control
PNPT1	9.21293	-0.082726	0.102223	-0.809274	0.418358	0.999461	Naive B cell	iPD_Control
VRK2	23.1988	-0.00874543	0.0780595	-0.112035	0.910795	0.999461	Naive B cell	iPD_Control
FANCL	5.89073	-0.082436	0.127661	-0.64574	0.518448	0.999461	Naive B cell	iPD_Control
BCL11A	60.5861	0.0299814	0.0570671	0.525371	0.599325	0.999461	Naive B cell	iPD_Control
PAPOLG	7.60446	-0.123477	0.115456	-1.06947	0.284859	0.999461	Naive B cell	iPD_Control
REL	108.189	-0.0428266	0.0772605	-0.554314	0.579364	0.999461	Naive B cell	iPD_Control
PEX13	5.13451	-0.0862558	0.133488	-0.646167	0.518171	0.999461	Naive B cell	iPD_Control
USP34	45.756	0.0743532	0.0689692	1.07806	0.281005	0.999461	Naive B cell	iPD_Control
XPO1	25.0441	0.0274099	0.0665397	0.411933	0.680389	0.999461	Naive B cell	iPD_Control
CCT4	39.0051	-0.0209319	0.0607623	-0.344489	0.730479	0.999461	Naive B cell	iPD_Control
COMMD1	17.3358	-0.0740557	0.0836612	-0.885185	0.376057	0.999461	Naive B cell	iPD_Control
B3GNT2	7.76375	-0.117157	0.118508	-0.988601	0.322859	0.999461	Naive B cell	iPD_Control
EHBP1	14.1147	0.000979636	0.105886	0.00925176	0.992618	0.999461	Naive B cell	iPD_Control
WDPCP	18.0052	-0.0396855	0.0850454	-0.46664	0.640758	0.999461	Naive B cell	iPD_Control
MDH1	23.1628	-0.0416436	0.0890835	-0.467467	0.640166	0.999461	Naive B cell	iPD_Control
UGP2	20.0346	0.0137641	0.0732611	0.187877	0.850973	0.999461	Naive B cell	iPD_Control
VPS54	8.37885	-0.0125978	0.114528	-0.109998	0.912411	0.999461	Naive B cell	iPD_Control
PELI1	82.8518	-0.0394461	0.157906	-0.249806	0.802737	0.999461	Naive B cell	iPD_Control
AFTPH	31.6224	0.0997353	0.0695675	1.43365	0.151673	0.999461	Naive B cell	iPD_Control
SERTAD2	22.265	0.0436932	0.0812814	0.537555	0.590884	0.999461	Naive B cell	iPD_Control
CEP68	8.94604	-0.0242924	0.106079	-0.229002	0.818867	0.999461	Naive B cell	iPD_Control
RAB1A	20.8974	0.103956	0.0955541	1.08793	0.276628	0.999461	Naive B cell	iPD_Control
ACTR2	87.3839	0.017067	0.0418952	0.407373	0.683734	0.999461	Naive B cell	iPD_Control
ETAA1	4.13716	-0.0426401	0.154861	-0.275344	0.783052	0.999461	Naive B cell	iPD_Control
C1D	15.5022	0.0593179	0.0912452	0.650093	0.515632	0.999461	Naive B cell	iPD_Control
PNO1	7.66152	-0.0449612	0.124789	-0.360298	0.718624	0.999461	Naive B cell	iPD_Control
PPP3R1	30.2441	-0.049452	0.0660409	-0.748809	0.453972	0.999461	Naive B cell	iPD_Control
PLEK	25.7714	0.139549	0.106431	1.31117	0.189802	0.999461	Naive B cell	iPD_Control
APLF	3.90796	0.181261	0.164247	1.10358	0.269774	0.999461	Naive B cell	iPD_Control
ARHGAP25	38.6799	0.108356	0.0912656	1.18726	0.235124	0.999461	Naive B cell	iPD_Control
GFPT1	8.04332	0.0206992	0.118051	0.175341	0.860812	0.999461	Naive B cell	iPD_Control
NFU1	14.0954	-0.0117532	0.0867609	-0.135467	0.892243	0.999461	Naive B cell	iPD_Control
AAK1	3.53323	0.0980253	0.217593	0.450499	0.652351	0.999461	Naive B cell	iPD_Control
ANXA4	13.9462	-0.172188	0.152325	-1.1304	0.25831	0.999461	Naive B cell	iPD_Control
GMCL1	9.11322	-0.0866021	0.103771	-0.834551	0.403971	0.999461	Naive B cell	iPD_Control
SNRNP27	10.2351	-0.120255	0.0939597	-1.27985	0.200596	0.999461	Naive B cell	iPD_Control
MXD1	6.84429	0.30901	0.137145	2.25316	0.0242488	0.999461	Naive B cell	iPD_Control
PCBP1	84.8644	-0.039906	0.0599779	-0.665345	0.50583	0.999461	Naive B cell	iPD_Control
TIA1	20.9794	-0.0676157	0.0774258	-0.873297	0.382501	0.999461	Naive B cell	iPD_Control
SNRPG	30.9633	-0.0941459	0.09768	-0.96382	0.335136	0.999461	Naive B cell	iPD_Control
FAM136A	10.9398	0.0125977	0.0993057	0.126858	0.899053	0.999461	Naive B cell	iPD_Control
ADD2	3.96997	0.196258	0.160813	1.22041	0.222308	0.999461	Naive B cell	iPD_Control
NAGK	13.3286	0.00114182	0.0978581	0.0116681	0.99069	0.999461	Naive B cell	iPD_Control
MPHOSPH10	9.79317	0.0222109	0.102982	0.215677	0.82924	0.999461	Naive B cell	iPD_Control
PAIP2B	5.43373	-0.00162929	0.148899	-0.0109423	0.99127	0.999461	Naive B cell	iPD_Control
ZNF638	43.1826	-0.000574479	0.0576178	-0.00997052	0.992045	0.999461	Naive B cell	iPD_Control
EXOC6B	11.5424	0.0556167	0.110715	0.502339	0.615429	0.999461	Naive B cell	iPD_Control
CCT7	35.0912	-0.00666955	0.0755077	-0.0883294	0.929615	0.999461	Naive B cell	iPD_Control
ALMS1	9.00972	0.105752	0.115937	0.912146	0.361692	0.999461	Naive B cell	iPD_Control
TPRKB	11.4395	0.036051	0.106541	0.338376	0.73508	0.999461	Naive B cell	iPD_Control
DUSP11	11.899	-0.0197584	0.0927634	-0.212998	0.831329	0.999461	Naive B cell	iPD_Control
STAMBP	8.95039	0.0264321	0.119465	0.221254	0.824895	0.999461	Naive B cell	iPD_Control
DGUOK	30.93	-0.107614	0.0675196	-1.59381	0.110978	0.999461	Naive B cell	iPD_Control
TET3	4.79009	0.0986914	0.149121	0.661823	0.508085	0.999461	Naive B cell	iPD_Control
BOLA3	4.21754	-0.216066	0.176992	-1.22077	0.222172	0.999461	Naive B cell	iPD_Control
MOB1A	40.037	0.00710079	0.0625542	0.113514	0.909623	0.999461	Naive B cell	iPD_Control
DCTN1	13.8468	0.024993	0.088162	0.28349	0.776801	0.999461	Naive B cell	iPD_Control
WDR54	6.94943	-0.0455705	0.122206	-0.372898	0.709224	0.999461	Naive B cell	iPD_Control
INO80B	6.77812	-0.0341495	0.123164	-0.277268	0.781574	0.999461	Naive B cell	iPD_Control
WBP1	15.572	0.0797983	0.0921614	0.865854	0.38657	0.999461	Naive B cell	iPD_Control
MOGS	13.9548	-0.0362473	0.0827478	-0.438046	0.661353	0.999461	Naive B cell	iPD_Control
TTC31	6.48243	0.0401463	0.125101	0.320912	0.748277	0.999461	Naive B cell	iPD_Control
AUP1	40.7264	0.00966559	0.052333	0.184694	0.853469	0.999461	Naive B cell	iPD_Control
HTRA2	11.8821	-0.0989571	0.105304	-0.939728	0.347357	0.999461	Naive B cell	iPD_Control
DOK1	4.9619	-0.0259548	0.166709	-0.155689	0.876278	0.999461	Naive B cell	iPD_Control
POLE4	24.7673	-0.0126196	0.0804473	-0.156868	0.875349	0.999461	Naive B cell	iPD_Control
MRPL19	7.1028	-0.00421818	0.110405	-0.0382063	0.969523	0.999461	Naive B cell	iPD_Control
GCFC2	6.75556	0.0449017	0.128551	0.349292	0.72687	0.999461	Naive B cell	iPD_Control
SUCLG1	12.9368	0.00198768	0.0992888	0.0200192	0.984028	0.999461	Naive B cell	iPD_Control
TRABD2A	5.68221	-0.00339783	0.138158	-0.0245938	0.980379	0.999461	Naive B cell	iPD_Control
TMSB10	1299.55	-0.0575239	0.073609	-0.781479	0.434521	0.999461	Naive B cell	iPD_Control
KCMF1	16.5061	-0.0129842	0.0857385	-0.15144	0.879629	0.999461	Naive B cell	iPD_Control
TGOLN2	35.7518	0.0319676	0.0582443	0.548853	0.583106	0.999461	Naive B cell	iPD_Control
ELMOD3	6.88834	-0.135223	0.1216	-1.11204	0.266123	0.999461	Naive B cell	iPD_Control
CAPG	28.6133	0.160452	0.0991591	1.61812	0.105636	0.999461	Naive B cell	iPD_Control
MAT2A	19.0362	-0.0861276	0.0855328	-1.00695	0.313957	0.999461	Naive B cell	iPD_Control
VAMP8	39.0031	0.0079859	0.0789603	0.101138	0.919441	0.999461	Naive B cell	iPD_Control
VAMP5	10.6283	-0.00959314	0.126277	-0.0759692	0.939444	0.999461	Naive B cell	iPD_Control
RNF181	21.0543	0.0758292	0.0905803	0.837148	0.402509	0.999461	Naive B cell	iPD_Control
USP39	9.30522	0.0522732	0.100794	0.518614	0.60403	0.999461	Naive B cell	iPD_Control
GNLY	2.60559	0.456245	0.45602	1.00049	0.317071	0.999461	Naive B cell	iPD_Control
ST3GAL5	5.76822	0.234688	0.131727	1.78163	0.0748099	0.999461	Naive B cell	iPD_Control
POLR1A	4.4285	-0.112306	0.144728	-0.775981	0.43776	0.999461	Naive B cell	iPD_Control
PTCD3	10.8971	-0.116947	0.097313	-1.20176	0.229456	0.999461	Naive B cell	iPD_Control
IMMT	11.7955	0.0268972	0.0916005	0.293636	0.769036	0.999461	Naive B cell	iPD_Control
KDM3A	9.13434	-0.0888668	0.114997	-0.772777	0.439654	0.999461	Naive B cell	iPD_Control
CHMP3	23.7261	0.0789266	0.0687241	1.14846	0.250781	0.999461	Naive B cell	iPD_Control
RNF103	5.64246	0.0696467	0.152566	0.456504	0.648028	0.999461	Naive B cell	iPD_Control
RMND5A	11.504	-0.127025	0.0895037	-1.41921	0.155838	0.999461	Naive B cell	iPD_Control
RGPD2	7.15325	-0.478427	0.410889	-1.16437	0.244273	0.999461	Naive B cell	iPD_Control
KRCC1	20.4722	-0.0304345	0.0766625	-0.396993	0.691373	0.999461	Naive B cell	iPD_Control
EIF2AK3	59.366	-0.113565	0.0967615	-1.17366	0.240532	0.999461	Naive B cell	iPD_Control
MRPS5	14.9789	-0.0453306	0.0880957	-0.514561	0.60686	0.999461	Naive B cell	iPD_Control
ANKRD36C	9.40889	0.150417	0.111557	1.34835	0.177547	0.999461	Naive B cell	iPD_Control
DUSP2	10.1589	-0.0146842	0.233912	-0.0627766	0.949944	0.999461	Naive B cell	iPD_Control
STARD7	21.2574	-0.106392	0.0741648	-1.43454	0.151419	0.999461	Naive B cell	iPD_Control
TMEM127	8.3346	-0.0188054	0.11305	-0.166346	0.867885	0.999461	Naive B cell	iPD_Control
CIAO1	15.7456	-0.0605189	0.0832352	-0.727083	0.467175	0.999461	Naive B cell	iPD_Control
SNRNP200	28.5514	-0.0586543	0.0644169	-0.910541	0.362537	0.999461	Naive B cell	iPD_Control
ARID5A	9.06776	0.0119166	0.194504	0.0612667	0.951147	0.999461	Naive B cell	iPD_Control
KANSL3	5.57552	0.0157247	0.132759	0.118446	0.905714	0.999461	Naive B cell	iPD_Control
CNNM3	3.88002	0.231398	0.156974	1.47411	0.140452	0.999461	Naive B cell	iPD_Control
ANKRD39	4.12886	0.0135936	0.14738	0.092235	0.926511	0.999461	Naive B cell	iPD_Control
ANKRD36	13.7098	0.157424	0.0974528	1.61538	0.106227	0.999461	Naive B cell	iPD_Control
ANKRD36B	6.95908	-0.0624061	0.132287	-0.471747	0.637108	0.999461	Naive B cell	iPD_Control
COX5B	68.9428	-0.0261253	0.0689113	-0.379115	0.704602	0.999461	Naive B cell	iPD_Control
ACTR1B	10.8333	-0.0674565	0.0992807	-0.679452	0.496851	0.999461	Naive B cell	iPD_Control
TMEM131	43.959	-0.0382808	0.0556914	-0.687373	0.491848	0.999461	Naive B cell	iPD_Control
COA5	10.8549	0.0353899	0.0939656	0.376626	0.706452	0.999461	Naive B cell	iPD_Control
UNC50	7.74961	-0.0451406	0.107309	-0.420661	0.674002	0.999461	Naive B cell	iPD_Control
MGAT4A	4.88864	0.0813908	0.168534	0.482933	0.629143	0.999461	Naive B cell	iPD_Control
TSGA10	7.2719	-0.117958	0.138212	-0.853459	0.393405	0.999461	Naive B cell	iPD_Control
MITD1	15.8249	-0.039199	0.0875625	-0.447669	0.654392	0.999461	Naive B cell	iPD_Control
TXNDC9	6.22725	-0.0775048	0.130657	-0.593194	0.553051	0.999461	Naive B cell	iPD_Control
EIF5B	22.7615	0.075201	0.0807447	0.931342	0.351677	0.999461	Naive B cell	iPD_Control
REV1	11.3785	0.179803	0.108775	1.65298	0.0983351	0.999461	Naive B cell	iPD_Control
AFF3	413.185	0.0055947	0.0512513	0.109162	0.913074	0.999461	Naive B cell	iPD_Control
PDCL3	6.89963	-0.0265124	0.13806	-0.192036	0.847714	0.999461	Naive B cell	iPD_Control
CNOT11	10.1158	-0.0265843	0.0952572	-0.279079	0.780185	0.999461	Naive B cell	iPD_Control
RNF149	15.4911	0.0939237	0.100517	0.934409	0.350093	0.999461	Naive B cell	iPD_Control
MAP4K4	59.3015	-0.0170338	0.0519438	-0.327928	0.742966	0.999461	Naive B cell	iPD_Control
MRPS9	7.57749	0.0809467	0.111316	0.727181	0.467115	0.999461	Naive B cell	iPD_Control
TGFBRAP1	5.46938	-0.0268076	0.132237	-0.202724	0.839351	0.999461	Naive B cell	iPD_Control
NCK2	62.3041	0.015657	0.0662161	0.236453	0.813081	0.999461	Naive B cell	iPD_Control
UXS1	11.9709	-0.0433655	0.0881269	-0.49208	0.622663	0.999461	Naive B cell	iPD_Control
GCC2	42.8824	0.000427945	0.0814722	0.00525265	0.995809	0.999461	Naive B cell	iPD_Control
LIMS1	10.6042	0.177081	0.114947	1.54055	0.123427	0.999461	Naive B cell	iPD_Control
RANBP2	28.9556	0.0770408	0.0819881	0.939658	0.347393	0.999461	Naive B cell	iPD_Control
CCDC138	7.02045	-0.134115	0.140866	-0.952076	0.341058	0.999461	Naive B cell	iPD_Control
MTLN	8.46983	0.00547348	0.177639	0.0308124	0.975419	0.999461	Naive B cell	iPD_Control
BCL2L11	9.24916	0.0707051	0.137202	0.515337	0.606317	0.999461	Naive B cell	iPD_Control
ANAPC1	9.49637	0.136	0.0981398	1.38578	0.165815	0.999461	Naive B cell	iPD_Control
TMEM87B	13.0298	0.0518961	0.0870009	0.596501	0.550841	0.999461	Naive B cell	iPD_Control
ZC3H8	8.39275	0.0173462	0.105867	0.16385	0.869849	0.999461	Naive B cell	iPD_Control
ZC3H6	12.3728	0.0605069	0.0983414	0.615274	0.538374	0.999461	Naive B cell	iPD_Control
TTL	3.74324	-0.0270029	0.160634	-0.168102	0.866503	0.999461	Naive B cell	iPD_Control
CHCHD5	10.8984	0.0437851	0.106931	0.409472	0.682193	0.999461	Naive B cell	iPD_Control
SLC20A1	5.65477	-0.109461	0.134953	-0.81111	0.417303	0.999461	Naive B cell	iPD_Control
PSD4	15.2782	0.0786349	0.1029	0.764188	0.444755	0.999461	Naive B cell	iPD_Control
CBWD2	15.4695	0.00880116	0.0811596	0.108443	0.913645	0.999461	Naive B cell	iPD_Control
RABL2A	4.04695	-0.32817	0.178946	-1.83391	0.0666676	0.999461	Naive B cell	iPD_Control
SLC35F5	9.14268	0.173238	0.108506	1.59657	0.110362	0.999461	Naive B cell	iPD_Control
ACTR3	76.9808	-0.0472566	0.0614661	-0.768824	0.441998	0.999461	Naive B cell	iPD_Control
DDX18	36.7478	-0.0426641	0.0724276	-0.589059	0.555822	0.999461	Naive B cell	iPD_Control
CCDC93	14.5981	-0.00275808	0.116489	-0.0236768	0.98111	0.999461	Naive B cell	iPD_Control
INSIG2	8.77047	-0.139755	0.1289	-1.08422	0.278269	0.999461	Naive B cell	iPD_Control
DBI	56.9134	-0.0291952	0.0765139	-0.381567	0.702782	0.999461	Naive B cell	iPD_Control
PTPN4	16.1885	0.0103913	0.0819105	0.126861	0.89905	0.999461	Naive B cell	iPD_Control
EPB41L5	6.62886	0.00585293	0.125831	0.0465141	0.962901	0.999461	Naive B cell	iPD_Control
TMEM185B	5.48085	-0.181969	0.133792	-1.36009	0.173803	0.999461	Naive B cell	iPD_Control
RALB	11.4875	-0.136011	0.108036	-1.25894	0.20805	0.999461	Naive B cell	iPD_Control
CLASP1	14.9251	0.125718	0.0841115	1.49466	0.135003	0.999461	Naive B cell	iPD_Control
NIFK	14.1309	0.0610914	0.0912266	0.669667	0.50307	0.999461	Naive B cell	iPD_Control
TSN	11.9503	0.082308	0.0928829	0.886148	0.375538	0.999461	Naive B cell	iPD_Control
GYPC	50.9805	-0.00940547	0.0734424	-0.128066	0.898097	0.999461	Naive B cell	iPD_Control
BIN1	44.6128	0.0275126	0.0659463	0.417198	0.676534	0.999461	Naive B cell	iPD_Control
ERCC3	8.89197	-0.0550924	0.102217	-0.538975	0.589904	0.999461	Naive B cell	iPD_Control
MAP3K2	44.2015	0.0137891	0.0662591	0.208108	0.835144	0.999461	Naive B cell	iPD_Control
IWS1	14.6576	-0.105527	0.0804957	-1.31097	0.189868	0.999461	Naive B cell	iPD_Control
MYO7B	6.16077	0.16864	0.244469	0.689823	0.490305	0.999461	Naive B cell	iPD_Control
LIMS2	7.14652	-0.227665	0.189974	-1.1984	0.230761	0.999461	Naive B cell	iPD_Control
WDR33	27.5519	-0.0201295	0.06528	-0.308356	0.757812	0.999461	Naive B cell	iPD_Control
POLR2D	8.63602	0.0748877	0.103516	0.72344	0.469409	0.999461	Naive B cell	iPD_Control
SAP130	5.81084	-0.0884154	0.130789	-0.676016	0.49903	0.999461	Naive B cell	iPD_Control
UGGT1	5.84162	0.124378	0.124245	1.00107	0.316793	0.999461	Naive B cell	iPD_Control
HS6ST1	4.20132	-0.0170663	0.147354	-0.115818	0.907797	0.999461	Naive B cell	iPD_Control
SMPD4	9.78316	0.0985626	0.102546	0.961159	0.336472	0.999461	Naive B cell	iPD_Control
MZT2B	82.253	0.0443706	0.0775588	0.572089	0.567261	0.999461	Naive B cell	iPD_Control
CCDC115	15.556	0.0547236	0.0830006	0.659316	0.509693	0.999461	Naive B cell	iPD_Control
IMP4	14.9451	0.0914819	0.0782261	1.16945	0.242221	0.999461	Naive B cell	iPD_Control
PTPN18	16.2055	0.189734	0.0850986	2.22957	0.0257758	0.999461	Naive B cell	iPD_Control
FAM168B	7.03865	-0.036401	0.119442	-0.304758	0.76055	0.999461	Naive B cell	iPD_Control
PLEKHB2	9.05318	0.0387239	0.0995045	0.389167	0.697152	0.999461	Naive B cell	iPD_Control
MZT2A	30.9708	0.129438	0.102228	1.26617	0.205452	0.999461	Naive B cell	iPD_Control
MGAT5	73.4433	-0.0589946	0.0920334	-0.641013	0.521515	0.999461	Naive B cell	iPD_Control
CCNT2	17.235	-0.00851599	0.0933481	-0.0912283	0.927311	0.999461	Naive B cell	iPD_Control
RAB3GAP1	33.9664	-0.0239388	0.0656632	-0.364569	0.715433	0.999461	Naive B cell	iPD_Control
ZRANB3	9.47845	-0.139413	0.110473	-1.26197	0.206961	0.999461	Naive B cell	iPD_Control
R3HDM1	16.9109	0.0387309	0.0878973	0.440638	0.659475	0.999461	Naive B cell	iPD_Control
UBXN4	55.3549	0.0745474	0.0508112	1.46715	0.142336	0.999461	Naive B cell	iPD_Control
DARS	32.9056	0.0407044	0.0680787	0.597902	0.549905	0.999461	Naive B cell	iPD_Control
CXCR4	630.167	-0.0764308	0.0923371	-0.827737	0.40782	0.999461	Naive B cell	iPD_Control
SPOPL	18.2051	0.0357111	0.0833482	0.428457	0.668318	0.999461	Naive B cell	iPD_Control
KYNU	24.3557	0.0984231	0.0727822	1.3523	0.17628	0.999461	Naive B cell	iPD_Control
ARHGAP15	186.138	0.0515774	0.0461417	1.1178	0.263651	0.999461	Naive B cell	iPD_Control
GTDC1	9.17524	-0.132861	0.121448	-1.09398	0.273966	0.999461	Naive B cell	iPD_Control
ZEB2	55.2465	0.0209656	0.068699	0.30518	0.760229	0.999461	Naive B cell	iPD_Control
ORC4	10.9111	-0.0921706	0.103166	-0.893417	0.371634	0.999461	Naive B cell	iPD_Control
MBD5	38.7968	0.0771043	0.0633851	1.21644	0.223816	0.999461	Naive B cell	iPD_Control
EPC2	21.7548	-0.0799854	0.0735721	-1.08717	0.276962	0.999461	Naive B cell	iPD_Control
MMADHC	19.7722	-0.0335628	0.0751945	-0.446346	0.655347	0.999461	Naive B cell	iPD_Control
NMI	9.00438	-0.131043	0.126735	-1.03399	0.301139	0.999461	Naive B cell	iPD_Control
RIF1	13.4018	-0.114543	0.0884628	-1.29481	0.195385	0.999461	Naive B cell	iPD_Control
ARL5A	22.1952	0.0732851	0.0686031	1.06825	0.285409	0.999461	Naive B cell	iPD_Control
STAM2	5.9121	0.181893	0.125135	1.45357	0.146065	0.999461	Naive B cell	iPD_Control
PRPF40A	36.1226	-0.0374492	0.0599271	-0.624913	0.532028	0.999461	Naive B cell	iPD_Control
ARL6IP6	11.4387	-0.0530877	0.103777	-0.511555	0.608962	0.999461	Naive B cell	iPD_Control
NR4A2	37.3795	-0.0135984	0.170606	-0.0797062	0.936471	0.999461	Naive B cell	iPD_Control
GPD2	4.57722	0.146384	0.144675	1.01181	0.311627	0.999461	Naive B cell	iPD_Control
CYTIP	80.2403	-0.0545394	0.0796554	-0.684691	0.493539	0.999461	Naive B cell	iPD_Control
WDSUB1	9.85092	-0.236166	0.120163	-1.96538	0.0493701	0.999461	Naive B cell	iPD_Control
BAZ2B	15.5362	-0.138269	0.094752	-1.45927	0.144491	0.999461	Naive B cell	iPD_Control
2026-03-07	32.174	-0.0821928	0.0730222	-1.12559	0.260341	0.999461	Naive B cell	iPD_Control
CD302	4.13607	0.046613	0.176953	0.263419	0.792227	0.999461	Naive B cell	iPD_Control
LY75	24.2606	0.0453492	0.0797404	0.568711	0.569552	0.999461	Naive B cell	iPD_Control
RBMS1	20.5034	-0.0452518	0.0688073	-0.65766	0.510757	0.999461	Naive B cell	iPD_Control
TANK	48.1223	-0.0294229	0.0616978	-0.476888	0.633442	0.999461	Naive B cell	iPD_Control
PSMD14	10.1425	-0.104447	0.0971254	-1.07538	0.282204	0.999461	Naive B cell	iPD_Control
IFIH1	10.2925	-0.0710803	0.105354	-0.674682	0.499878	0.999461	Naive B cell	iPD_Control
GCA	17.4016	0.00147553	0.0990802	0.0148923	0.988118	0.999461	Naive B cell	iPD_Control
COBLL1	73.7245	0.0255138	0.0697687	0.365691	0.714595	0.999461	Naive B cell	iPD_Control
SLC38A11	27.3447	0.598781	0.176455	3.3934	0.000690318	0.729686	Naive B cell	iPD_Control
SCN3A	17.1589	0.113542	0.16808	0.675527	0.499341	0.999461	Naive B cell	iPD_Control
GALNT3	6.98997	-0.0884181	0.130366	-0.678228	0.497627	0.999461	Naive B cell	iPD_Control
TTC21B	9.27606	-0.044469	0.112464	-0.395406	0.692544	0.999461	Naive B cell	iPD_Control
STK39	5.52603	-0.107041	0.142866	-0.749241	0.453712	0.999461	Naive B cell	iPD_Control
CERS6	15.0546	-0.0692782	0.0996671	-0.695096	0.486995	0.999461	Naive B cell	iPD_Control
PPIG	46.8932	-0.0548214	0.0509656	-1.07565	0.282082	0.999461	Naive B cell	iPD_Control
CCDC173	6.21397	-0.155357	0.261721	-0.593597	0.552782	0.999461	Naive B cell	iPD_Control
PHOSPHO2	5.09546	-0.166886	0.151676	-1.10028	0.271211	0.999461	Naive B cell	iPD_Control
SSB	29.505	0.02249	0.0713131	0.31537	0.752481	0.999461	Naive B cell	iPD_Control
METTL5	15.793	-0.159324	0.0863002	-1.84616	0.0648693	0.999461	Naive B cell	iPD_Control
UBR3	15.4308	0.0950385	0.0862318	1.10213	0.270406	0.999461	Naive B cell	iPD_Control
GORASP2	18.1973	0.0805185	0.0807503	0.997129	0.318702	0.999461	Naive B cell	iPD_Control
TLK1	44.7698	0.0127162	0.0553557	0.229717	0.818311	0.999461	Naive B cell	iPD_Control
METTL8	12.6678	-0.0782325	0.142117	-0.550478	0.581992	0.999461	Naive B cell	iPD_Control
DCAF17	5.23412	-0.0272656	0.135845	-0.200711	0.840925	0.999461	Naive B cell	iPD_Control
DYNC1I2	7.81539	-0.225795	0.115843	-1.94914	0.0512784	0.999461	Naive B cell	iPD_Control
SLC25A12	10.0082	-0.125486	0.10387	-1.2081	0.227007	0.999461	Naive B cell	iPD_Control
HAT1	11.3088	0.0590129	0.101688	0.580335	0.561688	0.999461	Naive B cell	iPD_Control
METAP1D	4.34463	-0.0860634	0.146953	-0.585653	0.558109	0.999461	Naive B cell	iPD_Control
PDK1	8.92925	-0.0242694	0.107765	-0.225207	0.821818	0.999461	Naive B cell	iPD_Control
MAP3K20	3.3675	-0.344135	0.202446	-1.69988	0.0891533	0.999461	Naive B cell	iPD_Control
SP3	30.8308	0.0706354	0.0731356	0.965814	0.334137	0.999461	Naive B cell	iPD_Control
OLA1	22.9442	0.0239257	0.0698138	0.342708	0.731818	0.999461	Naive B cell	iPD_Control
CIR1	24.8521	0.167585	0.0762677	2.19732	0.0279974	0.999461	Naive B cell	iPD_Control
SCRN3	4.9233	-0.0346358	0.137744	-0.251451	0.801465	0.999461	Naive B cell	iPD_Control
GPR155	4.17004	0.267385	0.195908	1.36485	0.172299	0.999461	Naive B cell	iPD_Control
WIPF1	57.478	0.0736226	0.0529159	1.39131	0.164131	0.999461	Naive B cell	iPD_Control
ATF2	12.642	0.126922	0.082626	1.53611	0.124512	0.999461	Naive B cell	iPD_Control
ATP5MC3	44.8526	0.125075	0.0737179	1.69667	0.0897589	0.999461	Naive B cell	iPD_Control
LNPK	4.78289	0.0588904	0.147608	0.398965	0.689919	0.999461	Naive B cell	iPD_Control
MTX2	4.8077	-0.192113	0.143062	-1.34286	0.179317	0.999461	Naive B cell	iPD_Control
HNRNPA3	90.2871	0.00660402	0.0453247	0.145705	0.884155	0.999461	Naive B cell	iPD_Control
NFE2L2	19.6876	-0.0234341	0.0919368	-0.254894	0.798805	0.999461	Naive B cell	iPD_Control
AGPS	5.41414	-0.197365	0.14291	-1.38104	0.167266	0.999461	Naive B cell	iPD_Control
PRKRA	14.3914	-0.12145	0.0801238	-1.51577	0.129577	0.999461	Naive B cell	iPD_Control
PLEKHA3	9.69783	0.130555	0.108132	1.20737	0.22729	0.999461	Naive B cell	iPD_Control
TTN	21.7417	0.0497624	0.119731	0.415617	0.67769	0.999461	Naive B cell	iPD_Control
CCDC141	7.44077	-0.130591	0.169836	-0.768923	0.441939	0.999461	Naive B cell	iPD_Control
SESTD1	32.5588	0.0339382	0.0859562	0.394832	0.692967	0.999461	Naive B cell	iPD_Control
CWC22	11.6088	-0.0329674	0.0907535	-0.363263	0.716409	0.999461	Naive B cell	iPD_Control
UBE2E3	15.1396	0.0391489	0.0860134	0.455149	0.649002	0.999461	Naive B cell	iPD_Control
ITGA4	95.1768	-0.00287486	0.0541223	-0.0531178	0.957638	0.999461	Naive B cell	iPD_Control
DNAJC10	34.6572	-0.0572997	0.0606915	-0.944114	0.345112	0.999461	Naive B cell	iPD_Control
ZNF804A	3.12201	0.543841	0.326636	1.66498	0.0959174	0.999461	Naive B cell	iPD_Control
ZC3H15	38.6583	-0.0103499	0.0796015	-0.130021	0.89655	0.999461	Naive B cell	iPD_Control
WDR75	9.95723	-0.0742566	0.0950861	-0.780941	0.434837	0.999461	Naive B cell	iPD_Control
ANKAR	20.7399	0.0212736	0.0767816	0.277067	0.781729	0.999461	Naive B cell	iPD_Control
OSGEPL1	4.42089	0.0441223	0.155675	0.283426	0.77685	0.999461	Naive B cell	iPD_Control
ORMDL1	35.1838	0.0291841	0.0589551	0.495023	0.620584	0.999461	Naive B cell	iPD_Control
PMS1	14.2012	0.0782773	0.0838526	0.933511	0.350556	0.999461	Naive B cell	iPD_Control
HIBCH	16.226	0.0857245	0.0953333	0.899209	0.368542	0.999461	Naive B cell	iPD_Control
MFSD6	8.31851	-0.276478	0.10665	-2.59239	0.0095313	0.999461	Naive B cell	iPD_Control
GLS	41.1168	0.050979	0.064541	0.78987	0.429604	0.999461	Naive B cell	iPD_Control
STAT1	21.4394	-0.0536233	0.131495	-0.407797	0.683422	0.999461	Naive B cell	iPD_Control
STAT4	3.67983	0.215101	0.202105	1.0643	0.287192	0.999461	Naive B cell	iPD_Control
MYO1B	7.32625	0.339812	0.180696	1.88057	0.0600303	0.999461	Naive B cell	iPD_Control
SLC39A10	23.4861	-0.00812853	0.0768192	-0.105814	0.91573	0.999461	Naive B cell	iPD_Control
STK17B	128.589	0.00718523	0.0610684	0.117659	0.906338	0.999461	Naive B cell	iPD_Control
HECW2	5.43775	-0.00152877	0.172655	-0.00885446	0.992935	0.999461	Naive B cell	iPD_Control
GTF3C3	4.96236	0.0231608	0.136568	0.169592	0.865331	0.999461	Naive B cell	iPD_Control
ANKRD44	188.845	0.0297199	0.0493993	0.601626	0.547423	0.999461	Naive B cell	iPD_Control
SF3B1	67.1831	0.0722072	0.0565134	1.2777	0.201355	0.999461	Naive B cell	iPD_Control
COQ10B	14.3347	0.0689301	0.106476	0.647378	0.517388	0.999461	Naive B cell	iPD_Control
HSPD1	32.2769	0.0223544	0.0752225	0.297178	0.766331	0.999461	Naive B cell	iPD_Control
HSPE1	30.2737	-0.0372266	0.0913513	-0.40751	0.683633	0.999461	Naive B cell	iPD_Control
MOB4	22.5441	0.0538906	0.0800095	0.673552	0.500596	0.999461	Naive B cell	iPD_Control
TYW5	4.27515	-0.0530892	0.158213	-0.335556	0.737206	0.999461	Naive B cell	iPD_Control
MAIP1	5.34723	0.0445775	0.141741	0.3145	0.753141	0.999461	Naive B cell	iPD_Control
KCTD18	7.09581	-0.153982	0.120358	-1.27937	0.200767	0.999461	Naive B cell	iPD_Control
BZW1	45.3727	-0.0878483	0.073926	-1.18833	0.234704	0.999461	Naive B cell	iPD_Control
CLK1	34.2083	0.0736837	0.0806617	0.91349	0.360985	0.999461	Naive B cell	iPD_Control
PPIL3	8.44695	0.0245116	0.119917	0.204405	0.838037	0.999461	Naive B cell	iPD_Control
NIF3L1	4.68321	0.127602	0.15053	0.847688	0.396611	0.999461	Naive B cell	iPD_Control
ORC2	9.50661	0.0271636	0.0979989	0.277182	0.78164	0.999461	Naive B cell	iPD_Control
FAM126B	8.34367	-0.142175	0.110983	-1.28105	0.200175	0.999461	Naive B cell	iPD_Control
NDUFB3	15.1993	-0.0459798	0.136447	-0.33698	0.736132	0.999461	Naive B cell	iPD_Control
CFLAR	17.4358	0.0596683	0.0849611	0.702302	0.482491	0.999461	Naive B cell	iPD_Control
CASP8	18.5444	-0.0819146	0.0953586	-0.859016	0.390331	0.999461	Naive B cell	iPD_Control
TRAK2	20.4466	-0.046015	0.0851893	-0.54015	0.589093	0.999461	Naive B cell	iPD_Control
STRADB	16.6199	-0.0380424	0.102046	-0.372798	0.709299	0.999461	Naive B cell	iPD_Control
SUMO1	27.2163	-0.0336159	0.0651892	-0.515667	0.606087	0.999461	Naive B cell	iPD_Control
NOP58	36.6948	0.183729	0.0903226	2.03414	0.0419377	0.999461	Naive B cell	iPD_Control
BMPR2	8.38687	-0.0338844	0.125793	-0.269365	0.787648	0.999461	Naive B cell	iPD_Control
FAM117B	40.5969	-0.0225898	0.068208	-0.33119	0.740501	0.999461	Naive B cell	iPD_Control
ICA1L	5.6291	0.173768	0.151088	1.15011	0.250098	0.999461	Naive B cell	iPD_Control
WDR12	5.36693	-0.234375	0.140394	-1.66941	0.0950361	0.999461	Naive B cell	iPD_Control
CARF	6.30616	0.150573	0.121701	1.23724	0.215997	0.999461	Naive B cell	iPD_Control
NBEAL1	16.4843	-0.044169	0.0833509	-0.529916	0.59617	0.999461	Naive B cell	iPD_Control
CYP20A1	15.6968	-0.00853025	0.0872122	-0.0978103	0.922083	0.999461	Naive B cell	iPD_Control
ABI2	4.02564	0.112185	0.156617	0.716303	0.473804	0.999461	Naive B cell	iPD_Control
INO80D	18.3845	-0.131612	0.081994	-1.60514	0.108462	0.999461	Naive B cell	iPD_Control
NDUFS1	8.58756	0.0410372	0.105171	0.390194	0.696393	0.999461	Naive B cell	iPD_Control
EEF1B2	649.397	0.0263182	0.0589022	0.446811	0.655011	0.999461	Naive B cell	iPD_Control
ZDBF2	6.30534	0.0930094	0.152049	0.611707	0.540732	0.999461	Naive B cell	iPD_Control
ADAM23	2.19505	-0.183997	0.273789	-0.672038	0.50156	0.999461	Naive B cell	iPD_Control
FASTKD2	8.08249	0.000944547	0.108159	0.00873296	0.993032	0.999461	Naive B cell	iPD_Control
KLF7	13.2618	0.0520085	0.115819	0.44905	0.653396	0.999461	Naive B cell	iPD_Control
CREB1	47.8887	-0.0145933	0.0718264	-0.203174	0.838999	0.999461	Naive B cell	iPD_Control
METTL21A	17.4076	0.0941272	0.0791717	1.1889	0.234479	0.999461	Naive B cell	iPD_Control
CCNYL1	6.91087	-0.0164315	0.119935	-0.137003	0.891028	0.999461	Naive B cell	iPD_Control
PLEKHM3	4.26557	-0.00685694	0.148613	-0.0461395	0.963199	0.999461	Naive B cell	iPD_Control
IDH1	3.5186	-0.216923	0.179662	-1.2074	0.22728	0.999461	Naive B cell	iPD_Control
PIKFYVE	27.7151	0.065394	0.070222	0.931247	0.351726	0.999461	Naive B cell	iPD_Control
KANSL1L	10.8734	-0.0614164	0.110331	-0.556657	0.577762	0.999461	Naive B cell	iPD_Control
LANCL1	7.76446	-0.120326	0.116246	-1.0351	0.300624	0.999461	Naive B cell	iPD_Control
IKZF2	8.49742	-0.150765	0.118604	-1.27117	0.203668	0.999461	Naive B cell	iPD_Control
BARD1	5.7375	-0.0501543	0.137749	-0.364098	0.715785	0.999461	Naive B cell	iPD_Control
ATIC	16.7527	0.0124298	0.098852	0.125741	0.899937	0.999461	Naive B cell	iPD_Control
XRCC5	73.7102	-0.0941049	0.0434016	-2.16824	0.0301405	0.999461	Naive B cell	iPD_Control
SMARCAL1	6.54919	0.0247359	0.130339	0.189782	0.84948	0.999461	Naive B cell	iPD_Control
ARPC2	133.176	-0.0298486	0.0426539	-0.699785	0.484061	0.999461	Naive B cell	iPD_Control
AAMP	14.413	-0.0417444	0.0925061	-0.451261	0.651801	0.999461	Naive B cell	iPD_Control
PNKD	23.7343	0.0626206	0.0882092	0.70991	0.47776	0.999461	Naive B cell	iPD_Control
TMBIM1	11.798	-0.183833	0.113678	-1.61713	0.105849	0.999461	Naive B cell	iPD_Control
CTDSP1	18.4936	0.101969	0.0782158	1.30368	0.192342	0.999461	Naive B cell	iPD_Control
USP37	6.91009	0.152079	0.120443	1.26266	0.206711	0.999461	Naive B cell	iPD_Control
CNOT9	7.75074	-0.0614961	0.110045	-0.558825	0.576281	0.999461	Naive B cell	iPD_Control
BCS1L	4.59462	0.0513231	0.151445	0.338889	0.734693	0.999461	Naive B cell	iPD_Control
RNF25	4.41598	0.104232	0.150851	0.690962	0.48959	0.999461	Naive B cell	iPD_Control
WNT10A	3.67809	0.179021	0.172714	1.03652	0.299961	0.999461	Naive B cell	iPD_Control
NHEJ1	5.55326	-0.00659705	0.129231	-0.0510487	0.959287	0.999461	Naive B cell	iPD_Control
CNPPD1	39.0693	0.0705373	0.0731474	0.964317	0.334887	0.999461	Naive B cell	iPD_Control
RETREG2	13.9539	-0.0660473	0.0884898	-0.746383	0.455436	0.999461	Naive B cell	iPD_Control
ZFAND2B	13.6848	0.13667	0.0838097	1.63072	0.10295	0.999461	Naive B cell	iPD_Control
ATG9A	4.59442	-0.152503	0.150104	-1.01598	0.309639	0.999461	Naive B cell	iPD_Control
ANKZF1	10.1623	-0.0222428	0.0975548	-0.228003	0.819644	0.999461	Naive B cell	iPD_Control
STK16	9.67663	0.0469564	0.106193	0.442178	0.65836	0.999461	Naive B cell	iPD_Control
TUBA4A	26.0602	-0.0364712	0.0935569	-0.389829	0.696663	0.999461	Naive B cell	iPD_Control
DNAJB2	8.62058	-0.0216074	0.109251	-0.197777	0.84322	0.999461	Naive B cell	iPD_Control
DNPEP	11.6629	-0.0701565	0.0983734	-0.713166	0.475743	0.999461	Naive B cell	iPD_Control
EPHA4	4.3333	-0.111591	0.198331	-0.562651	0.573673	0.999461	Naive B cell	iPD_Control
FARSB	10.214	-0.0235717	0.103592	-0.227543	0.820002	0.999461	Naive B cell	iPD_Control
ACSL3	13.0634	0.170906	0.0863659	1.97886	0.0478315	0.999461	Naive B cell	iPD_Control
AP1S3	5.42814	-0.112637	0.186155	-0.605069	0.545133	0.999461	Naive B cell	iPD_Control
WDFY1	8.04309	0.0765928	0.119356	0.641717	0.521057	0.999461	Naive B cell	iPD_Control
MRPL44	11.1721	-0.0298691	0.101425	-0.294494	0.768381	0.999461	Naive B cell	iPD_Control
CUL3	47.0611	-0.032271	0.063368	-0.509264	0.610567	0.999461	Naive B cell	iPD_Control
DOCK10	35.8721	0.141201	0.0838217	1.68454	0.0920773	0.999461	Naive B cell	iPD_Control
RHBDD1	27.0084	-0.0136078	0.0743632	-0.182991	0.854805	0.999461	Naive B cell	iPD_Control
MFF	29.5439	-0.0824119	0.0580381	-1.41996	0.155619	0.999461	Naive B cell	iPD_Control
AGFG1	18.8562	-0.0496936	0.0741758	-0.669944	0.502894	0.999461	Naive B cell	iPD_Control
TRIP12	22.3997	0.0466927	0.0688123	0.678551	0.497422	0.999461	Naive B cell	iPD_Control
SP110	101.576	0.0358747	0.0481432	0.745166	0.456171	0.999461	Naive B cell	iPD_Control
SP140	87.2991	0.0201508	0.0438399	0.459645	0.645771	0.999461	Naive B cell	iPD_Control
SP140L	47.2972	-0.0206726	0.0536342	-0.385437	0.699914	0.999461	Naive B cell	iPD_Control
SP100	180.369	-0.0202729	0.039866	-0.508526	0.611084	0.999461	Naive B cell	iPD_Control
CAB39	15.1212	-0.0228041	0.0805137	-0.283232	0.776999	0.999461	Naive B cell	iPD_Control
ITM2C	17.5564	0.132272	0.133068	0.994021	0.320213	0.999461	Naive B cell	iPD_Control
PSMD1	11.1	-0.0250366	0.089408	-0.280027	0.779457	0.999461	Naive B cell	iPD_Control
NCL	137.981	0.0269713	0.0476639	0.565865	0.571486	0.999461	Naive B cell	iPD_Control
PTMA	976.23	-0.0344021	0.0562752	-0.611318	0.540989	0.999461	Naive B cell	iPD_Control
PDE6D	11.3007	-0.0981003	0.0926149	-1.05923	0.289496	0.999461	Naive B cell	iPD_Control
COPS7B	6.91171	-0.00610624	0.124272	-0.0491361	0.960811	0.999461	Naive B cell	iPD_Control
DIS3L2	13.828	0.131233	0.0891928	1.47134	0.141199	0.999461	Naive B cell	iPD_Control
EIF4E2	14.2345	-0.0603239	0.0896364	-0.672984	0.500957	0.999461	Naive B cell	iPD_Control
GIGYF2	14.0089	-0.0304995	0.0860591	-0.354402	0.723038	0.999461	Naive B cell	iPD_Control
INPP5D	59.078	0.0792011	0.0583665	1.35696	0.174793	0.999461	Naive B cell	iPD_Control
ATG16L1	5.47588	0.0324214	0.135214	0.239777	0.810503	0.999461	Naive B cell	iPD_Control
DGKD	49.3291	-0.0548137	0.0581109	-0.94326	0.345548	0.999461	Naive B cell	iPD_Control
ARL4C	15.8214	0.053395	0.115063	0.464049	0.642612	0.999461	Naive B cell	iPD_Control
COPS8	14.4989	0.0572084	0.0803822	0.711704	0.476648	0.999461	Naive B cell	iPD_Control
LRRFIP1	83.7607	0.0262964	0.05709	0.460612	0.645077	0.999461	Naive B cell	iPD_Control
UBE2F	11.4378	-0.160243	0.0965371	-1.65991	0.0969329	0.999461	Naive B cell	iPD_Control
SCLY	4.33463	-0.185459	0.158582	-1.16949	0.242207	0.999461	Naive B cell	iPD_Control
ILKAP	18.2587	0.124344	0.0723661	1.71826	0.0857483	0.999461	Naive B cell	iPD_Control
ASB1	6.88062	-0.0735878	0.119305	-0.616806	0.537363	0.999461	Naive B cell	iPD_Control
HDAC4	4.29454	0.0209368	0.160286	0.130621	0.896075	0.999461	Naive B cell	iPD_Control
NDUFA10	20.6591	0.0278344	0.0755553	0.368398	0.712577	0.999461	Naive B cell	iPD_Control
COPS9	15.9221	-0.0757496	0.102786	-0.736965	0.461143	0.999461	Naive B cell	iPD_Control
ANKMY1	9.51769	-0.118309	0.112078	-1.0556	0.291153	0.999461	Naive B cell	iPD_Control
RNPEPL1	22.3354	0.0419309	0.0827319	0.506829	0.612275	0.999461	Naive B cell	iPD_Control
CAPN10	3.75095	-0.0397274	0.167317	-0.237437	0.812318	0.999461	Naive B cell	iPD_Control
SNED1	6.03014	0.385743	0.24955	1.54575	0.122165	0.999461	Naive B cell	iPD_Control
MTERF4	16.1524	-0.0682416	0.0894232	-0.76313	0.445386	0.999461	Naive B cell	iPD_Control
PASK	4.67118	0.240191	0.171017	1.40449	0.160174	0.999461	Naive B cell	iPD_Control
PPP1R7	20.7512	-0.0798376	0.0757731	-1.05364	0.292047	0.999461	Naive B cell	iPD_Control
HDLBP	14.6112	-0.153772	0.0860858	-1.78626	0.0740564	0.999461	Naive B cell	iPD_Control
FARP2	17.3623	0.198762	0.105315	1.8873	0.0591196	0.999461	Naive B cell	iPD_Control
STK25	13.1212	-0.0628981	0.0890557	-0.706279	0.480015	0.999461	Naive B cell	iPD_Control
THAP4	7.92808	0.0697425	0.107981	0.645879	0.518358	0.999461	Naive B cell	iPD_Control
ATG4B	11.8881	-0.0104885	0.0884027	-0.118645	0.905557	0.999461	Naive B cell	iPD_Control
DTYMK	5.71596	-0.0858059	0.141674	-0.605658	0.544742	0.999461	Naive B cell	iPD_Control
ING5	12.6007	0.0457237	0.0889078	0.514283	0.607054	0.999461	Naive B cell	iPD_Control
D2HGDH	4.42509	-0.15075	0.142662	-1.05669	0.290651	0.999461	Naive B cell	iPD_Control
CHL1	5.85921	0.556111	0.234593	2.37054	0.0177621	0.999461	Naive B cell	iPD_Control
TRNT1	9.74072	-0.0697322	0.101809	-0.684934	0.493386	0.999461	Naive B cell	iPD_Control
CRBN	18.2469	0.0214925	0.0745138	0.288437	0.773012	0.999461	Naive B cell	iPD_Control
SUMF1	12.8095	-0.0660631	0.0938335	-0.704046	0.481404	0.999461	Naive B cell	iPD_Control
ITPR1	82.2767	-0.0493783	0.0674763	-0.731788	0.464298	0.999461	Naive B cell	iPD_Control
ARL8B	15.0084	0.0391426	0.0865799	0.452098	0.651198	0.999461	Naive B cell	iPD_Control
EDEM1	12.4699	-0.144885	0.099332	-1.45859	0.144678	0.999461	Naive B cell	iPD_Control
RAD18	4.37811	0.105943	0.15724	0.673763	0.500462	0.999461	Naive B cell	iPD_Control
THUMPD3	5.76928	0.305691	0.140812	2.17092	0.0299371	0.999461	Naive B cell	iPD_Control
SETD5	26.0138	-0.0593333	0.0702734	-0.84432	0.398491	0.999461	Naive B cell	iPD_Control
MTMR14	18.3464	0.0239999	0.0770838	0.311348	0.755536	0.999461	Naive B cell	iPD_Control
BRPF1	3.83486	0.0458114	0.157668	0.290556	0.771391	0.999461	Naive B cell	iPD_Control
OGG1	5.0339	-0.18841	0.15245	-1.23588	0.216503	0.999461	Naive B cell	iPD_Control
TADA3	19.3349	0.0150311	0.0809801	0.185615	0.852747	0.999461	Naive B cell	iPD_Control
ARPC4	44.3672	-0.026013	0.0599192	-0.434135	0.664191	0.999461	Naive B cell	iPD_Control
TTLL3	3.31279	0.238658	0.179474	1.32976	0.183596	0.999461	Naive B cell	iPD_Control
JAGN1	13.9887	0.0880253	0.0898124	0.980102	0.327036	0.999461	Naive B cell	iPD_Control
CRELD1	5.35214	0.279743	0.136271	2.05284	0.0400881	0.999461	Naive B cell	iPD_Control
EMC3	15.0044	0.227077	0.0859074	2.64327	0.00821092	0.999461	Naive B cell	iPD_Control
FANCD2	6.69416	0.00443725	0.121556	0.0365037	0.970881	0.999461	Naive B cell	iPD_Control
BRK1	61.8807	0.0397117	0.0650791	0.610207	0.541724	0.999461	Naive B cell	iPD_Control
VHL	19.2642	0.111126	0.0784195	1.41707	0.156461	0.999461	Naive B cell	iPD_Control
TATDN2	5.29172	0.158516	0.134117	1.18192	0.237237	0.999461	Naive B cell	iPD_Control
SEC13	17.3343	-0.027842	0.0777754	-0.357979	0.720359	0.999461	Naive B cell	iPD_Control
ATG7	12.1265	0.010906	0.103807	0.105061	0.916328	0.999461	Naive B cell	iPD_Control
VGLL4	5.93095	-0.00587485	0.123797	-0.0474556	0.96215	0.999461	Naive B cell	iPD_Control
TAMM41	6.45227	-0.0383826	0.12228	-0.313891	0.753604	0.999461	Naive B cell	iPD_Control
MKRN2	5.61458	-0.0888202	0.128764	-0.68979	0.490326	0.999461	Naive B cell	iPD_Control
RAF1	13.6882	-0.210292	0.0913943	-2.30093	0.0213956	0.999461	Naive B cell	iPD_Control
IQSEC1	31.2156	0.0687099	0.0808533	0.849809	0.395431	0.999461	Naive B cell	iPD_Control
NUP210	20.6891	0.0401521	0.071155	0.56429	0.572557	0.999461	Naive B cell	iPD_Control
TMEM43	5.80239	-0.201966	0.122949	-1.64268	0.100449	0.999461	Naive B cell	iPD_Control
XPC	17.6674	0.019479	0.0762376	0.255504	0.798334	0.999461	Naive B cell	iPD_Control
LSM3	23.9948	0.0260656	0.0838751	0.310767	0.755978	0.999461	Naive B cell	iPD_Control
SLC6A6	4.02958	-0.183396	0.154378	-1.18797	0.234847	0.999461	Naive B cell	iPD_Control
CCDC174	12.9805	0.010625	0.0936688	0.113431	0.909689	0.999461	Naive B cell	iPD_Control
NR2C2	12.1778	0.115675	0.105168	1.0999	0.271374	0.999461	Naive B cell	iPD_Control
MRPS25	12.7281	-0.0478401	0.0875823	-0.546231	0.584907	0.999461	Naive B cell	iPD_Control
RBSN	7.78892	0.0315876	0.117598	0.268606	0.788233	0.999461	Naive B cell	iPD_Control
CAPN7	22.6869	0.0139097	0.105573	0.131755	0.895178	0.999461	Naive B cell	iPD_Control
SH3BP5	52.3867	-0.0142227	0.0685871	-0.207367	0.835724	0.999461	Naive B cell	iPD_Control
METTL6	5.21662	-0.00374556	0.134008	-0.0279503	0.977702	0.999461	Naive B cell	iPD_Control
EAF1	5.19245	-0.0701993	0.151656	-0.462886	0.643446	0.999461	Naive B cell	iPD_Control
HACL1	9.15998	0.0662618	0.108805	0.608996	0.542527	0.999461	Naive B cell	iPD_Control
BTD	6.09378	0.00268271	0.1256	0.0213591	0.982959	0.999461	Naive B cell	iPD_Control
ANKRD28	10.9749	-0.14321	0.0964817	-1.48432	0.137723	0.999461	Naive B cell	iPD_Control
DPH3	7.08742	0.32412	0.150611	2.15203	0.0313949	0.999461	Naive B cell	iPD_Control
OXNAD1	5.78486	-0.0177847	0.150513	-0.118161	0.90594	0.999461	Naive B cell	iPD_Control
RFTN1	42.3085	-0.15933	0.104387	-1.52633	0.126928	0.999461	Naive B cell	iPD_Control
PLCL2	46.4965	0.0138156	0.0580915	0.237824	0.812018	0.999461	Naive B cell	iPD_Control
TBC1D5	82.2057	0.0564126	0.0492046	1.14649	0.251592	0.999461	Naive B cell	iPD_Control
SATB1	17.8496	-0.0973544	0.0962193	-1.0118	0.311635	0.999461	Naive B cell	iPD_Control
KCNH8	27.5413	-0.0435187	0.100687	-0.432218	0.665583	0.999461	Naive B cell	iPD_Control
RAB5A	15.0972	0.117923	0.104662	1.1267	0.259869	0.999461	Naive B cell	iPD_Control
KAT2B	12.2779	0.0629421	0.0971331	0.647999	0.516985	0.999461	Naive B cell	iPD_Control
UBE2E2	65.2707	0.00384529	0.0502791	0.0764788	0.939038	0.999461	Naive B cell	iPD_Control
UBE2E1	23.1883	-0.0360688	0.0683791	-0.527483	0.597858	0.999461	Naive B cell	iPD_Control
NR1D2	20.1945	0.0286779	0.0905362	0.316757	0.751428	0.999461	Naive B cell	iPD_Control
THRB	5.91633	0.282323	0.17191	1.64227	0.100534	0.999461	Naive B cell	iPD_Control
TOP2B	31.1674	0.0562696	0.0678984	0.828732	0.407256	0.999461	Naive B cell	iPD_Control
NGLY1	36.6608	-0.0539412	0.0686519	-0.785721	0.432031	0.999461	Naive B cell	iPD_Control
OXSM	4.94374	0.140358	0.15837	0.886269	0.375473	0.999461	Naive B cell	iPD_Control
SLC4A7	15.4881	0.0282478	0.090007	0.31384	0.753643	0.999461	Naive B cell	iPD_Control
CMC1	8.10901	0.0463876	0.12032	0.385537	0.69984	0.999461	Naive B cell	iPD_Control
AZI2	5.64275	-0.00950282	0.128969	-0.0736831	0.941263	0.999461	Naive B cell	iPD_Control
TGFBR2	74.5844	-0.00956721	0.05684	-0.168318	0.866333	0.999461	Naive B cell	iPD_Control
STT3B	27.9165	-0.0485813	0.0662514	-0.733287	0.463383	0.999461	Naive B cell	iPD_Control
OSBPL10	64.2946	0.020134	0.0644543	0.312377	0.754754	0.999461	Naive B cell	iPD_Control
ZNF860	11.7022	-0.00681064	0.115371	-0.0590325	0.952926	0.999461	Naive B cell	iPD_Control
CMTM7	28.7182	-0.0210404	0.0804976	-0.261379	0.7938	0.999461	Naive B cell	iPD_Control
CMTM6	30.0563	-0.0674625	0.0738404	-0.913626	0.360913	0.999461	Naive B cell	iPD_Control
DYNC1LI1	13.2738	-0.0559157	0.090777	-0.615968	0.537915	0.999461	Naive B cell	iPD_Control
CNOT10	9.32826	-0.0944908	0.103015	-0.91725	0.359011	0.999461	Naive B cell	iPD_Control
GLB1	8.93417	0.112216	0.102864	1.09092	0.275309	0.999461	Naive B cell	iPD_Control
CRTAP	14.0081	0.0111006	0.0907167	0.122366	0.90261	0.999461	Naive B cell	iPD_Control
UBP1	7.40008	0.0971444	0.1196	0.812245	0.416651	0.999461	Naive B cell	iPD_Control
CLASP2	22.9333	0.0511072	0.0760635	0.671902	0.501646	0.999461	Naive B cell	iPD_Control
PDCD6IP	33.1852	-0.094757	0.058476	-1.62044	0.105137	0.999461	Naive B cell	iPD_Control
TRANK1	12.4207	-0.095444	0.112234	-0.850402	0.395102	0.999461	Naive B cell	iPD_Control
EPM2AIP1	11.9197	0.0979719	0.0968534	1.01155	0.311754	0.999461	Naive B cell	iPD_Control
MLH1	8.19985	0.157477	0.102347	1.53865	0.12389	0.999461	Naive B cell	iPD_Control
LRRFIP2	13.0113	0.0557336	0.0898891	0.620026	0.535241	0.999461	Naive B cell	iPD_Control
GOLGA4	33.6587	0.0249035	0.0752656	0.330876	0.740739	0.999461	Naive B cell	iPD_Control
VILL	4.4887	0.00582587	0.160743	0.0362433	0.971088	0.999461	Naive B cell	iPD_Control
ACAA1	15.0411	-0.0111338	0.0871503	-0.127754	0.898343	0.999461	Naive B cell	iPD_Control
MYD88	11.1456	0.068823	0.10397	0.66195	0.508003	0.999461	Naive B cell	iPD_Control
OXSR1	11.0226	0.201541	0.104219	1.93382	0.0531347	0.999461	Naive B cell	iPD_Control
EXOG	11.743	0.0193521	0.108476	0.1784	0.858409	0.999461	Naive B cell	iPD_Control
WDR48	15.2284	-0.0530437	0.0926367	-0.572599	0.566916	0.999461	Naive B cell	iPD_Control
TTC21A	6.24143	0.107921	0.129203	0.835287	0.403556	0.999461	Naive B cell	iPD_Control
CSRNP1	18.2562	-0.058349	0.14183	-0.4114	0.680779	0.999461	Naive B cell	iPD_Control
SLC25A38	12.3976	-0.096441	0.0871648	-1.10642	0.268544	0.999461	Naive B cell	iPD_Control
EIF1B	59.1023	0.0357213	0.100579	0.355156	0.722473	0.999461	Naive B cell	iPD_Control
CTNNB1	31.1943	-0.0074027	0.0717096	-0.103232	0.917779	0.999461	Naive B cell	iPD_Control
ULK4	9.8147	0.124701	0.110568	1.12783	0.259392	0.999461	Naive B cell	iPD_Control
TRAK1	34.6034	-0.0103543	0.0710215	-0.145791	0.884086	0.999461	Naive B cell	iPD_Control
SEC22C	7.26356	-0.123096	0.118529	-1.03853	0.299025	0.999461	Naive B cell	iPD_Control
SS18L2	20.0221	-0.00200879	0.0836415	-0.0240167	0.980839	0.999461	Naive B cell	iPD_Control
NKTR	30.4932	0.0609706	0.067277	0.906262	0.364797	0.999461	Naive B cell	iPD_Control
HIGD1A	7.84006	-0.227772	0.106887	-2.13096	0.0330923	0.999461	Naive B cell	iPD_Control
SNRK	24.2359	0.0718262	0.0862313	0.832949	0.404874	0.999461	Naive B cell	iPD_Control
ZNF445	5.27097	0.0169693	0.146085	0.116161	0.907525	0.999461	Naive B cell	iPD_Control
ZNF852	7.40438	0.0109181	0.116575	0.0936576	0.925381	0.999461	Naive B cell	iPD_Control
KIAA1143	11.5118	-0.0924784	0.105298	-0.878256	0.379805	0.999461	Naive B cell	iPD_Control
TMEM42	5.47415	0.152338	0.126366	1.20553	0.227999	0.999461	Naive B cell	iPD_Control
ZDHHC3	7.84198	-0.089003	0.108349	-0.821447	0.411392	0.999461	Naive B cell	iPD_Control
EXOSC7	8.57452	-0.0182947	0.106069	-0.17248	0.863061	0.999461	Naive B cell	iPD_Control
LARS2	4.97233	0.271953	0.132313	2.05538	0.0398422	0.999461	Naive B cell	iPD_Control
LIMD1	12.1944	0.139385	0.118114	1.18008	0.237968	0.999461	Naive B cell	iPD_Control
SACM1L	6.74051	0.1091	0.116386	0.937401	0.348552	0.999461	Naive B cell	iPD_Control
LZTFL1	5.51334	-0.2238	0.134092	-1.669	0.0951174	0.999461	Naive B cell	iPD_Control
FYCO1	3.78273	0.163986	0.167725	0.977708	0.328219	0.999461	Naive B cell	iPD_Control
CCDC12	33.108	-0.00057701	0.0646827	-0.00892063	0.992882	0.999461	Naive B cell	iPD_Control
SETD2	40.8796	0.0357983	0.0667886	0.535994	0.591963	0.999461	Naive B cell	iPD_Control
KIF9	6.7028	0.21239	0.134494	1.57918	0.114294	0.999461	Naive B cell	iPD_Control
KLHL18	5.2222	0.3228	0.17004	1.89838	0.0576464	0.999461	Naive B cell	iPD_Control
PTPN23	6.37568	0.0106742	0.129397	0.0824918	0.934256	0.999461	Naive B cell	iPD_Control
SCAP	8.18369	0.0721607	0.115889	0.622671	0.533501	0.999461	Naive B cell	iPD_Control
ELP6	6.14751	0.0263511	0.131377	0.200576	0.84103	0.999461	Naive B cell	iPD_Control
SMARCC1	40.2117	0.00717618	0.0594476	0.120714	0.903917	0.999461	Naive B cell	iPD_Control
DHX30	10.3119	-0.0398301	0.105341	-0.378106	0.705352	0.999461	Naive B cell	iPD_Control
MAP4	22.7146	0.0259078	0.0717821	0.360923	0.718157	0.999461	Naive B cell	iPD_Control
NME6	5.44271	-0.207143	0.131977	-1.56954	0.116522	0.999461	Naive B cell	iPD_Control
TMA7	118.316	0.0161564	0.0868047	0.186124	0.852347	0.999461	Naive B cell	iPD_Control
ATRIP	5.17896	-0.181325	0.141422	-1.28216	0.199787	0.999461	Naive B cell	iPD_Control
SHISA5	39.3086	-0.0564426	0.0675162	-0.835987	0.403162	0.999461	Naive B cell	iPD_Control
UQCRC1	20.6183	-0.0668141	0.0697314	-0.958163	0.33798	0.999461	Naive B cell	iPD_Control
IP6K2	17.1379	0.0495048	0.0829111	0.597084	0.550451	0.999461	Naive B cell	iPD_Control
PRKAR2A	10.4189	0.0761772	0.116161	0.655788	0.51196	0.999461	Naive B cell	iPD_Control
ARIH2	22.6149	0.00971314	0.0760022	0.127801	0.898307	0.999461	Naive B cell	iPD_Control
P4HTM	6.59251	0.0543557	0.126879	0.428407	0.668355	0.999461	Naive B cell	iPD_Control
WDR6	13.852	0.0165991	0.0920815	0.180265	0.856944	0.999461	Naive B cell	iPD_Control
DALRD3	8.73019	0.0746211	0.118067	0.632025	0.527371	0.999461	Naive B cell	iPD_Control
NDUFAF3	20.6418	0.0399397	0.104652	0.381641	0.702728	0.999461	Naive B cell	iPD_Control
IMPDH2	36.263	0.0755166	0.0724863	1.04181	0.297502	0.999461	Naive B cell	iPD_Control
QRICH1	17.7717	-0.0783475	0.0851795	-0.919793	0.357681	0.999461	Naive B cell	iPD_Control
QARS	21.0152	0.0859797	0.0730536	1.17694	0.23922	0.999461	Naive B cell	iPD_Control
USP19	5.26738	0.112424	0.143451	0.783707	0.433212	0.999461	Naive B cell	iPD_Control
CCDC71	5.03933	-0.101031	0.136641	-0.739388	0.459672	0.999461	Naive B cell	iPD_Control
USP4	17.6128	0.0960053	0.0793727	1.20955	0.226451	0.999461	Naive B cell	iPD_Control
RHOA	148.781	0.0656514	0.0512846	1.28014	0.200496	0.999461	Naive B cell	iPD_Control
TCTA	10.3587	-0.106851	0.10432	-1.02425	0.305715	0.999461	Naive B cell	iPD_Control
APEH	11.3794	0.142851	0.102315	1.3962	0.162655	0.999461	Naive B cell	iPD_Control
IP6K1	10.5608	0.0260325	0.112572	0.231252	0.817119	0.999461	Naive B cell	iPD_Control
UBA7	17.1594	0.0281399	0.0903694	0.311387	0.755506	0.999461	Naive B cell	iPD_Control
RBM6	45.3617	-0.0536881	0.0575315	-0.933196	0.350719	0.999461	Naive B cell	iPD_Control
RBM5	24.0917	-0.0282242	0.0647457	-0.435924	0.662892	0.999461	Naive B cell	iPD_Control
GNAI2	96.2463	0.0202417	0.0394714	0.51282	0.608077	0.999461	Naive B cell	iPD_Control
IFRD2	7.79163	-0.0555495	0.122431	-0.45372	0.65003	0.999461	Naive B cell	iPD_Control
TUSC2	9.27811	0.0550626	0.10565	0.521182	0.60224	0.999461	Naive B cell	iPD_Control
RASSF1	22.0601	0.0970986	0.0786116	1.23517	0.216768	0.999461	Naive B cell	iPD_Control
NPRL2	5.7252	0.0603875	0.148979	0.405342	0.685226	0.999461	Naive B cell	iPD_Control
CYB561D2	12.5467	-0.0597532	0.0899606	-0.664215	0.506553	0.999461	Naive B cell	iPD_Control
TMEM115	6.45533	-0.0165853	0.123923	-0.133835	0.893533	0.999461	Naive B cell	iPD_Control
HEMK1	5.56193	-0.144117	0.148822	-0.968384	0.332853	0.999461	Naive B cell	iPD_Control
MANF	7.7141	0.0101395	0.119965	0.0845203	0.932643	0.999461	Naive B cell	iPD_Control
RBM15B	12.6147	-0.0325387	0.102723	-0.316762	0.751424	0.999461	Naive B cell	iPD_Control
DCAF1	7.53672	-0.138251	0.116457	-1.18714	0.235172	0.999461	Naive B cell	iPD_Control
TEX264	16.1999	0.16179	0.0920535	1.75756	0.0788217	0.999461	Naive B cell	iPD_Control
RRP9	4.28053	-0.0430004	0.155031	-0.277366	0.781499	0.999461	Naive B cell	iPD_Control
PARP3	4.10349	0.19162	0.170254	1.12549	0.260381	0.999461	Naive B cell	iPD_Control
ABHD14B	31.929	0.152202	0.0689957	2.20597	0.0273864	0.999461	Naive B cell	iPD_Control
ABHD14A	6.1883	0.159299	0.131318	1.21308	0.225099	0.999461	Naive B cell	iPD_Control
ALAS1	3.43494	-0.00547144	0.178699	-0.0306181	0.975574	0.999461	Naive B cell	iPD_Control
TWF2	15.6008	0.0163499	0.12388	0.131982	0.894998	0.999461	Naive B cell	iPD_Control
PPM1M	6.33746	0.159178	0.119672	1.33012	0.18348	0.999461	Naive B cell	iPD_Control
WDR82	12.1133	-0.141804	0.0895731	-1.58311	0.113396	0.999461	Naive B cell	iPD_Control
GLYCTK	4.3897	-0.206348	0.146509	-1.40844	0.159002	0.999461	Naive B cell	iPD_Control
BAP1	5.45011	-0.0968028	0.130043	-0.744388	0.456641	0.999461	Naive B cell	iPD_Control
PHF7	7.02865	0.0382318	0.124208	0.307806	0.75823	0.999461	Naive B cell	iPD_Control
NISCH	7.75914	0.0433243	0.115788	0.37417	0.708277	0.999461	Naive B cell	iPD_Control
SMIM4	4.79646	-0.0849739	0.156576	-0.542701	0.587336	0.999461	Naive B cell	iPD_Control
PBRM1	27.67	-0.045422	0.062867	-0.722509	0.469981	0.999461	Naive B cell	iPD_Control
GNL3	12.901	-0.0205519	0.0870775	-0.236019	0.813418	0.999461	Naive B cell	iPD_Control
SPCS1	53.0975	0.0636657	0.0555884	1.14531	0.252082	0.999461	Naive B cell	iPD_Control
NEK4	3.97737	-0.117263	0.157021	-0.746798	0.455186	0.999461	Naive B cell	iPD_Control
STIMATE	3.32933	0.0565287	0.162809	0.34721	0.728434	0.999461	Naive B cell	iPD_Control
SFMBT1	12.5394	0.0206369	0.111625	0.184877	0.853326	0.999461	Naive B cell	iPD_Control
PRKCD	7.86341	0.12409	0.115778	1.07179	0.283812	0.999461	Naive B cell	iPD_Control
TKT	27.9099	0.0549878	0.068871	0.798417	0.424628	0.999461	Naive B cell	iPD_Control
DCP1A	14.9514	0.25491	0.099986	2.54946	0.010789	0.999461	Naive B cell	iPD_Control
ACTR8	4.24414	0.0669057	0.14832	0.451089	0.651925	0.999461	Naive B cell	iPD_Control
SELENOK	33.6122	0.0234011	0.11364	0.205923	0.836851	0.999461	Naive B cell	iPD_Control
CCDC66	9.81571	0.137721	0.118538	1.16183	0.245305	0.999461	Naive B cell	iPD_Control
TASOR	30.7248	0.014787	0.0588228	0.251382	0.801519	0.999461	Naive B cell	iPD_Control
ARHGEF3	13.069	-0.158863	0.0992881	-1.60002	0.109595	0.999461	Naive B cell	iPD_Control
APPL1	57.5594	-0.00765453	0.0588812	-0.129999	0.896567	0.999461	Naive B cell	iPD_Control
PDE12	7.05701	0.119825	0.118707	1.00941	0.312776	0.999461	Naive B cell	iPD_Control
ARF4	19.7273	0.0567889	0.07621	0.745164	0.456173	0.999461	Naive B cell	iPD_Control
DENND6A	11.8543	-0.15908	0.100034	-1.59025	0.111778	0.999461	Naive B cell	iPD_Control
SLMAP	15.6897	0.099808	0.0790956	1.26186	0.206997	0.999461	Naive B cell	iPD_Control
FLNB	6.63489	0.0161836	0.161015	0.10051	0.919939	0.999461	Naive B cell	iPD_Control
DNASE1L3	4.08922	-0.121811	0.27094	-0.449586	0.653009	0.999461	Naive B cell	iPD_Control
PXK	29.1419	-0.020049	0.069372	-0.289007	0.772576	0.999461	Naive B cell	iPD_Control
PDHB	10.7653	-0.0283369	0.119794	-0.236547	0.813008	0.999461	Naive B cell	iPD_Control
FHIT	16.177	-0.0241254	0.106694	-0.226118	0.82111	0.999461	Naive B cell	iPD_Control
THOC7	15.1555	0.0238715	0.0901469	0.264807	0.791158	0.999461	Naive B cell	iPD_Control
ATXN7	5.87635	0.1127	0.13777	0.81803	0.41334	0.999461	Naive B cell	iPD_Control
PSMD6	20.4934	-0.0338595	0.0829667	-0.40811	0.683193	0.999461	Naive B cell	iPD_Control
SLC25A26	12.1821	-0.0927377	0.0874602	-1.06034	0.288989	0.999461	Naive B cell	iPD_Control
KBTBD8	6.88461	0.128793	0.144431	0.891725	0.372541	0.999461	Naive B cell	iPD_Control
SUCLG2	23.2337	0.0259922	0.0832329	0.312283	0.754826	0.999461	Naive B cell	iPD_Control
TMF1	30.5694	0.0156959	0.0726984	0.215905	0.829062	0.999461	Naive B cell	iPD_Control
UBA3	18.0165	0.0164164	0.0760507	0.215862	0.829096	0.999461	Naive B cell	iPD_Control
ARL6IP5	58.8414	0.00437859	0.0705805	0.0620368	0.950534	0.999461	Naive B cell	iPD_Control
FOXP1	263.06	-0.0142465	0.0410701	-0.346881	0.72868	0.999461	Naive B cell	iPD_Control
RYBP	6.66875	-0.0841338	0.150533	-0.558904	0.576227	0.999461	Naive B cell	iPD_Control
SHQ1	4.33843	0.0843955	0.150512	0.560721	0.574987	0.999461	Naive B cell	iPD_Control
PPP4R2	19.4217	-0.0403219	0.0741094	-0.544087	0.586382	0.999461	Naive B cell	iPD_Control
ZNF717	4.97825	0.00272927	0.132804	0.0205511	0.983604	0.999461	Naive B cell	iPD_Control
GBE1	9.68278	-0.0704107	0.100715	-0.69911	0.484483	0.999461	Naive B cell	iPD_Control
CHMP2B	15.9895	0.0612547	0.0823385	0.743937	0.456914	0.999461	Naive B cell	iPD_Control
CGGBP1	40.2701	-0.115732	0.0524368	-2.20708	0.0273088	0.999461	Naive B cell	iPD_Control
ZNF654	10.0646	0.00265906	0.101171	0.0262829	0.979032	0.999461	Naive B cell	iPD_Control
NSUN3	6.86737	-0.0372894	0.115232	-0.323602	0.74624	0.999461	Naive B cell	iPD_Control
RIOX2	4.25918	0.0730229	0.147385	0.495458	0.620277	0.999461	Naive B cell	iPD_Control
CLDND1	16.841	0.0602695	0.0890176	0.677052	0.498373	0.999461	Naive B cell	iPD_Control
CMSS1	17.7717	0.0724867	0.103522	0.700208	0.483797	0.999461	Naive B cell	iPD_Control
FILIP1L	6.3011	0.216146	0.138301	1.56286	0.118086	0.999461	Naive B cell	iPD_Control
TBC1D23	10.5781	0.0305058	0.0974289	0.313108	0.754199	0.999461	Naive B cell	iPD_Control
NIT2	9.39394	-0.186433	0.115135	-1.61925	0.105394	0.999461	Naive B cell	iPD_Control
TOMM70	10.874	-0.118724	0.0990073	-1.19915	0.230471	0.999461	Naive B cell	iPD_Control
TFG	12.5072	0.0441426	0.0980215	0.450336	0.652468	0.999461	Naive B cell	iPD_Control
SENP7	22.308	0.0385383	0.0766432	0.502827	0.615086	0.999461	Naive B cell	iPD_Control
TRMT10C	17.7116	-0.0657811	0.104017	-0.632406	0.527122	0.999461	Naive B cell	iPD_Control
PCNP	32.6632	0.00106976	0.0633621	0.0168833	0.98653	0.999461	Naive B cell	iPD_Control
ZBTB11	12.4085	0.101063	0.100494	1.00566	0.314578	0.999461	Naive B cell	iPD_Control
NXPE3	4.6803	0.023887	0.148591	0.160756	0.872285	0.999461	Naive B cell	iPD_Control
NFKBIZ	22.4024	-0.152617	0.103163	-1.47938	0.139038	0.999461	Naive B cell	iPD_Control
ALCAM	16.005	0.141046	0.102938	1.3702	0.170626	0.999461	Naive B cell	iPD_Control
CBLB	35.0034	0.0109741	0.123377	0.0889483	0.929123	0.999461	Naive B cell	iPD_Control
BBX	56.6025	-0.0268198	0.0555491	-0.482812	0.62923	0.999461	Naive B cell	iPD_Control
CD47	63.9811	-0.0294605	0.064724	-0.455171	0.648986	0.999461	Naive B cell	iPD_Control
IFT57	46.3488	0.141335	0.085883	1.64567	0.099831	0.999461	Naive B cell	iPD_Control
DZIP3	12.2058	0.00107175	0.105544	0.0101546	0.991898	0.999461	Naive B cell	iPD_Control
CD96	15.3273	-0.285137	0.433037	-0.658459	0.510243	0.999461	Naive B cell	iPD_Control
ABHD10	10.7656	-0.281897	0.103676	-2.71902	0.00654749	0.960918	Naive B cell	iPD_Control
GCSAM	6.15464	-0.311538	0.140024	-2.2249	0.0260881	0.999461	Naive B cell	iPD_Control
CD200	41.1968	0.00724512	0.0739094	0.098027	0.921911	0.999461	Naive B cell	iPD_Control
BTLA	45.2433	-0.0101346	0.0708283	-0.143087	0.886221	0.999461	Naive B cell	iPD_Control
ATG3	18.0964	0.0208358	0.081334	0.256176	0.797815	0.999461	Naive B cell	iPD_Control
SLC35A5	5.09446	-0.184847	0.133425	-1.38539	0.165932	0.999461	Naive B cell	iPD_Control
GTPBP8	4.30801	-0.044551	0.14938	-0.298239	0.765521	0.999461	Naive B cell	iPD_Control
NEPRO	7.82986	0.1078	0.108928	0.989641	0.32235	0.999461	Naive B cell	iPD_Control
SPICE1	4.72827	0.283415	0.138748	2.04266	0.0410862	0.999461	Naive B cell	iPD_Control
SIDT1	24.6218	0.0458231	0.0778741	0.588425	0.556247	0.999461	Naive B cell	iPD_Control
USF3	24.2449	-0.0164956	0.0804664	-0.205	0.837572	0.999461	Naive B cell	iPD_Control
NAA50	15.0091	0.0192709	0.088957	0.216632	0.828495	0.999461	Naive B cell	iPD_Control
ATP6V1A	7.45441	-0.0271122	0.116886	-0.231954	0.816574	0.999461	Naive B cell	iPD_Control
CCDC191	22.1643	-0.0533175	0.126363	-0.42194	0.673069	0.999461	Naive B cell	iPD_Control
QTRT2	8.07862	0.0269011	0.11063	0.243164	0.807879	0.999461	Naive B cell	iPD_Control
ZBTB20	99.3845	0.0856894	0.054268	1.579	0.114335	0.999461	Naive B cell	iPD_Control
B4GALT4	5.29489	0.00640592	0.144542	0.0443188	0.96465	0.999461	Naive B cell	iPD_Control
TMEM39A	5.02108	0.110847	0.135831	0.816067	0.414462	0.999461	Naive B cell	iPD_Control
POGLUT1	4.58425	-0.0217234	0.138664	-0.156663	0.875511	0.999461	Naive B cell	iPD_Control
TIMMDC1	8.53091	0.01865	0.133711	0.13948	0.889071	0.999461	Naive B cell	iPD_Control
COX17	21.785	-0.055503	0.0893063	-0.62149	0.534277	0.999461	Naive B cell	iPD_Control
GSK3B	19.9993	0.0552164	0.0700333	0.788431	0.430445	0.999461	Naive B cell	iPD_Control
LRRC58	6.41199	0.063548	0.117355	0.541505	0.58816	0.999461	Naive B cell	iPD_Control
NDUFB4	33.832	0.0267276	0.0811336	0.329427	0.741833	0.999461	Naive B cell	iPD_Control
RABL3	7.97752	-0.00979493	0.120455	-0.081316	0.935191	0.999461	Naive B cell	iPD_Control
HCLS1	95.9387	-0.0127631	0.0465894	-0.273949	0.784123	0.999461	Naive B cell	iPD_Control
GOLGB1	26.3396	0.0312056	0.0809604	0.385442	0.69991	0.999461	Naive B cell	iPD_Control
IQCB1	26.159	-0.0177613	0.0740658	-0.239804	0.810482	0.999461	Naive B cell	iPD_Control
EAF2	67.8914	-0.0382495	0.134698	-0.283964	0.776438	0.999461	Naive B cell	iPD_Control
SLC15A2	7.10978	-0.0900823	0.159853	-0.563533	0.573072	0.999461	Naive B cell	iPD_Control
CD86	8.01866	-0.108855	0.171807	-0.63359	0.526349	0.999461	Naive B cell	iPD_Control
CCDC58	4.63299	0.0550503	0.148624	0.3704	0.711084	0.999461	Naive B cell	iPD_Control
FAM162A	20.8119	0.119927	0.078271	1.5322	0.125472	0.999461	Naive B cell	iPD_Control
KPNA1	15.6604	0.0546787	0.104369	0.523899	0.600349	0.999461	Naive B cell	iPD_Control
PARP9	6.42219	-0.1038	0.128743	-0.806256	0.420095	0.999461	Naive B cell	iPD_Control
DTX3L	9.38496	0.00705019	0.10415	0.0676926	0.94603	0.999461	Naive B cell	iPD_Control
PARP15	38.9777	0.114403	0.0707264	1.61754	0.105761	0.999461	Naive B cell	iPD_Control
PARP14	54.2408	0.102378	0.0698204	1.46631	0.142565	0.999461	Naive B cell	iPD_Control
HSPBAP1	6.32342	-0.231958	0.134938	-1.71899	0.0856154	0.999461	Naive B cell	iPD_Control
SLC49A4	20.2157	-0.246436	0.167013	-1.47555	0.140065	0.999461	Naive B cell	iPD_Control
SEC22A	10.1476	-0.0793035	0.0971356	-0.81642	0.41426	0.999461	Naive B cell	iPD_Control
HACD2	11.5022	-0.13708	0.0973259	-1.40847	0.158993	0.999461	Naive B cell	iPD_Control
CCDC14	10.6538	0.044951	0.0986368	0.455722	0.64859	0.999461	Naive B cell	iPD_Control
UMPS	4.18875	0.188446	0.163693	1.15121	0.249644	0.999461	Naive B cell	iPD_Control
ZNF148	31.8473	0.0868784	0.0660335	1.31567	0.188285	0.999461	Naive B cell	iPD_Control
SNX4	8.79402	-0.0691701	0.11662	-0.593124	0.553098	0.999461	Naive B cell	iPD_Control
OSBPL11	10.6194	0.181835	0.101077	1.79898	0.0720213	0.999461	Naive B cell	iPD_Control
SLC41A3	6.15519	0.104414	0.124465	0.838902	0.401524	0.999461	Naive B cell	iPD_Control
ZXDC	14.1976	0.0808803	0.0900791	0.897881	0.369249	0.999461	Naive B cell	iPD_Control
CHCHD6	4.55977	0.0264832	0.139581	0.189733	0.849518	0.999461	Naive B cell	iPD_Control
TPRA1	4.15406	-0.0218269	0.158476	-0.13773	0.890454	0.999461	Naive B cell	iPD_Control
ABTB1	17.4437	-0.0180919	0.0750568	-0.241043	0.809521	0.999461	Naive B cell	iPD_Control
SEC61A1	9.10547	0.0581187	0.108902	0.533681	0.593562	0.999461	Naive B cell	iPD_Control
RUVBL1	6.8637	0.0359745	0.126119	0.285242	0.775458	0.999461	Naive B cell	iPD_Control
EEFSEC	10.4164	-0.202049	0.0962952	-2.09823	0.0358849	0.999461	Naive B cell	iPD_Control
RAB7A	41.2719	0.0318713	0.0538275	0.592101	0.553783	0.999461	Naive B cell	iPD_Control
ISY1	10.8418	-0.000533142	0.100531	-0.00530327	0.995769	0.999461	Naive B cell	iPD_Control
CNBP	115.496	-0.0663793	0.0379035	-1.75127	0.0798992	0.999461	Naive B cell	iPD_Control
COPG1	10.1529	0.0777117	0.109305	0.710961	0.477108	0.999461	Naive B cell	iPD_Control
HMCES	20.6119	0.0386021	0.0954868	0.404266	0.686017	0.999461	Naive B cell	iPD_Control
H1FX	181.858	-0.0625967	0.0922245	-0.678743	0.497301	0.999461	Naive B cell	iPD_Control
MBD4	56.1782	-0.0245786	0.0505489	-0.486233	0.626802	0.999461	Naive B cell	iPD_Control
TMCC1	12.5112	-0.0814406	0.0974262	-0.835921	0.403199	0.999461	Naive B cell	iPD_Control
PIK3R4	6.69258	-0.125326	0.124432	-1.00719	0.313844	0.999461	Naive B cell	iPD_Control
ATP2C1	9.6425	-0.00222671	0.0992455	-0.0224364	0.9821	0.999461	Naive B cell	iPD_Control
ASTE1	6.95033	-0.0217037	0.12429	-0.174621	0.861377	0.999461	Naive B cell	iPD_Control
MRPL3	15.7323	0.059657	0.0776467	0.768314	0.442301	0.999461	Naive B cell	iPD_Control
DNAJC13	9.37199	0.0907014	0.105375	0.860752	0.389375	0.999461	Naive B cell	iPD_Control
ACAD11	4.98203	-0.0182973	0.140576	-0.130159	0.89644	0.999461	Naive B cell	iPD_Control
UBA5	8.28787	-0.0832751	0.109877	-0.757896	0.448513	0.999461	Naive B cell	iPD_Control
NPHP3	9.49902	0.0595812	0.109512	0.54406	0.5864	0.999461	Naive B cell	iPD_Control
CDV3	35.5571	0.141687	0.0805241	1.75956	0.0784824	0.999461	Naive B cell	iPD_Control
TOPBP1	14.6423	-0.00597056	0.0851189	-0.0701437	0.944079	0.999461	Naive B cell	iPD_Control
SRPRB	3.82243	0.0632753	0.160762	0.393597	0.693878	0.999461	Naive B cell	iPD_Control
RYK	18.4942	0.152684	0.0803406	1.90046	0.0573731	0.999461	Naive B cell	iPD_Control
ANAPC13	8.36406	-0.0177085	0.105866	-0.167273	0.867156	0.999461	Naive B cell	iPD_Control
CEP63	11.1658	-0.0406699	0.0991731	-0.41009	0.68174	0.999461	Naive B cell	iPD_Control
MSL2	13.2904	0.037555	0.0905287	0.414841	0.678258	0.999461	Naive B cell	iPD_Control
PCCB	4.79182	-0.0139721	0.134819	-0.103636	0.917458	0.999461	Naive B cell	iPD_Control
STAG1	48.2914	-0.0270091	0.0565636	-0.477499	0.633007	0.999461	Naive B cell	iPD_Control
NCK1	11.8131	0.0720192	0.095024	0.757905	0.448508	0.999461	Naive B cell	iPD_Control
ARMC8	18.1084	0.0375145	0.0765611	0.489994	0.624138	0.999461	Naive B cell	iPD_Control
PIK3CB	5.06261	0.0186905	0.142335	0.131314	0.895527	0.999461	Naive B cell	iPD_Control
MRPS22	7.05331	0.0788892	0.127944	0.616594	0.537503	0.999461	Naive B cell	iPD_Control
COPB2	14.1193	-0.0156386	0.0978124	-0.159883	0.872973	0.999461	Naive B cell	iPD_Control
SLC25A36	17.6181	0.0938726	0.10125	0.92714	0.353854	0.999461	Naive B cell	iPD_Control
ZBTB38	9.36224	0.0889878	0.116833	0.76167	0.446257	0.999461	Naive B cell	iPD_Control
RASA2	58.0906	0.0848348	0.0541688	1.56612	0.11732	0.999461	Naive B cell	iPD_Control
RNF7	24.5387	0.0606718	0.0854638	0.709912	0.477759	0.999461	Naive B cell	iPD_Control
ATP1B3	9.87665	0.139872	0.140324	0.996782	0.318871	0.999461	Naive B cell	iPD_Control
TFDP2	15.0136	-0.00657322	0.0948651	-0.0692902	0.944759	0.999461	Naive B cell	iPD_Control
XRN1	40.0594	0.0982506	0.074484	1.31908	0.187142	0.999461	Naive B cell	iPD_Control
ATR	24.4837	0.0791037	0.0691998	1.14312	0.252988	0.999461	Naive B cell	iPD_Control
U2SURP	41.8151	0.00811532	0.0572957	0.141639	0.887365	0.999461	Naive B cell	iPD_Control
SLC9A9	18.2197	0.290304	0.0966854	3.00256	0.00267717	0.783879	Naive B cell	iPD_Control
DIPK2A	7.16705	-0.189218	0.133326	-1.41921	0.155837	0.999461	Naive B cell	iPD_Control
PLSCR1	6.31557	-0.21495	0.152108	-1.41314	0.157613	0.999461	Naive B cell	iPD_Control
HLTF	6.56651	-0.208739	0.151249	-1.38011	0.167554	0.999461	Naive B cell	iPD_Control
HPS3	13.5441	-0.0405194	0.0897196	-0.451622	0.651541	0.999461	Naive B cell	iPD_Control
COMMD2	13.7208	0.220842	0.0944615	2.3379	0.0193924	0.999461	Naive B cell	iPD_Control
ANKUB1	11.4662	-0.16248	0.123889	-1.3115	0.189689	0.999461	Naive B cell	iPD_Control
RNF13	31.2089	-0.0848379	0.075936	-1.11723	0.263896	0.999461	Naive B cell	iPD_Control
TSC22D2	15.4452	-0.0249046	0.0891418	-0.279382	0.779952	0.999461	Naive B cell	iPD_Control
SERP1	113.45	-0.0220106	0.0558371	-0.394194	0.693438	0.999461	Naive B cell	iPD_Control
EIF2A	25.8009	-0.114855	0.0663579	-1.73084	0.0834809	0.999461	Naive B cell	iPD_Control
SELENOT	26.1372	-0.0220935	0.0771478	-0.286378	0.774588	0.999461	Naive B cell	iPD_Control
SIAH2	28.2781	0.0259555	0.0749108	0.346485	0.728978	0.999461	Naive B cell	iPD_Control
MED12L	4.78241	-0.0394498	0.19085	-0.206706	0.83624	0.999461	Naive B cell	iPD_Control
P2RY14	24.5917	-0.0947843	0.112322	-0.843859	0.398748	0.999461	Naive B cell	iPD_Control
MBNL1	216.782	0.0127849	0.0416709	0.306806	0.758991	0.999461	Naive B cell	iPD_Control
RAP2B	6.48663	-0.0624978	0.122789	-0.508986	0.610762	0.999461	Naive B cell	iPD_Control
DHX36	27.7109	-0.0452706	0.0832197	-0.543989	0.586449	0.999461	Naive B cell	iPD_Control
SLC33A1	5.14613	-0.030361	0.142591	-0.212924	0.831386	0.999461	Naive B cell	iPD_Control
GMPS	11.5625	0.00220309	0.0907664	0.0242721	0.980636	0.999461	Naive B cell	iPD_Control
SSR3	15.1336	0.0954326	0.0831886	1.14718	0.251306	0.999461	Naive B cell	iPD_Control
TIPARP	4.70743	0.153736	0.144422	1.0645	0.287104	0.999461	Naive B cell	iPD_Control
LEKR1	3.30798	0.0483107	0.171086	0.282376	0.777655	0.999461	Naive B cell	iPD_Control
CCNL1	69.3321	-0.00581838	0.0827587	-0.0703054	0.943951	0.999461	Naive B cell	iPD_Control
RSRC1	26.2958	0.0245203	0.063816	0.384234	0.700805	0.999461	Naive B cell	iPD_Control
GFM1	8.32915	-0.124786	0.103689	-1.20346	0.228798	0.999461	Naive B cell	iPD_Control
MFSD1	13.6037	-0.00441998	0.0940825	-0.0469799	0.962529	0.999461	Naive B cell	iPD_Control
IFT80	5.17384	0.0119837	0.137812	0.0869566	0.930706	0.999461	Naive B cell	iPD_Control
SMC4	9.43615	0.145008	0.109445	1.32494	0.185192	0.999461	Naive B cell	iPD_Control
TRIM59	5.17406	0.0665166	0.134555	0.494343	0.621064	0.999461	Naive B cell	iPD_Control
KPNA4	25.3061	-0.0490751	0.0763065	-0.643131	0.520139	0.999461	Naive B cell	iPD_Control
NMD3	7.9008	0.0216453	0.11501	0.188204	0.850717	0.999461	Naive B cell	iPD_Control
PDCD10	22.2605	-0.138932	0.0803426	-1.72925	0.0837646	0.999461	Naive B cell	iPD_Control
SERPINI1	5.02541	-0.26927	0.158179	-1.70231	0.0886969	0.999461	Naive B cell	iPD_Control
MYNN	10.0619	0.116876	0.111152	1.0515	0.293031	0.999461	Naive B cell	iPD_Control
SEC62	100.757	0.00703551	0.0585927	0.120075	0.904424	0.999461	Naive B cell	iPD_Control
GPR160	14.7836	0.115796	0.0925211	1.25156	0.210731	0.999461	Naive B cell	iPD_Control
PHC3	43.1878	-0.032661	0.0617801	-0.528666	0.597037	0.999461	Naive B cell	iPD_Control
SKIL	17.5581	0.13162	0.111273	1.18285	0.236867	0.999461	Naive B cell	iPD_Control
FNDC3B	2.31899	0.0991911	0.227414	0.43617	0.662714	0.999461	Naive B cell	iPD_Control
TNFSF10	6.739	-0.110249	0.164153	-0.671625	0.501822	0.999461	Naive B cell	iPD_Control
TBL1XR1	15.7586	-0.00693294	0.0848263	-0.0817309	0.934861	0.999461	Naive B cell	iPD_Control
ZMAT3	6.29322	-0.325875	0.141711	-2.29957	0.0214727	0.999461	Naive B cell	iPD_Control
PIK3CA	27.44	-0.0191023	0.102155	-0.186993	0.851666	0.999461	Naive B cell	iPD_Control
KCNMB3	3.21143	0.02069	0.21744	0.0951526	0.924194	0.999461	Naive B cell	iPD_Control
ZNF639	18.0752	0.10848	0.120592	0.899561	0.368354	0.999461	Naive B cell	iPD_Control
MFN1	14.1088	-0.0215035	0.0939059	-0.228989	0.818877	0.999461	Naive B cell	iPD_Control
GNB4	16.0125	-0.0806626	0.0815137	-0.989559	0.32239	0.999461	Naive B cell	iPD_Control
ACTL6A	5.87362	-0.0218473	0.141959	-0.153899	0.87769	0.999461	Naive B cell	iPD_Control
MRPL47	9.40654	-0.044615	0.115318	-0.386885	0.698841	0.999461	Naive B cell	iPD_Control
NDUFB5	15.7646	-0.113565	0.102879	-1.10387	0.269649	0.999461	Naive B cell	iPD_Control
TTC14	26.5556	0.0576241	0.0692616	0.831978	0.405422	0.999461	Naive B cell	iPD_Control
FXR1	28.0208	0.00305349	0.0683241	0.0446913	0.964353	0.999461	Naive B cell	iPD_Control
DNAJC19	17.776	-0.002275	0.0918162	-0.0247777	0.980232	0.999461	Naive B cell	iPD_Control
ATP11B	28.6508	0.0211791	0.0751023	0.282003	0.777941	0.999461	Naive B cell	iPD_Control
DCUN1D1	6.57831	0.137015	0.118731	1.154	0.248499	0.999461	Naive B cell	iPD_Control
MCCC1	8.32335	-0.0759071	0.107818	-0.704029	0.481415	0.999461	Naive B cell	iPD_Control
KLHL6	5.81619	-0.121066	0.138817	-0.872125	0.38314	0.999461	Naive B cell	iPD_Control
KLHL24	30.2482	-0.0482397	0.0930171	-0.518611	0.604032	0.999461	Naive B cell	iPD_Control
YEATS2	6.12747	-0.121504	0.136088	-0.892833	0.371946	0.999461	Naive B cell	iPD_Control
PARL	14.5878	-0.210032	0.0807433	-2.60123	0.00928906	0.999461	Naive B cell	iPD_Control
EIF2B5	11.5579	-0.151382	0.0945064	-1.60182	0.109196	0.999461	Naive B cell	iPD_Control
DVL3	6.05406	0.010628	0.123563	0.0860133	0.931456	0.999461	Naive B cell	iPD_Control
AP2M1	38.2279	0.0446859	0.0619369	0.721474	0.470618	0.999461	Naive B cell	iPD_Control
ABCF3	6.10567	-0.0859836	0.121232	-0.709251	0.478169	0.999461	Naive B cell	iPD_Control
ALG3	5.82321	-0.0607559	0.128034	-0.474528	0.635123	0.999461	Naive B cell	iPD_Control
PSMD2	18.1503	0.0560535	0.0815285	0.687532	0.491748	0.999461	Naive B cell	iPD_Control
EIF4G1	14.3233	0.100923	0.0901435	1.11958	0.262891	0.999461	Naive B cell	iPD_Control
POLR2H	8.85994	0.101842	0.11579	0.87954	0.379108	0.999461	Naive B cell	iPD_Control
MAGEF1	8.99518	0.026683	0.116373	0.229289	0.818644	0.999461	Naive B cell	iPD_Control
VPS8	13.2316	0.130391	0.0884556	1.47408	0.14046	0.999461	Naive B cell	iPD_Control
MAP3K13	7.73487	-0.0751974	0.127069	-0.591783	0.553996	0.999461	Naive B cell	iPD_Control
TMEM41A	4.26273	0.175243	0.142802	1.22717	0.219759	0.999461	Naive B cell	iPD_Control
SENP2	9.5196	0.0238107	0.118592	0.200778	0.840872	0.999461	Naive B cell	iPD_Control
TRA2B	55.09	-0.0288017	0.07518	-0.383103	0.701643	0.999461	Naive B cell	iPD_Control
DNAJB11	10.0678	-0.1315	0.101706	-1.29294	0.196033	0.999461	Naive B cell	iPD_Control
EIF4A2	97.803	0.042848	0.0412018	1.03995	0.298361	0.999461	Naive B cell	iPD_Control
RFC4	5.07341	0.0584991	0.138991	0.420885	0.673839	0.999461	Naive B cell	iPD_Control
ST6GAL1	101.439	-0.0261241	0.0539251	-0.484451	0.628065	0.999461	Naive B cell	iPD_Control
BCL6	14.7137	-0.107681	0.104645	-1.02901	0.303473	0.999461	Naive B cell	iPD_Control
LPP	44.7189	0.0517762	0.0638184	0.811306	0.41719	0.999461	Naive B cell	iPD_Control
CCDC50	26.7279	0.0168243	0.0740969	0.227058	0.820378	0.999461	Naive B cell	iPD_Control
OPA1	18.4993	0.0359225	0.0876644	0.409773	0.681972	0.999461	Naive B cell	iPD_Control
ATP13A3	6.13731	0.191419	0.134833	1.41968	0.155701	0.999461	Naive B cell	iPD_Control
LSG1	7.33306	-0.207892	0.119177	-1.7444	0.0810899	0.999461	Naive B cell	iPD_Control
FAM43A	5.93919	-0.169488	0.193042	-0.877985	0.379952	0.999461	Naive B cell	iPD_Control
ACAP2	73.832	0.0780395	0.045659	1.70918	0.0874171	0.999461	Naive B cell	iPD_Control
PPP1R2	51.4738	0.0948444	0.0595584	1.59246	0.111281	0.999461	Naive B cell	iPD_Control
TNK2	5.59666	0.116372	0.13481	0.863231	0.38801	0.999461	Naive B cell	iPD_Control
TFRC	5.70951	-0.274698	0.145525	-1.88763	0.0590756	0.999461	Naive B cell	iPD_Control
ZDHHC19	7.64254	-0.483706	0.203496	-2.37697	0.0174553	0.999461	Naive B cell	iPD_Control
PCYT1A	4.66613	-0.0549782	0.14216	-0.386734	0.698953	0.999461	Naive B cell	iPD_Control
TCTEX1D2	4.49421	-0.0110435	0.162198	-0.0680862	0.945717	0.999461	Naive B cell	iPD_Control
UBXN7	13.7244	0.127274	0.0980589	1.29793	0.194312	0.999461	Naive B cell	iPD_Control
RNF168	9.12473	0.0816586	0.110343	0.740045	0.459272	0.999461	Naive B cell	iPD_Control
NRROS	7.17994	0.171921	0.162078	1.06073	0.288812	0.999461	Naive B cell	iPD_Control
PIGX	4.65582	-0.0659843	0.14671	-0.44976	0.652884	0.999461	Naive B cell	iPD_Control
PAK2	56.2319	-0.058151	0.0522019	-1.11396	0.265295	0.999461	Naive B cell	iPD_Control
SENP5	15.4932	0.041638	0.101019	0.41218	0.680208	0.999461	Naive B cell	iPD_Control
NCBP2	12.5499	0.00873296	0.093089	0.093813	0.925258	0.999461	Naive B cell	iPD_Control
DLG1	23.0649	0.00312445	0.070621	0.0442425	0.964711	0.999461	Naive B cell	iPD_Control
BDH1	4.76051	0.00366464	0.149282	0.0245485	0.980415	0.999461	Naive B cell	iPD_Control
RUBCN	16.4527	0.0885898	0.10036	0.882716	0.37739	0.999461	Naive B cell	iPD_Control
FYTTD1	13.6335	-0.061785	0.10215	-0.604847	0.54528	0.999461	Naive B cell	iPD_Control
LRCH3	16.6893	0.0220674	0.0788837	0.279746	0.779672	0.999461	Naive B cell	iPD_Control
ZNF595	8.43974	0.461275	0.231753	1.99037	0.0465501	0.999461	Naive B cell	iPD_Control
ZNF718	8.7994	-0.0241915	0.124612	-0.194134	0.846071	0.999461	Naive B cell	iPD_Control
ZNF141	16.587	-0.0213987	0.0832496	-0.257042	0.797146	0.999461	Naive B cell	iPD_Control
ZNF721	30.2997	0.00139307	0.0563488	0.0247223	0.980276	0.999461	Naive B cell	iPD_Control
PIGG	6.76547	-0.0161657	0.115655	-0.139775	0.888838	0.999461	Naive B cell	iPD_Control
PDE6B	5.72476	0.00955567	0.127702	0.074828	0.940352	0.999461	Naive B cell	iPD_Control
ATP5ME	28.4774	0.010728	0.107056	0.100209	0.920179	0.999461	Naive B cell	iPD_Control
PCGF3	3.96187	-0.134469	0.162779	-0.826084	0.408756	0.999461	Naive B cell	iPD_Control
GAK	12.582	-0.0575903	0.0877126	-0.656579	0.511451	0.999461	Naive B cell	iPD_Control
TMEM175	16.6733	0.117582	0.0840144	1.39954	0.161651	0.999461	Naive B cell	iPD_Control
CTBP1	29.1325	0.0579199	0.0682809	0.84826	0.396293	0.999461	Naive B cell	iPD_Control
MAEA	10.7883	0.0302994	0.0943985	0.320973	0.748231	0.999461	Naive B cell	iPD_Control
SLBP	15.0162	0.195193	0.120195	1.62396	0.104384	0.999461	Naive B cell	iPD_Control
TACC3	6.51427	-0.12493	0.138705	-0.900691	0.367753	0.999461	Naive B cell	iPD_Control
TMEM129	5.94276	0.191573	0.128383	1.49219	0.135649	0.999461	Naive B cell	iPD_Control
LETM1	4.88908	-0.0548469	0.136109	-0.402964	0.686975	0.999461	Naive B cell	iPD_Control
NSD2	6.48227	-0.0555833	0.127082	-0.437381	0.661835	0.999461	Naive B cell	iPD_Control
NELFA	9.67622	0.00645576	0.101065	0.0638776	0.949068	0.999461	Naive B cell	iPD_Control
HAUS3	7.30185	0.0261268	0.131226	0.199097	0.842187	0.999461	Naive B cell	iPD_Control
MXD4	15.8977	0.00235883	0.0913696	0.0258163	0.979404	0.999461	Naive B cell	iPD_Control
RNF4	16.7438	0.00287533	0.0853679	0.0336816	0.973131	0.999461	Naive B cell	iPD_Control
FAM193A	12.225	-0.00234609	0.0972761	-0.0241178	0.980759	0.999461	Naive B cell	iPD_Control
TNIP2	9.15034	0.181448	0.111969	1.62052	0.105121	0.999461	Naive B cell	iPD_Control
SH3BP2	17.2569	-0.108157	0.100733	-1.0737	0.282956	0.999461	Naive B cell	iPD_Control
ADD1	67.9344	-0.00327209	0.0492596	-0.0664256	0.947039	0.999461	Naive B cell	iPD_Control
MFSD10	16.5869	-0.112328	0.0922375	-1.21781	0.223297	0.999461	Naive B cell	iPD_Control
NOP14	9.16151	-0.0175407	0.108804	-0.161214	0.871925	0.999461	Naive B cell	iPD_Control
HTT	18.2914	0.151055	0.088884	1.69946	0.089232	0.999461	Naive B cell	iPD_Control
LRPAP1	18.8552	-0.0495146	0.0730886	-0.67746	0.498114	0.999461	Naive B cell	iPD_Control
TMEM128	5.21862	-0.0896081	0.164046	-0.546238	0.584902	0.999461	Naive B cell	iPD_Control
LYAR	5.95673	-0.0607952	0.15868	-0.38313	0.701623	0.999461	Naive B cell	iPD_Control
STX18	7.2586	-0.0264143	0.121166	-0.218	0.827429	0.999461	Naive B cell	iPD_Control
MAN2B2	6.49429	-0.105057	0.121094	-0.867564	0.385633	0.999461	Naive B cell	iPD_Control
MRFAP1	23.2067	0.0155404	0.082669	0.187983	0.85089	0.999461	Naive B cell	iPD_Control
MRFAP1L1	9.28227	-0.114415	0.119514	-0.957342	0.338394	0.999461	Naive B cell	iPD_Control
BLOC1S4	19.941	-0.0472678	0.0835211	-0.565938	0.571436	0.999461	Naive B cell	iPD_Control
KIAA0232	7.11978	0.0914332	0.12771	0.715943	0.474027	0.999461	Naive B cell	iPD_Control
TBC1D14	11.2671	-0.0471687	0.0977182	-0.482702	0.629308	0.999461	Naive B cell	iPD_Control
TADA2B	9.32995	0.197821	0.109467	1.80712	0.0707432	0.999461	Naive B cell	iPD_Control
GRPEL1	6.58005	0.20556	0.124674	1.64878	0.0991921	0.999461	Naive B cell	iPD_Control
SH3TC1	8.543	0.0390392	0.133789	0.291797	0.770442	0.999461	Naive B cell	iPD_Control
TRMT44	3.38471	-0.0849348	0.172383	-0.492709	0.622218	0.999461	Naive B cell	iPD_Control
WDR1	27.3706	-0.0165805	0.0713026	-0.232537	0.816121	0.999461	Naive B cell	iPD_Control
ZNF518B	9.03153	0.100729	0.108171	0.931198	0.351751	0.999461	Naive B cell	iPD_Control
HS3ST1	9.17838	-0.129818	0.162734	-0.797735	0.425024	0.999461	Naive B cell	iPD_Control
RAB28	11.7964	0.0332392	0.0888225	0.374221	0.70824	0.999461	Naive B cell	iPD_Control
BOD1L1	57.5889	0.106165	0.0482235	2.20151	0.0276996	0.999461	Naive B cell	iPD_Control
FBXL5	24.5891	-0.0115055	0.0731977	-0.157184	0.8751	0.999461	Naive B cell	iPD_Control
FAM200B	12.4174	-0.0646723	0.108346	-0.596903	0.550572	0.999461	Naive B cell	iPD_Control
CD38	16.2652	-0.0332472	0.123629	-0.268928	0.787985	0.999461	Naive B cell	iPD_Control
TAPT1	50.6995	-0.131201	0.0885526	-1.48162	0.138442	0.999461	Naive B cell	iPD_Control
LAP3	9.01139	-0.0409638	0.112571	-0.363892	0.715939	0.999461	Naive B cell	iPD_Control
MED28	15.3868	0.058687	0.0831937	0.705426	0.480545	0.999461	Naive B cell	iPD_Control
DCAF16	8.12728	0.0138196	0.113345	0.121924	0.902959	0.999461	Naive B cell	iPD_Control
LCORL	15.4883	-0.0437779	0.0897972	-0.48752	0.62589	0.999461	Naive B cell	iPD_Control
DHX15	16.3988	0.0309235	0.08758	0.353089	0.724022	0.999461	Naive B cell	iPD_Control
SEPSECS	4.07572	-0.144521	0.154048	-0.938159	0.348163	0.999461	Naive B cell	iPD_Control
PI4K2B	7.98883	-0.0948183	0.121262	-0.781929	0.434256	0.999461	Naive B cell	iPD_Control
ANAPC4	7.23699	-0.0734282	0.125065	-0.587119	0.557124	0.999461	Naive B cell	iPD_Control
SEL1L3	82.9822	0.0211041	0.0653648	0.322867	0.746796	0.999461	Naive B cell	iPD_Control
SMIM20	12.8589	0.106783	0.0942739	1.13269	0.257344	0.999461	Naive B cell	iPD_Control
RBPJ	9.44476	0.00853378	0.114408	0.0745906	0.94054	0.999461	Naive B cell	iPD_Control
TBC1D19	4.09367	-0.227021	0.152904	-1.48472	0.137617	0.999461	Naive B cell	iPD_Control
STIM2	46.0027	-0.0583311	0.0782535	-0.745413	0.456022	0.999461	Naive B cell	iPD_Control
ARAP2	29.2993	-0.00423785	0.0720334	-0.0588318	0.953086	0.999461	Naive B cell	iPD_Control
PGM2	4.4755	-0.0887819	0.149403	-0.594243	0.552349	0.999461	Naive B cell	iPD_Control
TBC1D1	41.8872	-0.0674519	0.0650734	-1.03655	0.299945	0.999461	Naive B cell	iPD_Control
KLF3	35.9816	-0.218476	0.13392	-1.6314	0.102807	0.999461	Naive B cell	iPD_Control
TLR10	16.0591	0.0513936	0.141981	0.361976	0.71737	0.999461	Naive B cell	iPD_Control
TLR1	9.15205	-0.00345291	0.113329	-0.0304679	0.975694	0.999461	Naive B cell	iPD_Control
TMEM156	43.6681	-0.0938799	0.0746909	-1.25691	0.208786	0.999461	Naive B cell	iPD_Control
KLHL5	29.1558	-0.136126	0.0891181	-1.52748	0.126641	0.999461	Naive B cell	iPD_Control
WDR19	6.33928	0.0847745	0.12445	0.681191	0.49575	0.999461	Naive B cell	iPD_Control
RFC1	21.1316	0.0241924	0.0744612	0.3249	0.745257	0.999461	Naive B cell	iPD_Control
LIAS	4.30184	0.0721574	0.160943	0.448342	0.653906	0.999461	Naive B cell	iPD_Control
SMIM14	53.8776	-0.0390929	0.0823243	-0.474865	0.634883	0.999461	Naive B cell	iPD_Control
UBE2K	19.7345	0.147397	0.0743544	1.98236	0.047439	0.999461	Naive B cell	iPD_Control
PDS5A	40.3156	0.0152441	0.0559448	0.272485	0.785249	0.999461	Naive B cell	iPD_Control
N4BP2	5.63834	-0.174183	0.144143	-1.2084	0.226893	0.999461	Naive B cell	iPD_Control
RHOH	123.592	0.0473703	0.0675435	0.701331	0.483097	0.999461	Naive B cell	iPD_Control
RBM47	1.6662	0.306846	0.288477	1.06368	0.287476	0.999461	Naive B cell	iPD_Control
NSUN7	4.43231	-0.244867	0.223532	-1.09545	0.27332	0.999461	Naive B cell	iPD_Control
TMEM33	5.11565	0.230873	0.137612	1.67771	0.0934042	0.999461	Naive B cell	iPD_Control
SLC30A9	17.5013	-0.0297519	0.0760578	-0.391174	0.695668	0.999461	Naive B cell	iPD_Control
BEND4	3.90895	0.258693	0.158182	1.63541	0.101963	0.999461	Naive B cell	iPD_Control
ATP8A1	27.0481	0.0708276	0.0785933	0.901191	0.367487	0.999461	Naive B cell	iPD_Control
GUF1	6.40058	-0.0977405	0.122311	-0.799114	0.424224	0.999461	Naive B cell	iPD_Control
GNPDA2	5.16499	-0.147235	0.139575	-1.05488	0.29148	0.999461	Naive B cell	iPD_Control
COMMD8	12.0223	-0.0528608	0.109445	-0.482987	0.629105	0.999461	Naive B cell	iPD_Control
ATP10D	27.5826	-0.0899353	0.0784822	-1.14593	0.251823	0.999461	Naive B cell	iPD_Control
SLAIN2	12.8542	0.0706195	0.0947447	0.745366	0.45605	0.999461	Naive B cell	iPD_Control
FRYL	30.911	-0.0254421	0.0589909	-0.431289	0.666258	0.999461	Naive B cell	iPD_Control
OCIAD1	39.2325	0.075998	0.0495801	1.53283	0.125317	0.999461	Naive B cell	iPD_Control
