## Supplementary Tables for "Peripheral Immune Alterations and T Cell Clonal Dynamics Across the Parkinson’s Disease Spectrum" (part 2 of 3)

### Sheet: Table6_DE (continued)
Supplementary Table 6. Pseudobulk DESeq2 results: all pairwise comparisons, tested cell types
OCIAD2	27.7429	-0.0116969	0.0761277	-0.153648	0.877887	0.999461	Naive B cell	iPD_Control
DCUN1D4	4.56817	-0.0984155	0.145744	-0.675264	0.499508	0.999461	Naive B cell	iPD_Control
SCFD2	20.8058	-0.0519591	0.0879044	-0.591086	0.554463	0.999461	Naive B cell	iPD_Control
FIP1L1	24.8379	0.0636957	0.0600504	1.0607	0.288824	0.999461	Naive B cell	iPD_Control
CHIC2	17.0486	-0.0513788	0.0961489	-0.534367	0.593088	0.999461	Naive B cell	iPD_Control
TMEM165	22.0658	0.0875419	0.0720224	1.21548	0.224182	0.999461	Naive B cell	iPD_Control
CLOCK	6.40546	0.169529	0.125597	1.34979	0.177082	0.999461	Naive B cell	iPD_Control
EXOC1	12.1266	0.0126937	0.0927854	0.136807	0.891183	0.999461	Naive B cell	iPD_Control
CEP135	16.955	-0.0768406	0.0818524	-0.938771	0.347848	0.999461	Naive B cell	iPD_Control
AASDH	5.36585	-0.142045	0.136386	-1.04149	0.297647	0.999461	Naive B cell	iPD_Control
PAICS	9.28187	0.103156	0.111369	0.926259	0.354312	0.999461	Naive B cell	iPD_Control
SRP72	29.8224	-0.115087	0.0618225	-1.86157	0.0626643	0.999461	Naive B cell	iPD_Control
HOPX	6.30977	-0.137989	0.237377	-0.581308	0.561033	0.999461	Naive B cell	iPD_Control
REST	24.2049	-0.122871	0.064585	-1.90247	0.0571095	0.999461	Naive B cell	iPD_Control
NOA1	11.0999	0.022696	0.09467	0.239738	0.810533	0.999461	Naive B cell	iPD_Control
POLR2B	19.1266	0.0567827	0.0819551	0.692852	0.488403	0.999461	Naive B cell	iPD_Control
CENPC	39.4027	0.0917426	0.0808726	1.13441	0.256623	0.999461	Naive B cell	iPD_Control
STAP1	43.4216	-0.0196433	0.0624275	-0.314659	0.753021	0.999461	Naive B cell	iPD_Control
UBA6	21.5002	0.0514306	0.0778413	0.660712	0.508797	0.999461	Naive B cell	iPD_Control
YTHDC1	36.5936	0.0980239	0.0684824	1.43137	0.152323	0.999461	Naive B cell	iPD_Control
JCHAIN	27.3182	-0.0722218	0.16462	-0.438719	0.660865	0.999461	Naive B cell	iPD_Control
UTP3	11.1311	0.0450215	0.103976	0.432999	0.665016	0.999461	Naive B cell	iPD_Control
RUFY3	12.554	-0.00469933	0.0875625	-0.0536683	0.957199	0.999461	Naive B cell	iPD_Control
GRSF1	15.9759	-0.082419	0.0870994	-0.946264	0.344014	0.999461	Naive B cell	iPD_Control
DCK	32.4938	-0.150035	0.0794533	-1.88834	0.0589807	0.999461	Naive B cell	iPD_Control
ANKRD17	23.7062	0.0369263	0.0678167	0.544502	0.586096	0.999461	Naive B cell	iPD_Control
MTHFD2L	10.139	0.0891269	0.101476	0.878302	0.37978	0.999461	Naive B cell	iPD_Control
AREG	21.5834	0.0144347	0.173604	0.0831475	0.933734	0.999461	Naive B cell	iPD_Control
PARM1	5.46888	-0.201543	0.162137	-1.24304	0.213852	0.999461	Naive B cell	iPD_Control
RCHY1	5.43955	0.00239557	0.129578	0.0184875	0.98525	0.999461	Naive B cell	iPD_Control
THAP6	5.75896	0.00705073	0.133604	0.0527735	0.957912	0.999461	Naive B cell	iPD_Control
G3BP2	31.0946	0.0468059	0.0957911	0.488625	0.625107	0.999461	Naive B cell	iPD_Control
USO1	13.9683	-0.042557	0.0821906	-0.517784	0.604609	0.999461	Naive B cell	iPD_Control
NAAA	10.466	0.0663387	0.112731	0.588466	0.556219	0.999461	Naive B cell	iPD_Control
SDAD1	19.1731	-0.0315116	0.0729745	-0.431816	0.665875	0.999461	Naive B cell	iPD_Control
NUP54	13.7014	0.0873135	0.100623	0.867725	0.385545	0.999461	Naive B cell	iPD_Control
SCARB2	5.57016	0.102321	0.133547	0.766179	0.44357	0.999461	Naive B cell	iPD_Control
CCNI	202.524	0.0334204	0.043094	0.775523	0.438031	0.999461	Naive B cell	iPD_Control
CCNG2	25.1029	-0.034758	0.0865293	-0.40169	0.687912	0.999461	Naive B cell	iPD_Control
CNOT6L	27.8403	0.0149994	0.0889296	0.168665	0.86606	0.999461	Naive B cell	iPD_Control
MRPL1	7.75581	-0.141783	0.130907	-1.08309	0.278769	0.999461	Naive B cell	iPD_Control
BMP2K	36.4153	-0.0175711	0.0868968	-0.202206	0.839756	0.999461	Naive B cell	iPD_Control
PAQR3	7.36709	-0.000414973	0.130525	-0.00317927	0.997463	0.999461	Naive B cell	iPD_Control
ANTXR2	19.6845	0.150216	0.0900175	1.66874	0.0951685	0.999461	Naive B cell	iPD_Control
RASGEF1B	21.1131	0.0552107	0.136374	0.404847	0.68559	0.999461	Naive B cell	iPD_Control
HNRNPD	71.1896	-0.0562822	0.0430039	-1.30877	0.190612	0.999461	Naive B cell	iPD_Control
HNRNPDL	171.732	-0.01847	0.0455918	-0.405116	0.685392	0.999461	Naive B cell	iPD_Control
ENOPH1	8.63931	-0.109676	0.104355	-1.051	0.29326	0.999461	Naive B cell	iPD_Control
SEC31A	28.5233	0.06967	0.061755	1.12817	0.259248	0.999461	Naive B cell	iPD_Control
LIN54	4.27549	-0.00896784	0.146874	-0.0610582	0.951313	0.999461	Naive B cell	iPD_Control
COPS4	9.36833	0.0740847	0.107448	0.689494	0.490512	0.999461	Naive B cell	iPD_Control
PLAC8	70.6061	0.07539	0.0574249	1.31285	0.189235	0.999461	Naive B cell	iPD_Control
HELQ	14.327	0.0282115	0.0819167	0.344392	0.730551	0.999461	Naive B cell	iPD_Control
MRPS18C	13.7708	-0.163805	0.107542	-1.52317	0.127715	0.999461	Naive B cell	iPD_Control
ABRAXAS1	10.4755	-0.059546	0.102027	-0.583629	0.55947	0.999461	Naive B cell	iPD_Control
ARHGAP24	112.755	0.132097	0.117968	1.11977	0.26281	0.999461	Naive B cell	iPD_Control
AFF1	35.4551	-0.120906	0.0712535	-1.69684	0.0897267	0.999461	Naive B cell	iPD_Control
KLHL8	6.25629	0.0540535	0.143255	0.377324	0.705933	0.999461	Naive B cell	iPD_Control
HSD17B11	27.1655	0.0403963	0.0729903	0.553448	0.579957	0.999461	Naive B cell	iPD_Control
NUDT9	4.26963	0.204964	0.156999	1.30551	0.191719	0.999461	Naive B cell	iPD_Control
PPM1K	42.8522	0.0547425	0.057238	0.956401	0.33887	0.999461	Naive B cell	iPD_Control
HERC5	4.55718	0.41449	0.166569	2.4884	0.012832	0.999461	Naive B cell	iPD_Control
PYURF	25.1917	-0.0147526	0.0749759	-0.196765	0.844012	0.999461	Naive B cell	iPD_Control
HERC3	13.1233	-0.00932658	0.0933402	-0.0999202	0.920408	0.999461	Naive B cell	iPD_Control
CCSER1	44.299	0.249085	0.119417	2.08584	0.0369927	0.999461	Naive B cell	iPD_Control
SMARCAD1	8.0596	0.0321242	0.120063	0.26756	0.789038	0.999461	Naive B cell	iPD_Control
PDLIM5	9.89621	-0.0719764	0.11456	-0.628284	0.529818	0.999461	Naive B cell	iPD_Control
RAP1GDS1	33.1549	0.0405259	0.0665816	0.608665	0.542747	0.999461	Naive B cell	iPD_Control
TSPAN5	4.9807	0.00994247	0.156751	0.0634285	0.949425	0.999461	Naive B cell	iPD_Control
EIF4E	17.2496	-0.0147449	0.0851876	-0.173088	0.862582	0.999461	Naive B cell	iPD_Control
METAP1	7.34087	-0.0423988	0.116265	-0.364675	0.715354	0.999461	Naive B cell	iPD_Control
ADH5	19.2665	-0.131821	0.0933654	-1.41189	0.157984	0.999461	Naive B cell	iPD_Control
DAPP1	32.437	-0.0406775	0.0713631	-0.570008	0.568673	0.999461	Naive B cell	iPD_Control
LAMTOR3	6.41602	0.0789925	0.138978	0.568383	0.569775	0.999461	Naive B cell	iPD_Control
DNAJB14	21.6092	-0.0672625	0.0851388	-0.790033	0.429508	0.999461	Naive B cell	iPD_Control
H2AFZ	34.6187	-0.0120912	0.0732177	-0.16514	0.868834	0.999461	Naive B cell	iPD_Control
PPP3CA	63.1799	0.0980412	0.0628976	1.55874	0.119057	0.999461	Naive B cell	iPD_Control
BANK1	398.231	0.0413676	0.0448212	0.922948	0.356034	0.999461	Naive B cell	iPD_Control
SLC39A8	5.10689	-0.0948376	0.140451	-0.675237	0.499525	0.999461	Naive B cell	iPD_Control
NFKB1	40.9104	-0.0118353	0.0743394	-0.159206	0.873507	0.999461	Naive B cell	iPD_Control
MANBA	35.4384	0.0932871	0.0690079	1.35183	0.176429	0.999461	Naive B cell	iPD_Control
UBE2D3	79.3365	0.019732	0.0519222	0.380031	0.703923	0.999461	Naive B cell	iPD_Control
CISD2	8.52764	-0.124337	0.118637	-1.04804	0.294618	0.999461	Naive B cell	iPD_Control
SLC9B2	5.17475	0.296722	0.135334	2.19252	0.0283417	0.999461	Naive B cell	iPD_Control
BDH2	3.6469	0.00599991	0.170558	0.0351781	0.971938	0.999461	Naive B cell	iPD_Control
TET2	17.5093	0.0340105	0.0932309	0.364798	0.715262	0.999461	Naive B cell	iPD_Control
PPA2	16.1296	-0.000614552	0.0862165	-0.00712801	0.994313	0.999461	Naive B cell	iPD_Control
INTS12	9.92419	-0.103216	0.104492	-0.987793	0.323254	0.999461	Naive B cell	iPD_Control
TBCK	19.4403	-0.0244633	0.0805365	-0.303754	0.761316	0.999461	Naive B cell	iPD_Control
AIMP1	23.4726	0.0791381	0.0707127	1.11915	0.263076	0.999461	Naive B cell	iPD_Control
PAPSS1	7.79692	0.129561	0.127663	1.01487	0.310166	0.999461	Naive B cell	iPD_Control
CYP2U1	9.309	-0.0394357	0.10099	-0.390491	0.696174	0.999461	Naive B cell	iPD_Control
HADH	8.74642	0.0180036	0.107075	0.16814	0.866473	0.999461	Naive B cell	iPD_Control
LEF1	4.3869	-0.140533	0.286584	-0.490374	0.623869	0.999461	Naive B cell	iPD_Control
OSTC	19.2223	-0.0843998	0.0846433	-0.997124	0.318705	0.999461	Naive B cell	iPD_Control
SEC24B	19.86	0.0735289	0.0847607	0.867489	0.385674	0.999461	Naive B cell	iPD_Control
MCUB	45.9899	-0.00918152	0.0580802	-0.158084	0.874391	0.999461	Naive B cell	iPD_Control
GAR1	5.90541	-0.0207178	0.122589	-0.169002	0.865795	0.999461	Naive B cell	iPD_Control
FAM241A	7.50408	0.0863951	0.138939	0.621822	0.534059	0.999461	Naive B cell	iPD_Control
AP1AR	5.5611	-0.0568015	0.135633	-0.418788	0.675371	0.999461	Naive B cell	iPD_Control
TIFA	13.2605	-0.17595	0.139825	-1.25836	0.208262	0.999461	Naive B cell	iPD_Control
ALPK1	6.29572	0.253061	0.12284	2.06009	0.0393897	0.999461	Naive B cell	iPD_Control
LARP7	17.0031	-0.0172416	0.080947	-0.212998	0.831328	0.999461	Naive B cell	iPD_Control
ANK2	3.57388	0.542231	0.381389	1.42173	0.155105	0.999461	Naive B cell	iPD_Control
CAMK2D	131.867	-0.0493492	0.0572056	-0.862664	0.388322	0.999461	Naive B cell	iPD_Control
UGT8	8.28462	-0.266717	0.138434	-1.92667	0.0540214	0.999461	Naive B cell	iPD_Control
METTL14	7.64803	0.0906499	0.120943	0.749525	0.453541	0.999461	Naive B cell	iPD_Control
SEC24D	4.217	-0.209291	0.149389	-1.40098	0.161221	0.999461	Naive B cell	iPD_Control
USP53	8.93586	0.141986	0.173942	0.816283	0.414338	0.999461	Naive B cell	iPD_Control
ANXA5	18.7138	0.0210618	0.106822	0.197167	0.843697	0.999461	Naive B cell	iPD_Control
EXOSC9	8.49856	0.0165337	0.110769	0.149264	0.881345	0.999461	Naive B cell	iPD_Control
KIAA1109	19.0778	-0.0556593	0.0820962	-0.677977	0.497786	0.999461	Naive B cell	iPD_Control
SPATA5	11.4601	0.104072	0.0951702	1.09354	0.274158	0.999461	Naive B cell	iPD_Control
SPRY1	2.96389	-0.122372	0.245217	-0.499033	0.617756	0.999461	Naive B cell	iPD_Control
MFSD8	7.64862	0.0750947	0.116123	0.646682	0.517838	0.999461	Naive B cell	iPD_Control
ABHD18	10.4526	0.0652576	0.100086	0.652015	0.514392	0.999461	Naive B cell	iPD_Control
PGRMC2	7.71111	0.0155192	0.124052	0.125103	0.900442	0.999461	Naive B cell	iPD_Control
JADE1	10.4394	0.0781135	0.103594	0.754036	0.450827	0.999461	Naive B cell	iPD_Control
SCLT1	20.0334	0.00805534	0.0754634	0.106745	0.914991	0.999461	Naive B cell	iPD_Control
ELF2	31.5802	0.0133885	0.0826421	0.162006	0.871301	0.999461	Naive B cell	iPD_Control
NDUFC1	26.3902	-0.0350693	0.100866	-0.347681	0.72808	0.999461	Naive B cell	iPD_Control
NAA15	16.0635	-0.0413797	0.0821986	-0.503411	0.614675	0.999461	Naive B cell	iPD_Control
RAB33B	6.12901	-0.184743	0.134126	-1.37738	0.168395	0.999461	Naive B cell	iPD_Control
SETD7	7.32263	-0.139167	0.139845	-0.99515	0.319663	0.999461	Naive B cell	iPD_Control
MAML3	13.9351	-0.278449	0.121629	-2.28933	0.0220602	0.999461	Naive B cell	iPD_Control
SCOC	6.80009	-0.172142	0.120243	-1.43162	0.152254	0.999461	Naive B cell	iPD_Control
TBC1D9	18.2914	0.344695	0.0982264	3.50919	0.000449478	0.729686	Naive B cell	iPD_Control
ZNF330	9.01719	0.154307	0.102381	1.50718	0.131765	0.999461	Naive B cell	iPD_Control
IL15	7.5186	-0.240071	0.136335	-1.76089	0.078257	0.999461	Naive B cell	iPD_Control
INPP4B	3.76244	-0.582129	0.375092	-1.55197	0.12067	0.999461	Naive B cell	iPD_Control
USP38	9.1446	0.0077937	0.10899	0.0715081	0.942993	0.999461	Naive B cell	iPD_Control
GAB1	11.9216	0.0946977	0.13811	0.68567	0.492921	0.999461	Naive B cell	iPD_Control
SMARCA5	25.6259	0.0412167	0.0714181	0.577118	0.56386	0.999461	Naive B cell	iPD_Control
ANAPC10	6.09902	-0.0394188	0.127717	-0.308642	0.757594	0.999461	Naive B cell	iPD_Control
ABCE1	16.2015	-0.0818961	0.0743517	-1.10147	0.270693	0.999461	Naive B cell	iPD_Control
OTUD4	13.6043	0.19615	0.0927821	2.11409	0.0345072	0.999461	Naive B cell	iPD_Control
ZNF827	4.87592	0.270918	0.189117	1.43254	0.151989	0.999461	Naive B cell	iPD_Control
LSM6	18.018	0.11559	0.0843151	1.37092	0.170399	0.999461	Naive B cell	iPD_Control
SLC10A7	4.32965	0.305826	0.146613	2.08593	0.0369847	0.999461	Naive B cell	iPD_Control
TMEM184C	4.27822	0.103993	0.150459	0.691175	0.489456	0.999461	Naive B cell	iPD_Control
PRMT9	4.77392	0.275805	0.165471	1.66678	0.0955574	0.999461	Naive B cell	iPD_Control
NR3C2	13.7909	0.421232	0.128338	3.28221	0.00102998	0.729686	Naive B cell	iPD_Control
LRBA	52.5217	0.0508612	0.0585555	0.868598	0.385067	0.999461	Naive B cell	iPD_Control
GATB	3.3073	-0.0826662	0.179606	-0.460265	0.645326	0.999461	Naive B cell	iPD_Control
FBXW7	19.4524	0.102866	0.0856599	1.20087	0.229801	0.999461	Naive B cell	iPD_Control
TMEM154	37.0966	-0.0809763	0.0644969	-1.25551	0.209295	0.999461	Naive B cell	iPD_Control
ARFIP1	9.79892	0.0189436	0.104161	0.181869	0.855685	0.999461	Naive B cell	iPD_Control
TMEM131L	56.2589	0.0590314	0.0549896	1.0735	0.283047	0.999461	Naive B cell	iPD_Control
PLRG1	10.8422	-0.15573	0.0970626	-1.60443	0.10862	0.999461	Naive B cell	iPD_Control
MAP9	6.55581	0.177297	0.14882	1.19135	0.233517	0.999461	Naive B cell	iPD_Control
CTSO	6.63968	0.151755	0.124032	1.22352	0.221135	0.999461	Naive B cell	iPD_Control
ETFDH	6.06407	0.0176952	0.143228	0.123546	0.901675	0.999461	Naive B cell	iPD_Control
PPID	7.60718	0.187074	0.13133	1.42446	0.154313	0.999461	Naive B cell	iPD_Control
RAPGEF2	12.4586	0.148592	0.13213	1.12459	0.260763	0.999461	Naive B cell	iPD_Control
NAF1	6.06848	-0.140613	0.128074	-1.0979	0.272249	0.999461	Naive B cell	iPD_Control
TMA16	9.7445	-0.120924	0.110533	-1.094	0.273953	0.999461	Naive B cell	iPD_Control
2026-03-01	127.732	0.0789932	0.0635087	1.24382	0.213567	0.999461	Naive B cell	iPD_Control
TMEM192	11.1165	0.125517	0.099532	1.26107	0.207282	0.999461	Naive B cell	iPD_Control
KLHL2	12.7352	-0.205324	0.102317	-2.00674	0.0447768	0.999461	Naive B cell	iPD_Control
MSMO1	4.32161	0.0881032	0.154429	0.57051	0.568332	0.999461	Naive B cell	iPD_Control
DDX60	6.32301	-0.0060682	0.135142	-0.0449022	0.964185	0.999461	Naive B cell	iPD_Control
DDX60L	10.042	-0.0034142	0.100866	-0.0338489	0.972998	0.999461	Naive B cell	iPD_Control
CBR4	7.69727	-0.0655086	0.12517	-0.523356	0.600727	0.999461	Naive B cell	iPD_Control
NEK1	13.1342	-0.132226	0.0974016	-1.35753	0.174612	0.999461	Naive B cell	iPD_Control
CLCN3	11.7201	-0.0242172	0.10561	-0.229308	0.818629	0.999461	Naive B cell	iPD_Control
HPF1	6.387	0.137077	0.144924	0.945857	0.344222	0.999461	Naive B cell	iPD_Control
GALNTL6	2.4271	2.19893	0.708928	3.10176	0.00192371	0.783879	Naive B cell	iPD_Control
GALNT7	7.96967	0.0388965	0.117682	0.330521	0.741006	0.999461	Naive B cell	iPD_Control
HMGB2	34.3005	0.0280557	0.107964	0.259861	0.794971	0.999461	Naive B cell	iPD_Control
CEP44	6.2213	0.075535	0.130558	0.578554	0.56289	0.999461	Naive B cell	iPD_Control
GPM6A	9.00007	0.133976	0.246521	0.543465	0.586809	0.999461	Naive B cell	iPD_Control
SPCS3	19.0998	-0.0614494	0.0855896	-0.717954	0.472786	0.999461	Naive B cell	iPD_Control
AGA	6.90244	-0.0223765	0.116882	-0.191446	0.848176	0.999461	Naive B cell	iPD_Control
DCTD	12.1636	0.0463132	0.0955138	0.484885	0.627758	0.999461	Naive B cell	iPD_Control
CDKN2AIP	10.5266	0.101644	0.109605	0.92737	0.353735	0.999461	Naive B cell	iPD_Control
RWDD4	7.80767	-0.0971459	0.110796	-0.876802	0.380594	0.999461	Naive B cell	iPD_Control
TRAPPC11	9.08207	-0.008373	0.101927	-0.0821467	0.93453	0.999461	Naive B cell	iPD_Control
IRF2	32.9482	-0.0299682	0.0841596	-0.356087	0.721775	0.999461	Naive B cell	iPD_Control
CASP3	4.79785	-0.0534177	0.14435	-0.370057	0.71134	0.999461	Naive B cell	iPD_Control
PRIMPOL	4.77738	-0.0470843	0.145211	-0.324248	0.74575	0.999461	Naive B cell	iPD_Control
ACSL1	4.00033	-0.154106	0.170711	-0.902732	0.366668	0.999461	Naive B cell	iPD_Control
CFAP97	17.6118	-0.156986	0.0830009	-1.89137	0.0585746	0.999461	Naive B cell	iPD_Control
SNX25	22.877	0.0757697	0.083594	0.906402	0.364723	0.999461	Naive B cell	iPD_Control
ANKRD37	6.33192	0.0161318	0.137226	0.117557	0.906419	0.999461	Naive B cell	iPD_Control
UFSP2	7.98848	0.0804086	0.120068	0.669692	0.503054	0.999461	Naive B cell	iPD_Control
CYP4V2	7.40132	0.0766504	0.118908	0.64462	0.519174	0.999461	Naive B cell	iPD_Control
FRG1	14.3515	-0.0166083	0.0865237	-0.191951	0.847781	0.999461	Naive B cell	iPD_Control
SDHA	26.196	0.0720912	0.0663593	1.08638	0.277313	0.999461	Naive B cell	iPD_Control
PDCD6	28.579	-0.0946493	0.0789305	-1.19915	0.23047	0.999461	Naive B cell	iPD_Control
EXOC3	5.81853	0.0259238	0.137651	0.18833	0.850618	0.999461	Naive B cell	iPD_Control
BRD9	7.8362	0.154802	0.110397	1.40223	0.160847	0.999461	Naive B cell	iPD_Control
CLPTM1L	12.3661	-0.0369603	0.0889171	-0.415672	0.67765	0.999461	Naive B cell	iPD_Control
LPCAT1	9.63847	0.118354	0.119674	0.988962	0.322682	0.999461	Naive B cell	iPD_Control
MRPL36	6.55176	0.0597925	0.138099	0.432967	0.665038	0.999461	Naive B cell	iPD_Control
NDUFS6	21.179	-0.0470854	0.086688	-0.543159	0.58702	0.999461	Naive B cell	iPD_Control
ICE1	14.6406	0.0537964	0.0812777	0.661883	0.508046	0.999461	Naive B cell	iPD_Control
MED10	34.1282	0.080466	0.0660122	1.21896	0.222861	0.999461	Naive B cell	iPD_Control
NSUN2	12.5745	-0.07173	0.089124	-0.804833	0.420916	0.999461	Naive B cell	iPD_Control
TENT4A	4.90688	0.0183854	0.145185	0.126634	0.89923	0.999461	Naive B cell	iPD_Control
MTRR	5.24829	0.12264	0.134619	0.911013	0.362289	0.999461	Naive B cell	iPD_Control
CCT5	23.1212	-0.160025	0.0996112	-1.60649	0.108166	0.999461	Naive B cell	iPD_Control
2026-03-06	27.8409	0.08176	0.0882454	0.926506	0.354183	0.999461	Naive B cell	iPD_Control
DAP	14.7837	0.0657522	0.084312	0.779868	0.435468	0.999461	Naive B cell	iPD_Control
TRIO	38.1645	0.0417397	0.0750852	0.555897	0.578281	0.999461	Naive B cell	iPD_Control
OTULIN	6.82941	-0.00144923	0.132096	-0.0109711	0.991247	0.999461	Naive B cell	iPD_Control
ANKH	4.17106	0.0701195	0.152456	0.459934	0.645564	0.999461	Naive B cell	iPD_Control
ZNF622	10.461	-0.0213684	0.106414	-0.200804	0.840852	0.999461	Naive B cell	iPD_Control
RETREG1	6.07789	-0.188354	0.134086	-1.40472	0.160104	0.999461	Naive B cell	iPD_Control
BASP1	32.3925	0.002332	0.0900209	0.0259051	0.979333	0.999461	Naive B cell	iPD_Control
DROSHA	6.0273	-0.13928	0.129304	-1.07715	0.281415	0.999461	Naive B cell	iPD_Control
GOLPH3	17.6337	-0.0591066	0.0796061	-0.742488	0.457792	0.999461	Naive B cell	iPD_Control
MTMR12	9.60501	0.0174824	0.11741	0.148901	0.881632	0.999461	Naive B cell	iPD_Control
ZFR	33.045	-0.0180052	0.0578091	-0.311459	0.755452	0.999461	Naive B cell	iPD_Control
SUB1	73.6569	-0.135872	0.0604786	-2.24662	0.0246645	0.999461	Naive B cell	iPD_Control
TARS	5.55727	-0.178358	0.142205	-1.25423	0.209757	0.999461	Naive B cell	iPD_Control
BRIX1	11.2851	0.0513608	0.094476	0.543639	0.58669	0.999461	Naive B cell	iPD_Control
DNAJC21	19.0295	-0.0803046	0.0707369	-1.13526	0.256267	0.999461	Naive B cell	iPD_Control
IL7R	8.36962	-0.264605	0.291922	-0.906424	0.364712	0.999461	Naive B cell	iPD_Control
LMBRD2	4.54225	0.0624259	0.140864	0.443163	0.657648	0.999461	Naive B cell	iPD_Control
SKP2	4.73913	0.00501799	0.148541	0.0337819	0.973051	0.999461	Naive B cell	iPD_Control
NIPBL	50.7593	-0.0165913	0.0670637	-0.247396	0.804602	0.999461	Naive B cell	iPD_Control
CPLANE1	6.54935	0.0611685	0.125948	0.485664	0.627205	0.999461	Naive B cell	iPD_Control
NUP155	6.9018	0.112628	0.123464	0.91223	0.361648	0.999461	Naive B cell	iPD_Control
WDR70	20.6088	-0.0679242	0.0740384	-0.917418	0.358924	0.999461	Naive B cell	iPD_Control
RICTOR	32.4571	0.079191	0.066656	1.18806	0.234811	0.999461	Naive B cell	iPD_Control
FYB1	7.24825	-0.102024	0.246915	-0.413196	0.679463	0.999461	Naive B cell	iPD_Control
TTC33	5.53382	-0.129282	0.135599	-0.953413	0.340381	0.999461	Naive B cell	iPD_Control
PTGER4	10.9662	0.0402637	0.14657	0.274705	0.783543	0.999461	Naive B cell	iPD_Control
PRKAA1	15.0728	0.0366145	0.0773143	0.47358	0.6358	0.999461	Naive B cell	iPD_Control
OXCT1	14.7186	0.113202	0.0812656	1.39299	0.163624	0.999461	Naive B cell	iPD_Control
FBXO4	6.45723	-0.0588753	0.119338	-0.49335	0.621765	0.999461	Naive B cell	iPD_Control
ANXA2R	10.461	-0.0520843	0.12071	-0.431484	0.666116	0.999461	Naive B cell	iPD_Control
ZNF131	20.0796	-0.0130571	0.0709485	-0.184036	0.853985	0.999461	Naive B cell	iPD_Control
HMGCS1	10.1816	0.0631945	0.118462	0.533457	0.593717	0.999461	Naive B cell	iPD_Control
CCL28	10.2837	0.0792408	0.108725	0.728815	0.466115	0.999461	Naive B cell	iPD_Control
TMEM267	6.09671	-0.0475482	0.140168	-0.339223	0.734442	0.999461	Naive B cell	iPD_Control
PAIP1	12.4267	0.0523727	0.0936059	0.559502	0.575819	0.999461	Naive B cell	iPD_Control
NNT	12.6756	0.0114461	0.0881264	0.129882	0.89666	0.999461	Naive B cell	iPD_Control
MRPS30	13.1333	-0.153737	0.0875436	-1.75612	0.0790687	0.999461	Naive B cell	iPD_Control
EMB	29.9362	-0.109484	0.0716941	-1.52709	0.126738	0.999461	Naive B cell	iPD_Control
PARP8	36.9016	0.0403141	0.0613494	0.657123	0.511102	0.999461	Naive B cell	iPD_Control
MOCS2	6.29616	0.0471581	0.121488	0.388169	0.697891	0.999461	Naive B cell	iPD_Control
NDUFS4	14.0196	0.0982857	0.0905038	1.08598	0.277486	0.999461	Naive B cell	iPD_Control
ARL15	20.7499	-0.00432094	0.077894	-0.055472	0.955762	0.999461	Naive B cell	iPD_Control
SNX18	7.99651	-0.0466014	0.166715	-0.279527	0.77984	0.999461	Naive B cell	iPD_Control
GZMK	1.40583	0.457987	0.625692	0.731969	0.464188	0.999461	Naive B cell	iPD_Control
DHX29	10.6888	-0.0207535	0.0926921	-0.223897	0.822838	0.999461	Naive B cell	iPD_Control
MTREX	19.1222	0.041235	0.0733367	0.562269	0.573933	0.999461	Naive B cell	iPD_Control
PLPP1	6.02449	0.0086779	0.133971	0.0647746	0.948353	0.999461	Naive B cell	iPD_Control
SLC38A9	8.17607	0.00708374	0.11298	0.0626992	0.950006	0.999461	Naive B cell	iPD_Control
IL6ST	12.199	0.119076	0.107081	1.11202	0.266131	0.999461	Naive B cell	iPD_Control
MAP3K1	53.1968	-0.0223748	0.0598694	-0.373726	0.708608	0.999461	Naive B cell	iPD_Control
GPBP1	46.81	-0.0408822	0.057439	-0.711751	0.476619	0.999461	Naive B cell	iPD_Control
GAPT	37.3813	-0.105257	0.103146	-1.02047	0.307507	0.999461	Naive B cell	iPD_Control
PDE4D	57.3045	-0.257694	0.113722	-2.26601	0.0234508	0.999461	Naive B cell	iPD_Control
ERCC8	5.05505	-0.0687908	0.136966	-0.502249	0.615493	0.999461	Naive B cell	iPD_Control
NDUFAF2	10.6692	0.0782425	0.0954224	0.819959	0.412239	0.999461	Naive B cell	iPD_Control
SMIM15	6.17585	-0.18146	0.136633	-1.32808	0.184151	0.999461	Naive B cell	iPD_Control
ZSWIM6	22.0236	-0.0403028	0.0807614	-0.499035	0.617755	0.999461	Naive B cell	iPD_Control
KIF2A	37.7638	-0.0364536	0.0558109	-0.653162	0.513652	0.999461	Naive B cell	iPD_Control
DIMT1	13.2029	0.0170425	0.0858755	0.198456	0.842688	0.999461	Naive B cell	iPD_Control
SREK1IP1	11.712	-0.0376134	0.103343	-0.363967	0.715883	0.999461	Naive B cell	iPD_Control
CWC27	14.0407	0.120245	0.0898776	1.33788	0.180937	0.999461	Naive B cell	iPD_Control
ADAMTS6	4.94662	0.149834	0.16437	0.911565	0.361998	0.999461	Naive B cell	iPD_Control
CENPK	4.1108	-0.11808	0.159644	-0.739647	0.459514	0.999461	Naive B cell	iPD_Control
PPWD1	14.0996	-0.082564	0.0872263	-0.946549	0.343868	0.999461	Naive B cell	iPD_Control
TRIM23	6.41827	0.00544034	0.119011	0.0457129	0.963539	0.999461	Naive B cell	iPD_Control
TRAPPC13	3.46507	-0.0537001	0.166299	-0.322913	0.746761	0.999461	Naive B cell	iPD_Control
SGTB	4.15428	-0.00131437	0.15626	-0.00841144	0.993289	0.999461	Naive B cell	iPD_Control
ERBIN	24.9783	-0.0204218	0.0711356	-0.287082	0.774049	0.999461	Naive B cell	iPD_Control
SREK1	20.0308	-0.0218268	0.0776112	-0.281232	0.778532	0.999461	Naive B cell	iPD_Control
CD180	18.7865	-0.129226	0.138903	-0.930336	0.352197	0.999461	Naive B cell	iPD_Control
PIK3R1	27.5674	0.0494336	0.0752897	0.656579	0.511452	0.999461	Naive B cell	iPD_Control
SLC30A5	9.52292	0.278742	0.113772	2.45	0.0142855	0.999461	Naive B cell	iPD_Control
CENPH	4.69204	-0.147925	0.144317	-1.025	0.305363	0.999461	Naive B cell	iPD_Control
MRPS36	18.0973	-0.0315536	0.0846233	-0.372872	0.709244	0.999461	Naive B cell	iPD_Control
CDK7	5.13386	-0.093727	0.138489	-0.676785	0.498543	0.999461	Naive B cell	iPD_Control
AK6	5.2827	-0.110288	0.147403	-0.748206	0.454336	0.999461	Naive B cell	iPD_Control
TAF9	14.117	0.0328132	0.0890356	0.36854	0.71247	0.999461	Naive B cell	iPD_Control
RAD17	6.99072	-0.0103294	0.125713	-0.0821669	0.934514	0.999461	Naive B cell	iPD_Control
GTF2H2C	5.36604	0.220995	0.139381	1.58555	0.112842	0.999461	Naive B cell	iPD_Control
NAIP	6.89994	0.0898114	0.148559	0.604549	0.545479	0.999461	Naive B cell	iPD_Control
GTF2H2	6.06924	0.176293	0.143954	1.22465	0.220706	0.999461	Naive B cell	iPD_Control
BDP1	35.4424	0.104913	0.0639402	1.64079	0.10084	0.999461	Naive B cell	iPD_Control
MCCC2	10.7751	0.100323	0.0985964	1.01751	0.308912	0.999461	Naive B cell	iPD_Control
MRPS27	12.4403	-0.0925375	0.0930738	-0.994238	0.320107	0.999461	Naive B cell	iPD_Control
TNPO1	19.2127	0.0761719	0.0873963	0.871569	0.383444	0.999461	Naive B cell	iPD_Control
FCHO2	3.69399	-0.216388	0.182026	-1.18878	0.234527	0.999461	Naive B cell	iPD_Control
BTF3	277.184	0.0577182	0.0475607	1.21357	0.224912	0.999461	Naive B cell	iPD_Control
ANKRA2	9.23314	0.00522959	0.106686	0.0490186	0.960904	0.999461	Naive B cell	iPD_Control
HEXB	8.79685	0.157346	0.109221	1.44062	0.149692	0.999461	Naive B cell	iPD_Control
GFM2	4.50409	-0.207093	0.150801	-1.37329	0.169663	0.999461	Naive B cell	iPD_Control
NSA2	73.5703	0.0231953	0.0676279	0.342985	0.73161	0.999461	Naive B cell	iPD_Control
FAM169A	4.43184	0.244448	0.164705	1.48416	0.137767	0.999461	Naive B cell	iPD_Control
HMGCR	3.9481	0.201338	0.167937	1.19889	0.230572	0.999461	Naive B cell	iPD_Control
POLK	14.2272	-0.0388623	0.0838876	-0.463267	0.643173	0.999461	Naive B cell	iPD_Control
POC5	5.35121	-0.0746692	0.139275	-0.536128	0.59187	0.999461	Naive B cell	iPD_Control
IQGAP2	7.76153	-0.242184	0.152805	-1.58492	0.112984	0.999461	Naive B cell	iPD_Control
AGGF1	13.8824	0.0176524	0.0857427	0.205876	0.836888	0.999461	Naive B cell	iPD_Control
WDR41	6.33537	-0.133679	0.130165	-1.027	0.304422	0.999461	Naive B cell	iPD_Control
TBCA	56.5303	0.108054	0.0733471	1.47319	0.140699	0.999461	Naive B cell	iPD_Control
AP3B1	49.1897	0.082535	0.0696403	1.18516	0.235953	0.999461	Naive B cell	iPD_Control
SCAMP1	7.67044	-0.0841172	0.111489	-0.754489	0.450556	0.999461	Naive B cell	iPD_Control
LHFPL2	4.58319	-0.102257	0.164452	-0.621804	0.534071	0.999461	Naive B cell	iPD_Control
ARSB	8.18597	-0.048844	0.123834	-0.394431	0.693263	0.999461	Naive B cell	iPD_Control
JMY	13.0495	0.00154414	0.125086	0.0123447	0.990151	0.999461	Naive B cell	iPD_Control
TENT2	27.4699	0.0506041	0.0665656	0.760215	0.447126	0.999461	Naive B cell	iPD_Control
SERINC5	6.90032	0.0911272	0.151508	0.601469	0.547528	0.999461	Naive B cell	iPD_Control
ZFYVE16	7.22819	-0.0440192	0.122049	-0.360666	0.718349	0.999461	Naive B cell	iPD_Control
DHFR	6.77785	-0.1085	0.127556	-0.850605	0.394989	0.999461	Naive B cell	iPD_Control
MSH3	9.99873	-0.115627	0.10636	-1.08713	0.276979	0.999461	Naive B cell	iPD_Control
SSBP2	57.6518	0.0383322	0.059854	0.640429	0.521894	0.999461	Naive B cell	iPD_Control
ATG10	8.63919	0.0233087	0.109029	0.213784	0.830715	0.999461	Naive B cell	iPD_Control
TMEM167A	11.2564	-0.0418071	0.0974194	-0.429146	0.667817	0.999461	Naive B cell	iPD_Control
XRCC4	5.12776	-0.0336445	0.14631	-0.229954	0.818128	0.999461	Naive B cell	iPD_Control
VCAN	2.42556	-0.436187	0.359966	-1.21174	0.22561	0.999461	Naive B cell	iPD_Control
COX7C	197.616	0.0164904	0.0844825	0.195193	0.845242	0.999461	Naive B cell	iPD_Control
RASA1	18.4833	-0.00062526	0.0821011	-0.00761573	0.993924	0.999461	Naive B cell	iPD_Control
CCNH	36.699	0.0832318	0.0761019	1.09369	0.274091	0.999461	Naive B cell	iPD_Control
TMEM161B	7.13385	-0.0764454	0.118331	-0.646028	0.518261	0.999461	Naive B cell	iPD_Control
MEF2C	221.617	-0.065722	0.0556527	-1.18093	0.23763	0.999461	Naive B cell	iPD_Control
LYSMD3	7.43436	-0.0924348	0.13109	-0.705123	0.480734	0.999461	Naive B cell	iPD_Control
ARRDC3	15.2541	0.0026504	0.0833978	0.0317802	0.974647	0.999461	Naive B cell	iPD_Control
FAM172A	37.3047	0.0455498	0.0594926	0.765638	0.443892	0.999461	Naive B cell	iPD_Control
KIAA0825	3.17646	0.2146	0.188237	1.14005	0.254265	0.999461	Naive B cell	iPD_Control
SLF1	11.8174	0.0137552	0.104308	0.131871	0.895086	0.999461	Naive B cell	iPD_Control
TTC37	15.3055	0.0696068	0.0817151	0.851824	0.394312	0.999461	Naive B cell	iPD_Control
GLRX	8.76463	0.102297	0.143598	0.712389	0.476224	0.999461	Naive B cell	iPD_Control
ELL2	18.5918	0.196881	0.147719	1.33281	0.182594	0.999461	Naive B cell	iPD_Control
CAST	60.1955	0.00489404	0.0473459	0.103368	0.917671	0.999461	Naive B cell	iPD_Control
ERAP1	11.1469	-0.0130728	0.101549	-0.128735	0.897567	0.999461	Naive B cell	iPD_Control
ERAP2	18.2539	-0.0165768	0.134397	-0.123342	0.901836	0.999461	Naive B cell	iPD_Control
LNPEP	41.549	-0.0360318	0.0635345	-0.567122	0.570631	0.999461	Naive B cell	iPD_Control
LIX1	6.38788	0.0693758	0.160238	0.432956	0.665047	0.999461	Naive B cell	iPD_Control
RIOK2	5.39066	-0.0203922	0.130529	-0.156227	0.875854	0.999461	Naive B cell	iPD_Control
CHD1	40.4457	0.0322164	0.094895	0.339495	0.734237	0.999461	Naive B cell	iPD_Control
ST8SIA4	15.9901	-0.0395291	0.0827691	-0.477583	0.632947	0.999461	Naive B cell	iPD_Control
PPIP5K2	19.0254	0.00781156	0.0734164	0.106401	0.915264	0.999461	Naive B cell	iPD_Control
FBXL17	34.1623	0.0507471	0.0615983	0.82384	0.410031	0.999461	Naive B cell	iPD_Control
FER	10.9289	-0.114027	0.10842	-1.05172	0.292929	0.999461	Naive B cell	iPD_Control
PJA2	39.5123	0.0692097	0.0614737	1.12584	0.260233	0.999461	Naive B cell	iPD_Control
MAN2A1	19.9418	0.097855	0.0956923	1.0226	0.306497	0.999461	Naive B cell	iPD_Control
SLC25A46	12.6737	-0.0444216	0.09125	-0.486812	0.626391	0.999461	Naive B cell	iPD_Control
WDR36	10.2084	-0.10099	0.103735	-0.97354	0.330285	0.999461	Naive B cell	iPD_Control
CAMK4	3.45192	-0.0893597	0.320014	-0.279236	0.780063	0.999461	Naive B cell	iPD_Control
APC	15.7341	-0.00647395	0.0836643	-0.0773801	0.938321	0.999461	Naive B cell	iPD_Control
SRP19	18.2429	-0.034635	0.0896913	-0.386158	0.699379	0.999461	Naive B cell	iPD_Control
REEP5	31.2215	0.000782445	0.0745509	0.0104955	0.991626	0.999461	Naive B cell	iPD_Control
DCP2	17.5697	0.00623245	0.0827765	0.0752925	0.939982	0.999461	Naive B cell	iPD_Control
YTHDC2	15.5857	0.0853395	0.101318	0.842292	0.399625	0.999461	Naive B cell	iPD_Control
PGGT1B	13.1146	-0.037397	0.0900286	-0.41539	0.677856	0.999461	Naive B cell	iPD_Control
CCDC112	8.63295	0.0496445	0.113693	0.436654	0.662362	0.999461	Naive B cell	iPD_Control
FEM1C	3.89835	0.113869	0.171886	0.662472	0.507669	0.999461	Naive B cell	iPD_Control
TMED7	7.26645	0.0119304	0.121932	0.0978449	0.922055	0.999461	Naive B cell	iPD_Control
ATG12	19.3567	-0.144287	0.0715551	-2.01644	0.0437536	0.999461	Naive B cell	iPD_Control
AP3S1	17.5639	0.106848	0.0892857	1.1967	0.231425	0.999461	Naive B cell	iPD_Control
COMMD10	32.3333	0.0932542	0.0652515	1.42915	0.152961	0.999461	Naive B cell	iPD_Control
DTWD2	5.75481	-0.0312338	0.130893	-0.238621	0.8114	0.999461	Naive B cell	iPD_Control
DMXL1	50.5098	0.137314	0.0588568	2.33303	0.0196467	0.999461	Naive B cell	iPD_Control
TNFAIP8	73.1826	-0.0279217	0.0542855	-0.51435	0.607007	0.999461	Naive B cell	iPD_Control
HSD17B4	17.9002	-0.0109672	0.0935038	-0.117291	0.906629	0.999461	Naive B cell	iPD_Control
SRFBP1	12.116	-0.215963	0.0898624	-2.40327	0.0162494	0.999461	Naive B cell	iPD_Control
SNX2	134.22	-0.0487605	0.0388756	-1.25427	0.209744	0.999461	Naive B cell	iPD_Control
CEP120	22.1787	0.00396032	0.0758072	0.0522419	0.958336	0.999461	Naive B cell	iPD_Control
CSNK1G3	33.6136	-0.0140783	0.0709167	-0.198518	0.84264	0.999461	Naive B cell	iPD_Control
ZNF608	4.92321	-0.193386	0.170378	-1.13505	0.256356	0.999461	Naive B cell	iPD_Control
PHAX	7.10404	-0.12499	0.138903	-0.899837	0.368207	0.999461	Naive B cell	iPD_Control
LMNB1	4.14524	0.220666	0.166943	1.3218	0.186233	0.999461	Naive B cell	iPD_Control
2026-03-03	54.3476	-0.0462118	0.0705394	-0.65512	0.512391	0.999461	Naive B cell	iPD_Control
PRRC1	7.65109	0.038986	0.107173	0.363768	0.716031	0.999461	Naive B cell	iPD_Control
SLC12A2	5.8032	-0.0173213	0.13443	-0.128849	0.897477	0.999461	Naive B cell	iPD_Control
ISOC1	3.96764	-0.0840876	0.155269	-0.541562	0.58812	0.999461	Naive B cell	iPD_Control
HINT1	218.168	0.00280016	0.0630675	0.0443994	0.964586	0.999461	Naive B cell	iPD_Control
LYRM7	5.68027	-0.0737571	0.135958	-0.542499	0.587475	0.999461	Naive B cell	iPD_Control
CDC42SE2	60.3239	0.0334611	0.0682715	0.490118	0.62405	0.999461	Naive B cell	iPD_Control
RAPGEF6	33.9773	-0.118659	0.0627564	-1.89079	0.0586522	0.999461	Naive B cell	iPD_Control
FNIP1	27.7356	0.0423337	0.0805839	0.525336	0.599349	0.999461	Naive B cell	iPD_Control
IRF1	64.0529	-0.149175	0.0995098	-1.49909	0.133849	0.999461	Naive B cell	iPD_Control
RAD50	15.4775	-0.0070511	0.0884855	-0.0796865	0.936487	0.999461	Naive B cell	iPD_Control
KIF3A	3.67751	-0.380365	0.159707	-2.38165	0.0172354	0.999461	Naive B cell	iPD_Control
UQCRQ	25.1141	-0.0647655	0.0878407	-0.737306	0.460936	0.999461	Naive B cell	iPD_Control
AFF4	52.2887	0.103306	0.0721031	1.43275	0.15193	0.999461	Naive B cell	iPD_Control
ZCCHC10	16.2734	-0.000999591	0.0976873	-0.0102326	0.991836	0.999461	Naive B cell	iPD_Control
HSPA4	26.7635	0.0336107	0.076077	0.441798	0.658635	0.999461	Naive B cell	iPD_Control
VDAC1	17.766	-0.116233	0.089126	-1.30414	0.192186	0.999461	Naive B cell	iPD_Control
TCF7	5.93989	0.115605	0.244718	0.472401	0.636641	0.999461	Naive B cell	iPD_Control
SKP1	89.8649	0.0513953	0.0482102	1.06607	0.286394	0.999461	Naive B cell	iPD_Control
PPP2CA	32.0779	-0.00660709	0.0752651	-0.0877842	0.930048	0.999461	Naive B cell	iPD_Control
UBE2B	42.5985	-0.0206515	0.069122	-0.298768	0.765117	0.999461	Naive B cell	iPD_Control
CDKN2AIPNL	7.38753	0.169183	0.107902	1.56794	0.116895	0.999461	Naive B cell	iPD_Control
JADE2	15.7699	-0.0781733	0.0826627	-0.94569	0.344307	0.999461	Naive B cell	iPD_Control
SAR1B	7.85097	-0.0742325	0.108522	-0.684031	0.493956	0.999461	Naive B cell	iPD_Control
CAMLG	23.3285	0.0645683	0.0811659	0.79551	0.426317	0.999461	Naive B cell	iPD_Control
DDX46	36.9661	-0.0294346	0.0625734	-0.4704	0.638069	0.999461	Naive B cell	iPD_Control
TXNDC15	5.33921	-0.367677	0.13557	-2.71207	0.00668637	0.960918	Naive B cell	iPD_Control
PCBD2	7.23119	0.0776635	0.130416	0.595504	0.551507	0.999461	Naive B cell	iPD_Control
H2AFY	23.0847	-0.0460862	0.0841172	-0.547881	0.583773	0.999461	Naive B cell	iPD_Control
SMAD5	7.44223	-0.0396011	0.111263	-0.355922	0.721899	0.999461	Naive B cell	iPD_Control
HNRNPA0	93.3312	0.0259241	0.0605614	0.428063	0.668605	0.999461	Naive B cell	iPD_Control
PKD2L2	5.87181	0.043465	0.131802	0.329774	0.741571	0.999461	Naive B cell	iPD_Control
FAM13B	26.9764	-0.053398	0.0659344	-0.809865	0.418018	0.999461	Naive B cell	iPD_Control
BRD8	7.0651	-0.00108078	0.136768	-0.00790232	0.993695	0.999461	Naive B cell	iPD_Control
FAM53C	9.01752	0.146815	0.113314	1.29564	0.195099	0.999461	Naive B cell	iPD_Control
KDM3B	19.1143	-0.0724658	0.0802014	-0.903548	0.366235	0.999461	Naive B cell	iPD_Control
EGR1	6.69794	-0.0768505	0.27299	-0.281513	0.778317	0.999461	Naive B cell	iPD_Control
ETF1	10.8859	0.0805645	0.141258	0.570338	0.568448	0.999461	Naive B cell	iPD_Control
HSPA9	27.4549	-0.0466083	0.0729899	-0.638559	0.52311	0.999461	Naive B cell	iPD_Control
CTNNA1	9.56275	0.105478	0.116354	0.906529	0.364656	0.999461	Naive B cell	iPD_Control
SIL1	8.41236	-0.0145362	0.104979	-0.138468	0.889871	0.999461	Naive B cell	iPD_Control
PAIP2	59.2995	0.0101029	0.0553623	0.182486	0.855201	0.999461	Naive B cell	iPD_Control
MZB1	26.1231	-0.069252	0.106156	-0.652363	0.514167	0.999461	Naive B cell	iPD_Control
UBE2D2	103.866	0.0383985	0.0375282	1.02319	0.306217	0.999461	Naive B cell	iPD_Control
CXXC5	67.5899	0.0138965	0.0628144	0.221231	0.824912	0.999461	Naive B cell	iPD_Control
PURA	15.5735	0.0896865	0.0914625	0.980583	0.326799	0.999461	Naive B cell	iPD_Control
CYSTM1	5.48728	-0.0400401	0.142677	-0.280635	0.77899	0.999461	Naive B cell	iPD_Control
PFDN1	14.7902	-0.0849559	0.0834432	-1.01813	0.308617	0.999461	Naive B cell	iPD_Control
ANKHD1	35.5732	0.0394682	0.0640859	0.615865	0.537984	0.999461	Naive B cell	iPD_Control
SRA1	10.3841	0.0122456	0.0963505	0.127094	0.898866	0.999461	Naive B cell	iPD_Control
EIF4EBP3	8.91782	0.0759386	0.114572	0.662802	0.507458	0.999461	Naive B cell	iPD_Control
APBB3	4.18541	-0.063457	0.165034	-0.384509	0.700601	0.999461	Naive B cell	iPD_Control
SLC35A4	7.61171	0.142347	0.120817	1.17821	0.238714	0.999461	Naive B cell	iPD_Control
NDUFA2	27.3146	-0.0318034	0.0839952	-0.378634	0.70496	0.999461	Naive B cell	iPD_Control
TMCO6	4.48504	-0.00885439	0.153739	-0.0575936	0.954072	0.999461	Naive B cell	iPD_Control
IK	36.3685	-0.0881351	0.0720838	-1.22267	0.221453	0.999461	Naive B cell	iPD_Control
WDR55	4.95551	-0.105647	0.135781	-0.77807	0.436528	0.999461	Naive B cell	iPD_Control
HARS	9.87371	-0.000220299	0.105442	-0.00208928	0.998333	0.999461	Naive B cell	iPD_Control
HARS2	6.15854	-0.0670142	0.12611	-0.531396	0.595145	0.999461	Naive B cell	iPD_Control
ZMAT2	22.9862	-0.0424484	0.0726524	-0.584266	0.559041	0.999461	Naive B cell	iPD_Control
TAF7	57.7458	-0.0133899	0.0490091	-0.273213	0.784689	0.999461	Naive B cell	iPD_Control
DIAPH1	17.3079	-0.0400885	0.0782299	-0.512444	0.60834	0.999461	Naive B cell	iPD_Control
HDAC3	14.7132	0.124782	0.0848311	1.47095	0.141305	0.999461	Naive B cell	iPD_Control
FCHSD1	8.77524	0.115894	0.109413	1.05923	0.289494	0.999461	Naive B cell	iPD_Control
DELE1	14.2338	0.011718	0.0846082	0.138497	0.889847	0.999461	Naive B cell	iPD_Control
RNF14	5.89754	-0.125566	0.133424	-0.941107	0.34665	0.999461	Naive B cell	iPD_Control
NDFIP1	24.0832	0.0527308	0.0780261	0.67581	0.499161	0.999461	Naive B cell	iPD_Control
ARHGAP26	6.93867	0.013379	0.13009	0.102844	0.918087	0.999461	Naive B cell	iPD_Control
NR3C1	56.1495	-0.0218473	0.0592519	-0.368718	0.712338	0.999461	Naive B cell	iPD_Control
YIPF5	5.56309	0.0866661	0.128742	0.673179	0.500833	0.999461	Naive B cell	iPD_Control
LARS	24.6094	-0.00630248	0.0773415	-0.0814889	0.935053	0.999461	Naive B cell	iPD_Control
RBM27	24.819	0.0151871	0.0707557	0.214641	0.830047	0.999461	Naive B cell	iPD_Control
TCERG1	26.5758	-0.0255738	0.0675872	-0.378383	0.705146	0.999461	Naive B cell	iPD_Control
FBXO38	9.25485	0.0108659	0.103799	0.104682	0.916628	0.999461	Naive B cell	iPD_Control
CSNK1A1	36.7708	-0.0490475	0.0554677	-0.884254	0.376559	0.999461	Naive B cell	iPD_Control
HMGXB3	6.52009	-0.187404	0.124612	-1.50391	0.132605	0.999461	Naive B cell	iPD_Control
TCOF1	10.1128	0.00797838	0.0972174	0.0820674	0.934593	0.999461	Naive B cell	iPD_Control
CD74	7708.05	-0.00428886	0.038231	-0.112183	0.910678	0.999461	Naive B cell	iPD_Control
RBM22	16.7951	-0.0614878	0.0786166	-0.782123	0.434142	0.999461	Naive B cell	iPD_Control
DCTN4	17.157	-0.18166	0.0946408	-1.91947	0.0549246	0.999461	Naive B cell	iPD_Control
TNIP1	31.179	0.00377674	0.0597253	0.0632351	0.949579	0.999461	Naive B cell	iPD_Control
ANXA6	84.6976	0.00692315	0.077014	0.0898947	0.928371	0.999461	Naive B cell	iPD_Control
CCDC69	26.3777	0.0137318	0.0697795	0.196788	0.843993	0.999461	Naive B cell	iPD_Control
GM2A	16.0857	0.0971016	0.136999	0.708777	0.478463	0.999461	Naive B cell	iPD_Control
ATOX1	11.5069	0.0814934	0.104431	0.780359	0.43518	0.999461	Naive B cell	iPD_Control
G3BP1	24.862	-0.0645683	0.0688521	-0.937783	0.348356	0.999461	Naive B cell	iPD_Control
FAM114A2	4.57036	-0.0931051	0.141579	-0.657618	0.510784	0.999461	Naive B cell	iPD_Control
GALNT10	14.1481	0.0179861	0.0864682	0.208009	0.835222	0.999461	Naive B cell	iPD_Control
SAP30L	9.25954	0.0315849	0.109925	0.287331	0.773859	0.999461	Naive B cell	iPD_Control
LARP1	12.288	-0.00372251	0.0913046	-0.0407702	0.967479	0.999461	Naive B cell	iPD_Control
CNOT8	22.3298	-0.0347496	0.0730866	-0.475458	0.634461	0.999461	Naive B cell	iPD_Control
GEMIN5	4.36299	0.00702272	0.176294	0.0398353	0.968224	0.999461	Naive B cell	iPD_Control
MRPL22	8.88382	0.0673132	0.116472	0.577935	0.563308	0.999461	Naive B cell	iPD_Control
MED7	4.86417	-0.0561119	0.144215	-0.389085	0.697213	0.999461	Naive B cell	iPD_Control
ITK	2.11781	0.202047	0.312594	0.646357	0.518048	0.999461	Naive B cell	iPD_Control
CYFIP2	63.8145	0.0141039	0.054556	0.258522	0.796004	0.999461	Naive B cell	iPD_Control
ADAM19	56.7717	-0.0651391	0.0654144	-0.99579	0.319352	0.999461	Naive B cell	iPD_Control
CLINT1	24.282	-0.0675894	0.072043	-0.938182	0.348151	0.999461	Naive B cell	iPD_Control
EBF1	62.4611	0.0130641	0.0759989	0.171898	0.863518	0.999461	Naive B cell	iPD_Control
RNF145	17.5187	0.0505966	0.0974924	0.518981	0.603774	0.999461	Naive B cell	iPD_Control
UBLCP1	13.7527	-0.00213371	0.0881217	-0.0242133	0.980682	0.999461	Naive B cell	iPD_Control
TTC1	17.2592	-0.00114882	0.0828825	-0.0138608	0.988941	0.999461	Naive B cell	iPD_Control
PWWP2A	9.39256	0.141284	0.107426	1.31518	0.188451	0.999461	Naive B cell	iPD_Control
SLU7	18.4646	-0.0578555	0.0795315	-0.727454	0.466948	0.999461	Naive B cell	iPD_Control
CCNG1	19.5627	0.107124	0.0872305	1.22806	0.219424	0.999461	Naive B cell	iPD_Control
NUDCD2	12.1663	-0.253817	0.0887135	-2.86109	0.00422191	0.809091	Naive B cell	iPD_Control
MAT2B	39.5918	-0.0865653	0.0778053	-1.11259	0.265885	0.999461	Naive B cell	iPD_Control
RARS	5.46016	0.0811409	0.133118	0.609543	0.542165	0.999461	Naive B cell	iPD_Control
PANK3	5.20231	-0.0321002	0.146928	-0.218475	0.827059	0.999461	Naive B cell	iPD_Control
DOCK2	52.2602	-0.0322614	0.0521405	-0.61874	0.536088	0.999461	Naive B cell	iPD_Control
INSYN2B	3.26368	-0.183373	0.188316	-0.973751	0.33018	0.999461	Naive B cell	iPD_Control
LCP2	4.85586	-0.0508502	0.199758	-0.254559	0.799064	0.999461	Naive B cell	iPD_Control
NPM1	231.281	-0.0044958	0.0418013	-0.107552	0.914351	0.999461	Naive B cell	iPD_Control
FBXW11	27.5159	0.0309902	0.0688409	0.450171	0.652587	0.999461	Naive B cell	iPD_Control
STK10	28.8044	-0.0580568	0.0657988	-0.882339	0.377593	0.999461	Naive B cell	iPD_Control
DUSP1	503.81	-0.101673	0.128377	-0.79199	0.428367	0.999461	Naive B cell	iPD_Control
ERGIC1	29.9105	-0.0380834	0.0716657	-0.531404	0.595139	0.999461	Naive B cell	iPD_Control
ATP6V0E1	57.9282	-0.0238049	0.0742181	-0.320742	0.748406	0.999461	Naive B cell	iPD_Control
CREBRF	26.0793	0.0527155	0.077955	0.67623	0.498894	0.999461	Naive B cell	iPD_Control
BOD1	7.5717	0.0584086	0.111345	0.524574	0.599879	0.999461	Naive B cell	iPD_Control
CPEB4	6.17509	-0.196968	0.142337	-1.38382	0.166414	0.999461	Naive B cell	iPD_Control
SFXN1	8.10924	0.113897	0.119542	0.952779	0.340702	0.999461	Naive B cell	iPD_Control
THOC3	16.8615	-0.0798717	0.112006	-0.713105	0.475781	0.999461	Naive B cell	iPD_Control
SIMC1	16.2908	-0.0806396	0.100004	-0.806361	0.420035	0.999461	Naive B cell	iPD_Control
KIAA1191	8.74564	-0.0201385	0.104222	-0.193227	0.846781	0.999461	Naive B cell	iPD_Control
NOP16	6.10636	-0.237162	0.131739	-1.80023	0.0718238	0.999461	Naive B cell	iPD_Control
HIGD2A	64.7988	0.105785	0.0803635	1.31634	0.188061	0.999461	Naive B cell	iPD_Control
CLTB	14.4408	0.0783596	0.0843851	0.928596	0.353099	0.999461	Naive B cell	iPD_Control
FAF2	12.0221	0.187475	0.103651	1.80871	0.0704958	0.999461	Naive B cell	iPD_Control
RNF44	17.7553	0.0100324	0.0796707	0.125923	0.899793	0.999461	Naive B cell	iPD_Control
UIMC1	21.0481	-0.0515603	0.0689849	-0.747415	0.454813	0.999461	Naive B cell	iPD_Control
ZNF346	5.5492	-0.167244	0.137697	-1.21458	0.224525	0.999461	Naive B cell	iPD_Control
NSD1	27.0021	-0.00506806	0.0677544	-0.0748005	0.940373	0.999461	Naive B cell	iPD_Control
RAB24	25.2972	0.0159685	0.070623	0.226109	0.821116	0.999461	Naive B cell	iPD_Control
PRELID1	36.1061	-0.0143988	0.0744792	-0.193326	0.846703	0.999461	Naive B cell	iPD_Control
LMAN2	26.9796	-0.016862	0.07178	-0.234913	0.814276	0.999461	Naive B cell	iPD_Control
RGS14	10.9548	0.0729782	0.0992806	0.73507	0.462297	0.999461	Naive B cell	iPD_Control
GRK6	41.9283	-0.0350442	0.0586918	-0.597087	0.550449	0.999461	Naive B cell	iPD_Control
PRR7	7.70185	0.0745489	0.119506	0.62381	0.532753	0.999461	Naive B cell	iPD_Control
DOK3	4.63702	-0.0119472	0.168875	-0.0707455	0.9436	0.999461	Naive B cell	iPD_Control
DDX41	6.39765	-0.133715	0.129474	-1.03275	0.301719	0.999461	Naive B cell	iPD_Control
FAM193B	5.88658	-0.0732663	0.124961	-0.586315	0.557664	0.999461	Naive B cell	iPD_Control
TMED9	21.0353	-0.0999557	0.0742693	-1.34585	0.17835	0.999461	Naive B cell	iPD_Control
B4GALT7	5.44135	-0.156142	0.128863	-1.21169	0.22563	0.999461	Naive B cell	iPD_Control
RMND5B	9.92379	-0.0489343	0.0998561	-0.490049	0.624099	0.999461	Naive B cell	iPD_Control
NHP2	34.1358	0.0595613	0.0859287	0.693148	0.488217	0.999461	Naive B cell	iPD_Control
HNRNPAB	15.672	-0.062911	0.0838427	-0.750345	0.453047	0.999461	Naive B cell	iPD_Control
PHYKPL	34.4148	-0.0526139	0.0592781	-0.887578	0.374768	0.999461	Naive B cell	iPD_Control
CLK4	21.9862	-0.165414	0.0692768	-2.38772	0.0169531	0.999461	Naive B cell	iPD_Control
RUFY1	16.9983	-0.0249131	0.0870415	-0.286221	0.774709	0.999461	Naive B cell	iPD_Control
HNRNPH1	34.3571	0.0814015	0.0598569	1.35994	0.17385	0.999461	Naive B cell	iPD_Control
CANX	32.753	-0.0674069	0.0585806	-1.15067	0.249869	0.999461	Naive B cell	iPD_Control
MAML1	10.2994	-0.0743139	0.098819	-0.75202	0.452039	0.999461	Naive B cell	iPD_Control
MGAT4B	5.64768	-0.0157914	0.135374	-0.11665	0.907138	0.999461	Naive B cell	iPD_Control
SQSTM1	49.54	-0.0206098	0.0675448	-0.305128	0.760269	0.999461	Naive B cell	iPD_Control
MRNIP	8.21022	-0.0227468	0.120276	-0.189122	0.849997	0.999461	Naive B cell	iPD_Control
TBC1D9B	9.00155	0.188066	0.108927	1.72654	0.084251	0.999461	Naive B cell	iPD_Control
RNF130	14.7974	0.31022	0.0959846	3.23197	0.00122939	0.729686	Naive B cell	iPD_Control
MAPK9	8.52582	-0.0506498	0.108058	-0.46873	0.639263	0.999461	Naive B cell	iPD_Control
CNOT6	4.23033	-0.119576	0.146161	-0.818111	0.413294	0.999461	Naive B cell	iPD_Control
MGAT1	14.1036	-0.0616056	0.107491	-0.573122	0.566562	0.999461	Naive B cell	iPD_Control
ZFP62	5.53946	-0.00356821	0.130005	-0.0274468	0.978103	0.999461	Naive B cell	iPD_Control
BTNL9	2.2875	0.826037	0.447696	1.84508	0.0650253	0.999461	Naive B cell	iPD_Control
TRIM41	3.86681	0.0852043	0.162933	0.522941	0.601016	0.999461	Naive B cell	iPD_Control
RACK1	963.924	0.0267695	0.040384	0.662875	0.507411	0.999461	Naive B cell	iPD_Control
TRIM52	6.49076	0.0598285	0.12066	0.495841	0.620006	0.999461	Naive B cell	iPD_Control
DUSP22	23.7155	0.0183477	0.0823048	0.222923	0.823595	0.999461	Naive B cell	iPD_Control
IRF4	14.1149	-0.0477183	0.102231	-0.466769	0.640665	0.999461	Naive B cell	iPD_Control
EXOC2	15.876	-0.119157	0.0839451	-1.41946	0.155764	0.999461	Naive B cell	iPD_Control
GMDS	16.8809	0.0529624	0.0821438	0.644752	0.519088	0.999461	Naive B cell	iPD_Control
WRNIP1	12.3063	-0.0224072	0.0970011	-0.230999	0.817315	0.999461	Naive B cell	iPD_Control
SERPINB1	31.0799	0.0276629	0.066595	0.41539	0.677856	0.999461	Naive B cell	iPD_Control
SERPINB9	29.3919	0.0934071	0.0878559	1.06319	0.287698	0.999461	Naive B cell	iPD_Control
SERPINB6	10.9929	0.231923	0.13998	1.65683	0.0975534	0.999461	Naive B cell	iPD_Control
RIPK1	8.26621	0.0733445	0.109938	0.667146	0.504679	0.999461	Naive B cell	iPD_Control
PSMG4	12.0814	0.0574238	0.115776	0.495992	0.6199	0.999461	Naive B cell	iPD_Control
PRPF4B	47.0716	0.0431531	0.0643447	0.670654	0.502441	0.999461	Naive B cell	iPD_Control
ECI2	9.46863	0.0441489	0.100425	0.439619	0.660213	0.999461	Naive B cell	iPD_Control
CDYL	11.48	0.165368	0.0995606	1.66097	0.0967185	0.999461	Naive B cell	iPD_Control
LYRM4	8.90392	0.0732568	0.110208	0.664716	0.506232	0.999461	Naive B cell	iPD_Control
FARS2	16.3439	0.0604566	0.0863356	0.700251	0.483771	0.999461	Naive B cell	iPD_Control
LY86	63.0586	0.0617796	0.0804665	0.767768	0.442625	0.999461	Naive B cell	iPD_Control
RREB1	8.49349	-0.0784791	0.11874	-0.660931	0.508657	0.999461	Naive B cell	iPD_Control
SSR1	18.7658	0.0416729	0.0856578	0.486505	0.626609	0.999461	Naive B cell	iPD_Control
RIOK1	9.27121	0.158024	0.102968	1.53469	0.12486	0.999461	Naive B cell	iPD_Control
DSP	17.3024	0.00653178	0.267235	0.0244421	0.9805	0.999461	Naive B cell	iPD_Control
SNRNP48	7.20009	-0.100938	0.117022	-0.862552	0.388384	0.999461	Naive B cell	iPD_Control
TXNDC5	21.4753	0.00401343	0.0984449	0.0407682	0.967481	0.999461	Naive B cell	iPD_Control
BLOC1S5	6.56563	-0.140703	0.119956	-1.17295	0.240815	0.999461	Naive B cell	iPD_Control
EEF1E1	10.0221	-0.0198335	0.116428	-0.17035	0.864735	0.999461	Naive B cell	iPD_Control
SLC35B3	8.12249	0.105241	0.107509	0.978905	0.327627	0.999461	Naive B cell	iPD_Control
GCNT2	5.01065	0.246086	0.157579	1.56167	0.118367	0.999461	Naive B cell	iPD_Control
TMEM14C	15.0697	-0.134002	0.0917097	-1.46116	0.143972	0.999461	Naive B cell	iPD_Control
TMEM14B	37.4615	-0.0353472	0.0597781	-0.591308	0.554314	0.999461	Naive B cell	iPD_Control
NEDD9	27.4563	0.244674	0.0875299	2.79531	0.00518492	0.880729	Naive B cell	iPD_Control
HIVEP1	13.3526	0.0771885	0.123198	0.626537	0.530962	0.999461	Naive B cell	iPD_Control
PHACTR1	26.4142	-0.0421851	0.0939388	-0.44907	0.653381	0.999461	Naive B cell	iPD_Control
TBC1D7	4.86799	-0.0722447	0.142587	-0.506672	0.612385	0.999461	Naive B cell	iPD_Control
GFOD1	4.02641	-0.164175	0.174903	-0.938665	0.347903	0.999461	Naive B cell	iPD_Control
NOL7	40.5801	-0.0305363	0.0571428	-0.534386	0.593075	0.999461	Naive B cell	iPD_Control
RANBP9	12.9387	0.0294002	0.093202	0.315446	0.752423	0.999461	Naive B cell	iPD_Control
MCUR1	6.23201	0.0648315	0.122461	0.529406	0.596524	0.999461	Naive B cell	iPD_Control
CD83	163.765	-0.215703	0.141078	-1.52897	0.126273	0.999461	Naive B cell	iPD_Control
JARID2	32.4182	0.0140356	0.0747936	0.187658	0.851145	0.999461	Naive B cell	iPD_Control
DTNBP1	24.1611	-0.0669126	0.0709112	-0.943612	0.345368	0.999461	Naive B cell	iPD_Control
MYLIP	24.5858	0.0181794	0.100117	0.181581	0.855912	0.999461	Naive B cell	iPD_Control
ATXN1	3.0972	0.68231	0.352819	1.93388	0.0531279	0.999461	Naive B cell	iPD_Control
NUP153	13.255	-0.0353235	0.100592	-0.351155	0.725472	0.999461	Naive B cell	iPD_Control
KIF13A	3.96421	0.462738	0.179763	2.57416	0.0100483	0.999461	Naive B cell	iPD_Control
KDM1B	6.88826	-0.0342542	0.126819	-0.270103	0.787081	0.999461	Naive B cell	iPD_Control
DEK	32.3665	-0.0721975	0.0665579	-1.08473	0.27804	0.999461	Naive B cell	iPD_Control
RNF144B	6.42765	0.328249	0.191602	1.71318	0.0866788	0.999461	Naive B cell	iPD_Control
CDKAL1	28.1499	0.0842468	0.0716899	1.17516	0.239932	0.999461	Naive B cell	iPD_Control
SOX4	5.1011	-0.2947	0.203722	-1.44658	0.148014	0.999461	Naive B cell	iPD_Control
MRS2	5.19187	0.189786	0.150367	1.26215	0.206893	0.999461	Naive B cell	iPD_Control
ALDH5A1	4.84169	0.0499503	0.159466	0.313235	0.754102	0.999461	Naive B cell	iPD_Control
TDP2	8.53574	0.0862554	0.106894	0.806921	0.419712	0.999461	Naive B cell	iPD_Control
RIPOR2	178.183	-0.0593575	0.0596735	-0.994704	0.31988	0.999461	Naive B cell	iPD_Control
CARMIL1	11.4511	0.0641407	0.192113	0.33387	0.738478	0.999461	Naive B cell	iPD_Control
TRIM38	42.0826	0.0282877	0.0611737	0.462415	0.643783	0.999461	Naive B cell	iPD_Control
HIST1H1C	54.442	-0.0116354	0.0940765	-0.12368	0.901568	0.999461	Naive B cell	iPD_Control
HIST1H4C	70.3152	-0.0153487	0.124843	-0.122945	0.902151	0.999461	Naive B cell	iPD_Control
HIST1H2BC	4.42727	0.356544	0.185606	1.92097	0.0547353	0.999461	Naive B cell	iPD_Control
HIST1H2AC	16.3779	-0.0261172	0.110922	-0.235455	0.813855	0.999461	Naive B cell	iPD_Control
HIST1H1E	147.366	0.0345912	0.133407	0.259291	0.795411	0.999461	Naive B cell	iPD_Control
HIST1H3D	11.46	-0.0474799	0.144183	-0.329302	0.741927	0.999461	Naive B cell	iPD_Control
HIST1H1D	69.4004	-0.0627548	0.124525	-0.503952	0.614295	0.999461	Naive B cell	iPD_Control
BTN3A2	13.8452	-0.0611645	0.112953	-0.541505	0.588159	0.999461	Naive B cell	iPD_Control
BTN2A2	13.4624	0.0592658	0.100645	0.588861	0.555955	0.999461	Naive B cell	iPD_Control
BTN3A1	8.65157	0.12066	0.115379	1.04577	0.295668	0.999461	Naive B cell	iPD_Control
BTN3A3	6.84887	-0.0904915	0.132611	-0.682383	0.494997	0.999461	Naive B cell	iPD_Control
BTN2A1	6.6992	-0.030004	0.115507	-0.25976	0.795049	0.999461	Naive B cell	iPD_Control
HMGN4	22.2307	0.0802895	0.0853316	0.940911	0.34675	0.999461	Naive B cell	iPD_Control
ABT1	15.1302	0.00928164	0.0970779	0.0956102	0.92383	0.999461	Naive B cell	iPD_Control
ZNF322	5.39817	0.100165	0.132415	0.756453	0.449378	0.999461	Naive B cell	iPD_Control
HIST1H2AG	3.96843	-0.0955581	0.184041	-0.519222	0.603606	0.999461	Naive B cell	iPD_Control
HIST1H2BK	14.2646	0.124198	0.102315	1.21388	0.224793	0.999461	Naive B cell	iPD_Control
HIST1H2AI	4.8278	-0.0846394	0.198438	-0.426529	0.669723	0.999461	Naive B cell	iPD_Control
HIST1H1B	6.84747	0.0272786	0.155435	0.175499	0.860688	0.999461	Naive B cell	iPD_Control
HIST1H2AM	3.55087	0.0408853	0.211324	0.193472	0.846589	0.999461	Naive B cell	iPD_Control
ZKSCAN8	6.892	-0.131743	0.11586	-1.13708	0.255503	0.999461	Naive B cell	iPD_Control
ZSCAN26	4.85117	-0.0268281	0.15398	-0.174231	0.861684	0.999461	Naive B cell	iPD_Control
TRIM27	12.3527	-0.144332	0.0917997	-1.57225	0.115892	0.999461	Naive B cell	iPD_Control
GABBR1	13.1502	-0.0371751	0.0859915	-0.432312	0.665515	0.999461	Naive B cell	iPD_Control
HLA-F	55.7986	0.048813	0.0714154	0.683508	0.494286	0.999461	Naive B cell	iPD_Control
HLA-G	7.3998	-0.709999	0.717653	-0.989334	0.3225	0.999461	Naive B cell	iPD_Control
HLA-A	605.703	0.0473228	0.0642818	0.736178	0.461623	0.999461	Naive B cell	iPD_Control
ZNRD1	13.7279	-0.0445772	0.0995252	-0.447899	0.654226	0.999461	Naive B cell	iPD_Control
PPP1R11	16.8599	-0.093229	0.0859572	-1.0846	0.2781	0.999461	Naive B cell	iPD_Control
TRIM26	14.3395	0.0394389	0.0884403	0.445938	0.655642	0.999461	Naive B cell	iPD_Control
TRIM39	6.68886	0.0634854	0.124952	0.50808	0.611398	0.999461	Naive B cell	iPD_Control
HLA-E	348.383	0.0100725	0.0348784	0.28879	0.772742	0.999461	Naive B cell	iPD_Control
GNL1	13.8572	-0.042649	0.0928479	-0.459342	0.645988	0.999461	Naive B cell	iPD_Control
PRR3	4.9725	0.086918	0.137244	0.63331	0.526532	0.999461	Naive B cell	iPD_Control
ABCF1	12.5975	-0.109664	0.0933048	-1.17533	0.239862	0.999461	Naive B cell	iPD_Control
PPP1R10	19.4465	0.0267045	0.0888238	0.300646	0.763685	0.999461	Naive B cell	iPD_Control
MRPS18B	17.6823	-0.10437	0.0895025	-1.16611	0.24357	0.999461	Naive B cell	iPD_Control
DHX16	5.76279	-0.113734	0.150132	-0.757561	0.448714	0.999461	Naive B cell	iPD_Control
PPP1R18	26.3597	-0.00768593	0.106778	-0.0719808	0.942617	0.999461	Naive B cell	iPD_Control
NRM	7.17445	-0.0361092	0.121677	-0.296763	0.766647	0.999461	Naive B cell	iPD_Control
MDC1	5.81356	0.235709	0.127983	1.84172	0.0655163	0.999461	Naive B cell	iPD_Control
TUBB	43.2285	-0.0300977	0.0704515	-0.427212	0.669225	0.999461	Naive B cell	iPD_Control
FLOT1	10.7674	-0.044755	0.109487	-0.408771	0.682708	0.999461	Naive B cell	iPD_Control
HLA-C	571.614	0.189361	0.118611	1.59648	0.110382	0.999461	Naive B cell	iPD_Control
HLA-B	1107.57	0.104606	0.089187	1.17288	0.240842	0.999461	Naive B cell	iPD_Control
MICB	4.99329	-0.0154514	0.13703	-0.112759	0.910222	0.999461	Naive B cell	iPD_Control
DDX39B	42.9183	0.0662364	0.0519498	1.27501	0.202307	0.999461	Naive B cell	iPD_Control
NFKBIL1	4.34997	0.0123274	0.152833	0.0806591	0.935713	0.999461	Naive B cell	iPD_Control
LTA	4.18796	0.436761	0.179138	2.43812	0.0147637	0.999461	Naive B cell	iPD_Control
LTB	606.202	0.0211251	0.072152	0.292786	0.769685	0.999461	Naive B cell	iPD_Control
LST1	10.5343	0.148884	0.137008	1.08668	0.277177	0.999461	Naive B cell	iPD_Control
NCR3	15.6041	-0.0192739	0.110126	-0.175016	0.861067	0.999461	Naive B cell	iPD_Control
AIF1	4.12082	-0.0194213	0.2643	-0.0734822	0.941422	0.999461	Naive B cell	iPD_Control
PRRC2A	25.5412	0.103994	0.07221	1.44017	0.149821	0.999461	Naive B cell	iPD_Control
BAG6	21.284	0.16879	0.077818	2.16904	0.0300795	0.999461	Naive B cell	iPD_Control
GPANK1	7.13431	-0.166039	0.115976	-1.43167	0.152238	0.999461	Naive B cell	iPD_Control
CSNK2B	61.8953	0.0136659	0.0558678	0.244611	0.806758	0.999461	Naive B cell	iPD_Control
ABHD16A	7.89908	-0.148824	0.111775	-1.33146	0.183036	0.999461	Naive B cell	iPD_Control
DDAH2	17.0675	-0.283222	0.0858938	-3.29736	0.000975996	0.729686	Naive B cell	iPD_Control
CLIC1	111.951	-0.01607	0.0620473	-0.258997	0.795638	0.999461	Naive B cell	iPD_Control
VARS	8.22942	0.170431	0.119438	1.42695	0.153595	0.999461	Naive B cell	iPD_Control
LSM2	30.3668	0.0300901	0.0735388	0.409173	0.682412	0.999461	Naive B cell	iPD_Control
NEU1	4.15159	0.0124721	0.153195	0.0814132	0.935113	0.999461	Naive B cell	iPD_Control
EHMT2	11.2552	0.100297	0.103196	0.971907	0.331097	0.999461	Naive B cell	iPD_Control
NELFE	14.6926	-0.00251126	0.0872847	-0.028771	0.977047	0.999461	Naive B cell	iPD_Control
SKIV2L	7.55237	-0.114788	0.109882	-1.04464	0.296187	0.999461	Naive B cell	iPD_Control
DXO	6.64751	-0.055834	0.127421	-0.438185	0.661252	0.999461	Naive B cell	iPD_Control
STK19	3.47615	0.0764817	0.169826	0.450355	0.652455	0.999461	Naive B cell	iPD_Control
ATF6B	26.5543	0.119176	0.06315	1.88719	0.0591351	0.999461	Naive B cell	iPD_Control
AGPAT1	6.54774	0.154597	0.123563	1.25116	0.210876	0.999461	Naive B cell	iPD_Control
RNF5	11.1803	0.0685076	0.107707	0.636058	0.524739	0.999461	Naive B cell	iPD_Control
PBX2	13.1929	-0.0245693	0.0852874	-0.288077	0.773288	0.999461	Naive B cell	iPD_Control
GPSM3	119.646	0.0542188	0.0420146	1.29047	0.196886	0.999461	Naive B cell	iPD_Control
HLA-DRA	1994.14	0.0221193	0.0490638	0.450826	0.652115	0.999461	Naive B cell	iPD_Control
HLA-DRB5	219.386	0.0841706	0.259524	0.324326	0.745691	0.999461	Naive B cell	iPD_Control
HLA-DRB1	1107.53	0.0160001	0.0733113	0.218249	0.827235	0.999461	Naive B cell	iPD_Control
HLA-DQA1	468.232	0.0434458	0.0730999	0.594335	0.552288	0.999461	Naive B cell	iPD_Control
HLA-DQB1	406.244	0.0990621	0.0968145	1.02322	0.306206	0.999461	Naive B cell	iPD_Control
HLA-DQA2	10.2129	-0.446616	0.440825	-1.01314	0.310995	0.999461	Naive B cell	iPD_Control
HLA-DQB2	4.31349	-0.0944889	0.270922	-0.348767	0.727264	0.999461	Naive B cell	iPD_Control
HLA-DOB	69.9956	0.0125056	0.0771912	0.162008	0.871299	0.999461	Naive B cell	iPD_Control
TAP2	32.4345	0.00388827	0.0656948	0.0591869	0.952803	0.999461	Naive B cell	iPD_Control
PSMB8	57.6546	-0.0400688	0.0614588	-0.651963	0.514425	0.999461	Naive B cell	iPD_Control
PSMB9	62.9381	-0.132181	0.0836629	-1.57992	0.114124	0.999461	Naive B cell	iPD_Control
TAP1	19.2376	-0.00833992	0.0862476	-0.0966974	0.922967	0.999461	Naive B cell	iPD_Control
HLA-DMB	120.719	0.0159256	0.0435901	0.365349	0.714851	0.999461	Naive B cell	iPD_Control
HLA-DMA	193.461	-0.0229929	0.0455836	-0.504412	0.613972	0.999461	Naive B cell	iPD_Control
BRD2	42.2481	-0.0738871	0.0537149	-1.37554	0.168964	0.999461	Naive B cell	iPD_Control
HLA-DOA	34.892	0.0258048	0.0787011	0.327884	0.743	0.999461	Naive B cell	iPD_Control
HLA-DPA1	814.734	-0.0123281	0.0699419	-0.176262	0.860088	0.999461	Naive B cell	iPD_Control
HLA-DPB1	694.341	0.0703737	0.0683515	1.02958	0.303205	0.999461	Naive B cell	iPD_Control
RXRB	7.5757	-0.0638349	0.116292	-0.54892	0.58306	0.999461	Naive B cell	iPD_Control
SLC39A7	5.8941	-0.267748	0.13186	-2.03055	0.0423003	0.999461	Naive B cell	iPD_Control
RING1	12.8255	0.0573662	0.0908918	0.631148	0.527943	0.999461	Naive B cell	iPD_Control
VPS52	5.67894	0.0592859	0.125588	0.472066	0.636879	0.999461	Naive B cell	iPD_Control
B3GALT4	4.73783	-0.0841718	0.155526	-0.541207	0.588365	0.999461	Naive B cell	iPD_Control
WDR46	9.50554	-0.0410596	0.11152	-0.368181	0.712738	0.999461	Naive B cell	iPD_Control
PFDN6	10.9576	-0.20274	0.12395	-1.63566	0.101911	0.999461	Naive B cell	iPD_Control
RGL2	12.8871	0.0124367	0.0859094	0.144766	0.884896	0.999461	Naive B cell	iPD_Control
TAPBP	76.2271	0.0503883	0.0547299	0.920672	0.357222	0.999461	Naive B cell	iPD_Control
ZBTB22	6.92286	-0.198239	0.118417	-1.67408	0.0941155	0.999461	Naive B cell	iPD_Control
DAXX	18.2369	0.0799258	0.104417	0.765447	0.444006	0.999461	Naive B cell	iPD_Control
PHF1	29.9119	0.121478	0.0686355	1.7699	0.0767433	0.999461	Naive B cell	iPD_Control
CUTA	44.9434	0.0694813	0.0709925	0.978712	0.327722	0.999461	Naive B cell	iPD_Control
ITPR3	6.12739	0.284294	0.118857	2.3919	0.0167615	0.999461	Naive B cell	iPD_Control
UQCC2	9.75575	-0.0709648	0.118325	-0.599743	0.548678	0.999461	Naive B cell	iPD_Control
LEMD2	7.55981	0.235096	0.12276	1.91508	0.0554822	0.999461	Naive B cell	iPD_Control
HMGA1	23.3138	-0.00997152	0.073877	-0.134975	0.892632	0.999461	Naive B cell	iPD_Control
SMIM29	17.1529	0.056918	0.081253	0.700503	0.483613	0.999461	Naive B cell	iPD_Control
NUDT3	22.8748	-0.026867	0.0675363	-0.397816	0.690766	0.999461	Naive B cell	iPD_Control
SNRPC	23.8437	-0.0324907	0.0721502	-0.45032	0.652479	0.999461	Naive B cell	iPD_Control
UHRF1BP1	5.26158	0.0866893	0.134282	0.645579	0.518552	0.999461	Naive B cell	iPD_Control
TAF11	12.2233	-0.0370956	0.0912914	-0.406343	0.68449	0.999461	Naive B cell	iPD_Control
ANKS1A	5.33686	-0.0527988	0.134212	-0.393398	0.694026	0.999461	Naive B cell	iPD_Control
ZNF76	11.1573	-0.0102956	0.0968366	-0.10632	0.915329	0.999461	Naive B cell	iPD_Control
DEF6	20.5983	-0.0609226	0.0796373	-0.765001	0.444271	0.999461	Naive B cell	iPD_Control
PPARD	8.90151	0.0499884	0.131431	0.38034	0.703693	0.999461	Naive B cell	iPD_Control
FKBP5	7.08149	0.283334	0.179896	1.57499	0.115259	0.999461	Naive B cell	iPD_Control
SRPK1	11.3601	-0.00548375	0.0888457	-0.0617221	0.950784	0.999461	Naive B cell	iPD_Control
MAPK14	14.663	0.00863799	0.0909636	0.094961	0.924346	0.999461	Naive B cell	iPD_Control
MAPK13	10.86	-0.030713	0.104757	-0.293182	0.769383	0.999461	Naive B cell	iPD_Control
BRPF3	5.27384	-0.172794	0.134041	-1.28911	0.19736	0.999461	Naive B cell	iPD_Control
KCTD20	11.2099	-0.0433325	0.0954517	-0.453973	0.649848	0.999461	Naive B cell	iPD_Control
STK38	19.6985	-0.220973	0.0763778	-2.89316	0.00381393	0.809091	Naive B cell	iPD_Control
SRSF3	42.9187	-0.0513175	0.0654886	-0.78361	0.433269	0.999461	Naive B cell	iPD_Control
CDKN1A	3.64974	0.523485	0.24063	2.17548	0.0295943	0.999461	Naive B cell	iPD_Control
CPNE5	13.9821	-0.0720429	0.137524	-0.523857	0.600378	0.999461	Naive B cell	iPD_Control
MTCH1	24.4472	0.0335882	0.0730469	0.459817	0.645648	0.999461	Naive B cell	iPD_Control
FGD2	29.7934	-0.0208583	0.0932604	-0.223656	0.823025	0.999461	Naive B cell	iPD_Control
PIM1	4.25122	-0.257559	0.164404	-1.56662	0.117203	0.999461	Naive B cell	iPD_Control
TBC1D22B	3.08947	-0.172886	0.185242	-0.933295	0.350668	0.999461	Naive B cell	iPD_Control
RNF8	4.23087	0.160295	0.165421	0.969008	0.332541	0.999461	Naive B cell	iPD_Control
CMTR1	6.69578	-0.0982167	0.129674	-0.757415	0.448801	0.999461	Naive B cell	iPD_Control
CCDC167	4.98171	-0.147395	0.145634	-1.01209	0.311495	0.999461	Naive B cell	iPD_Control
ZFAND3	36.7227	0.0305145	0.0610054	0.500194	0.616939	0.999461	Naive B cell	iPD_Control
BTBD9	32.573	0.0595062	0.0864608	0.688245	0.491299	0.999461	Naive B cell	iPD_Control
GLO1	26.3593	0.214768	0.081987	2.61954	0.00880485	0.999461	Naive B cell	iPD_Control
OARD1	12.4385	0.0461151	0.100319	0.459684	0.645743	0.999461	Naive B cell	iPD_Control
NFYA	6.93694	-0.0674799	0.122544	-0.550658	0.581868	0.999461	Naive B cell	iPD_Control
TREML2	7.9018	-0.0921955	0.163758	-0.563	0.573435	0.999461	Naive B cell	iPD_Control
FOXP4	6.06788	0.125346	0.142222	0.881339	0.378134	0.999461	Naive B cell	iPD_Control
TFEB	22.2504	0.208221	0.0832098	2.50237	0.0123366	0.999461	Naive B cell	iPD_Control
TOMM6	67.0872	-0.00660062	0.067299	-0.098079	0.92187	0.999461	Naive B cell	iPD_Control
CCND3	83.5782	0.0595353	0.0880623	0.676059	0.499003	0.999461	Naive B cell	iPD_Control
TAF8	7.12432	0.0474601	0.125343	0.378643	0.704953	0.999461	Naive B cell	iPD_Control
MRPS10	10.5185	-0.0842214	0.0997802	-0.844069	0.398631	0.999461	Naive B cell	iPD_Control
UBR2	22.5507	0.105721	0.0688515	1.53549	0.124662	0.999461	Naive B cell	iPD_Control
TBCC	15.7162	0.0739981	0.0893812	0.827893	0.407731	0.999461	Naive B cell	iPD_Control
BICRAL	21.8504	0.0707027	0.0679371	1.04071	0.298011	0.999461	Naive B cell	iPD_Control
CNPY3	47.64	0.10405	0.0557823	1.86529	0.0621413	0.999461	Naive B cell	iPD_Control
PEX6	8.87741	0.158383	0.127256	1.2446	0.213277	0.999461	Naive B cell	iPD_Control
MEA1	18.6278	0.0413309	0.0881636	0.468797	0.639215	0.999461	Naive B cell	iPD_Control
KLHDC3	11.3361	0.0267755	0.112246	0.238544	0.81146	0.999461	Naive B cell	iPD_Control
RRP36	8.143	-0.266311	0.110757	-2.40447	0.0161959	0.999461	Naive B cell	iPD_Control
MRPL2	7.42405	0.045838	0.11546	0.397002	0.691366	0.999461	Naive B cell	iPD_Control
SRF	4.06997	-0.134453	0.15345	-0.876204	0.380919	0.999461	Naive B cell	iPD_Control
CUL9	4.24374	-0.0192777	0.148907	-0.129461	0.896993	0.999461	Naive B cell	iPD_Control
DNPH1	17.6695	0.0999711	0.100274	0.996985	0.318772	0.999461	Naive B cell	iPD_Control
ZNF318	44.9984	0.0578693	0.0725627	0.797506	0.425157	0.999461	Naive B cell	iPD_Control
ABCC10	4.29765	0.0364957	0.149073	0.244818	0.806597	0.999461	Naive B cell	iPD_Control
TJAP1	5.36651	-0.144068	0.129288	-1.11432	0.265141	0.999461	Naive B cell	iPD_Control
POLR1C	6.62923	0.19144	0.120141	1.59346	0.111057	0.999461	Naive B cell	iPD_Control
YIPF3	11.8243	-0.0565126	0.0966849	-0.584503	0.558882	0.999461	Naive B cell	iPD_Control
POLH	7.41671	0.0752014	0.1313	0.572745	0.566818	0.999461	Naive B cell	iPD_Control
MRPS18A	8.21315	0.00160843	0.10576	0.0152082	0.987866	0.999461	Naive B cell	iPD_Control
MRPL14	14.5883	-0.0952874	0.0907142	-1.05041	0.293528	0.999461	Naive B cell	iPD_Control
HSP90AB1	256.071	-0.00108977	0.0414337	-0.0263016	0.979017	0.999461	Naive B cell	iPD_Control
SLC35B2	4.45102	-0.0767106	0.152556	-0.502836	0.61508	0.999461	Naive B cell	iPD_Control
NFKBIE	5.29455	0.121367	0.14943	0.8122	0.416677	0.999461	Naive B cell	iPD_Control
CDC5L	16.188	-0.0194036	0.0769683	-0.252099	0.800965	0.999461	Naive B cell	iPD_Control
SUPT3H	11.0974	0.198741	0.0985498	2.01666	0.0437311	0.999461	Naive B cell	iPD_Control
CD2AP	24.1687	-0.089611	0.0783923	-1.14311	0.252993	0.999461	Naive B cell	iPD_Control
MCM3	10.2737	-0.0149328	0.120738	-0.12368	0.901569	0.999461	Naive B cell	iPD_Control
EFHC1	6.32313	0.0148014	0.12657	0.116942	0.906906	0.999461	Naive B cell	iPD_Control
ICK	4.4223	-0.139489	0.14818	-0.941352	0.346524	0.999461	Naive B cell	iPD_Control
FBXO9	17.7903	0.117774	0.0746132	1.57846	0.11446	0.999461	Naive B cell	iPD_Control
ELOVL5	68.061	-0.0666461	0.0459138	-1.45155	0.146627	0.999461	Naive B cell	iPD_Control
KIAA1586	4.94613	0.0425353	0.141424	0.300765	0.763594	0.999461	Naive B cell	iPD_Control
ZNF451	19.1254	0.0509269	0.0973838	0.52295	0.601009	0.999461	Naive B cell	iPD_Control
BAG2	3.69403	0.217355	0.161691	1.34427	0.178862	0.999461	Naive B cell	iPD_Control
PRIM2	9.10456	-0.0789666	0.108255	-0.729451	0.465726	0.999461	Naive B cell	iPD_Control
KHDRBS2	76.0897	-0.0484687	0.0679802	-0.712982	0.475857	0.999461	Naive B cell	iPD_Control
AL135905.2	19.6957	0.0683027	0.116169	0.587958	0.55656	0.999461	Naive B cell	iPD_Control
PHF3	50.0157	0.0257659	0.0665115	0.38739	0.698467	0.999461	Naive B cell	iPD_Control
LMBRD1	76.7444	0.0347695	0.053498	0.649923	0.515742	0.999461	Naive B cell	iPD_Control
COL19A1	128.836	0.0604926	0.0778612	0.776929	0.4372	0.999461	Naive B cell	iPD_Control
FAM135A	9.26438	0.091069	0.11646	0.78198	0.434226	0.999461	Naive B cell	iPD_Control
SMAP1	19.5144	-0.0578471	0.078877	-0.733384	0.463324	0.999461	Naive B cell	iPD_Control
OGFRL1	16.5339	-0.0824918	0.09744	-0.846591	0.397223	0.999461	Naive B cell	iPD_Control
KCNQ5	32.4973	0.0269774	0.0958803	0.281365	0.77843	0.999461	Naive B cell	iPD_Control
OOEP	48.4467	0.00853969	0.12186	0.0700778	0.944132	0.999461	Naive B cell	iPD_Control
MTO1	8.9388	0.0522157	0.111399	0.468725	0.639266	0.999461	Naive B cell	iPD_Control
EEF1A1	4341.18	0.0531667	0.0453296	1.17289	0.240839	0.999461	Naive B cell	iPD_Control
SLC17A5	4.64547	0.0590832	0.16338	0.36163	0.717629	0.999461	Naive B cell	iPD_Control
COX7A2	57.9447	-0.0458916	0.0772055	-0.594408	0.55224	0.999461	Naive B cell	iPD_Control
TMEM30A	11.6162	-0.0241131	0.0925109	-0.260651	0.794362	0.999461	Naive B cell	iPD_Control
SENP6	44.7964	-0.0490983	0.0576786	-0.85124	0.394636	0.999461	Naive B cell	iPD_Control
PHIP	45.0474	0.0213779	0.0563153	0.379611	0.704234	0.999461	Naive B cell	iPD_Control
HMGN3	32.5252	0.0614251	0.0737777	0.832571	0.405087	0.999461	Naive B cell	iPD_Control
BCKDHB	9.19202	-0.0766621	0.104859	-0.731097	0.46472	0.999461	Naive B cell	iPD_Control
TENT5A	9.21423	0.30645	0.11395	2.68934	0.00715933	0.963296	Naive B cell	iPD_Control
IBTK	12.3408	0.0299691	0.0938449	0.319347	0.749463	0.999461	Naive B cell	iPD_Control
UBE3D	4.97203	0.190266	0.14469	1.31499	0.188513	0.999461	Naive B cell	iPD_Control
DOP1A	10.4812	0.0792589	0.108791	0.72854	0.466283	0.999461	Naive B cell	iPD_Control
CYB5R4	26.2677	-0.0921012	0.0620488	-1.48434	0.13772	0.999461	Naive B cell	iPD_Control
CEP162	4.22462	0.186133	0.149802	1.24253	0.214041	0.999461	Naive B cell	iPD_Control
NT5E	20.1451	-0.0577405	0.152288	-0.379154	0.704574	0.999461	Naive B cell	iPD_Control
SNX14	13.0017	0.0689105	0.0879445	0.783568	0.433294	0.999461	Naive B cell	iPD_Control
SYNCRIP	19.1986	-0.00247304	0.0725914	-0.0340679	0.972823	0.999461	Naive B cell	iPD_Control
ZNF292	42.2052	0.12015	0.0584081	2.05708	0.0396782	0.999461	Naive B cell	iPD_Control
SMIM8	4.95617	0.0239596	0.145528	0.164639	0.869228	0.999461	Naive B cell	iPD_Control
SLC35A1	5.70593	-0.056791	0.135218	-0.419996	0.674489	0.999461	Naive B cell	iPD_Control
RARS2	13.8043	-0.0814283	0.0846201	-0.962281	0.335908	0.999461	Naive B cell	iPD_Control
ORC3	8.88836	0.0806532	0.107293	0.751707	0.452227	0.999461	Naive B cell	iPD_Control
AKIRIN2	26.5205	-0.0207209	0.0857171	-0.241736	0.808985	0.999461	Naive B cell	iPD_Control
RNGTT	23.8259	-0.0155244	0.0862425	-0.180009	0.857146	0.999461	Naive B cell	iPD_Control
PNRC1	437.209	-0.0049548	0.0508574	-0.0974253	0.922389	0.999461	Naive B cell	iPD_Control
PM20D2	4.68212	-0.118659	0.152849	-0.776318	0.437561	0.999461	Naive B cell	iPD_Control
UBE2J1	54.0625	0.167312	0.129651	1.29048	0.196883	0.999461	Naive B cell	iPD_Control
LYRM2	14.4096	-0.0074411	0.0977006	-0.0761623	0.93929	0.999461	Naive B cell	iPD_Control
MDN1	10.5167	0.0273285	0.114192	0.239321	0.810857	0.999461	Naive B cell	iPD_Control
CASP8AP2	10.3872	-0.0303621	0.1039	-0.292224	0.770115	0.999461	Naive B cell	iPD_Control
BACH2	423.135	-0.0792752	0.054509	-1.45435	0.145849	0.999461	Naive B cell	iPD_Control
MAP3K7	9.70975	-0.0603484	0.0988959	-0.610221	0.541715	0.999461	Naive B cell	iPD_Control
UFL1	23.7314	0.0031294	0.0713681	0.0438487	0.965025	0.999461	Naive B cell	iPD_Control
NDUFAF4	9.49027	-0.133745	0.103987	-1.28617	0.198383	0.999461	Naive B cell	iPD_Control
MMS22L	4.29567	0.234968	0.15275	1.53825	0.123987	0.999461	Naive B cell	iPD_Control
FBXL4	10.6517	-0.0340008	0.0958368	-0.354778	0.722756	0.999461	Naive B cell	iPD_Control
PNISR	123.917	0.00250079	0.0415718	0.060156	0.952031	0.999461	Naive B cell	iPD_Control
USP45	8.40724	0.105131	0.104359	1.0074	0.313743	0.999461	Naive B cell	iPD_Control
TSTD3	4.73689	-0.30229	0.161141	-1.87594	0.0606639	0.999461	Naive B cell	iPD_Control
CCNC	18.9795	0.0647478	0.0813445	0.795971	0.426049	0.999461	Naive B cell	iPD_Control
ASCC3	22.2039	0.0372803	0.0743328	0.501532	0.615997	0.999461	Naive B cell	iPD_Control
PREP	6.02332	-0.0533284	0.136936	-0.389439	0.696951	0.999461	Naive B cell	iPD_Control
ATG5	17.9384	0.067771	0.0804622	0.842271	0.399637	0.999461	Naive B cell	iPD_Control
CRYBG1	29.6504	0.00703864	0.0814204	0.086448	0.93111	0.999461	Naive B cell	iPD_Control
RTN4IP1	4.15041	0.10992	0.151748	0.724357	0.468847	0.999461	Naive B cell	iPD_Control
QRSL1	28.2015	-0.0609436	0.0817066	-0.745883	0.455738	0.999461	Naive B cell	iPD_Control
CD24	30.1008	-0.111163	0.103955	-1.06933	0.284919	0.999461	Naive B cell	iPD_Control
PDSS2	14.0617	0.0445262	0.0936048	0.475683	0.6343	0.999461	Naive B cell	iPD_Control
SCML4	14.8017	-0.128303	0.102188	-1.25556	0.209274	0.999461	Naive B cell	iPD_Control
SEC63	25.4974	0.00363761	0.0618658	0.0587984	0.953113	0.999461	Naive B cell	iPD_Control
OSTM1	7.90456	-0.0225315	0.119546	-0.188476	0.850504	0.999461	Naive B cell	iPD_Control
SNX3	117.758	0.0501367	0.0437023	1.14723	0.251285	0.999461	Naive B cell	iPD_Control
FOXO3	8.49188	0.200796	0.13077	1.53549	0.124663	0.999461	Naive B cell	iPD_Control
SESN1	23.295	0.141914	0.132991	1.0671	0.285928	0.999461	Naive B cell	iPD_Control
CD164	33.7419	-0.150324	0.0621896	-2.41719	0.0156408	0.999461	Naive B cell	iPD_Control
SMPD2	9.3242	-0.0382275	0.100028	-0.382167	0.702338	0.999461	Naive B cell	iPD_Control
MICAL1	15.9134	0.0612728	0.0783451	0.782088	0.434163	0.999461	Naive B cell	iPD_Control
ZBTB24	16.3091	0.0139797	0.0984152	0.142048	0.887042	0.999461	Naive B cell	iPD_Control
AK9	11.3193	0.0190155	0.105528	0.180195	0.857	0.999461	Naive B cell	iPD_Control
FIG4	13.9047	-0.101631	0.0892664	-1.13852	0.254905	0.999461	Naive B cell	iPD_Control
WASF1	4.36544	-0.256044	0.181964	-1.40711	0.159394	0.999461	Naive B cell	iPD_Control
CDC40	35.3236	-0.00480333	0.0638503	-0.075228	0.940033	0.999461	Naive B cell	iPD_Control
CDK19	14.2216	0.0689329	0.0862026	0.799662	0.423907	0.999461	Naive B cell	iPD_Control
AMD1	21.9476	0.000969331	0.0823233	0.0117747	0.990605	0.999461	Naive B cell	iPD_Control
GTF3C6	13.3815	-0.191331	0.097837	-1.95561	0.0505107	0.999461	Naive B cell	iPD_Control
MFSD4B	9.01997	-0.13019	0.116409	-1.11838	0.263405	0.999461	Naive B cell	iPD_Control
REV3L	23.3095	-0.140453	0.0683737	-2.05419	0.0399571	0.999461	Naive B cell	iPD_Control
TRAF3IP2	7.65605	-0.0189809	0.121585	-0.156113	0.875944	0.999461	Naive B cell	iPD_Control
FYN	23.1332	0.0974646	0.0796962	1.22295	0.221348	0.999461	Naive B cell	iPD_Control
FAM229B	5.54485	-0.0958417	0.136035	-0.704535	0.4811	0.999461	Naive B cell	iPD_Control
MARCKS	25.0715	0.135363	0.10467	1.29323	0.195931	0.999461	Naive B cell	iPD_Control
HDAC2	15.7365	-0.129576	0.0794631	-1.63064	0.102966	0.999461	Naive B cell	iPD_Control
NT5DC1	19.3179	0.0713034	0.0713436	0.999436	0.317583	0.999461	Naive B cell	iPD_Control
TSPYL4	5.34291	0.0864512	0.140671	0.614564	0.538843	0.999461	Naive B cell	iPD_Control
DSE	13.8962	0.0342271	0.112099	0.30533	0.760115	0.999461	Naive B cell	iPD_Control
TSPYL1	31.8977	0.0494052	0.0741957	0.665876	0.50549	0.999461	Naive B cell	iPD_Control
CALHM6	74.2988	-0.0271139	0.139182	-0.194809	0.845542	0.999461	Naive B cell	iPD_Control
RWDD1	30.284	0.0848396	0.0807919	1.0501	0.293672	0.999461	Naive B cell	iPD_Control
ZUP1	4.39703	0.029324	0.154061	0.190341	0.849042	0.999461	Naive B cell	iPD_Control
KPNA5	14.7267	0.185604	0.0843203	2.20118	0.0277236	0.999461	Naive B cell	iPD_Control
GOPC	13.2047	-0.00940307	0.0926659	-0.101473	0.919175	0.999461	Naive B cell	iPD_Control
NUS1	11.6958	-0.0172622	0.0988176	-0.174688	0.861325	0.999461	Naive B cell	iPD_Control
SLC35F1	13.6839	0.130711	0.145133	0.900632	0.367784	0.999461	Naive B cell	iPD_Control
CEP85L	18.5267	0.20394	0.0793062	2.57155	0.0101245	0.999461	Naive B cell	iPD_Control
MCM9	15.6119	0.0803857	0.0918539	0.875148	0.381494	0.999461	Naive B cell	iPD_Control
ASF1A	4.47361	0.101872	0.155653	0.65448	0.512802	0.999461	Naive B cell	iPD_Control
MAN1A1	14.2507	0.0366256	0.121127	0.302373	0.762368	0.999461	Naive B cell	iPD_Control
TBC1D32	8.68132	0.185032	0.111406	1.66088	0.0967378	0.999461	Naive B cell	iPD_Control
HSF2	3.99169	0.29776	0.160461	1.85565	0.0635037	0.999461	Naive B cell	iPD_Control
SERINC1	31.4211	0.146574	0.0796916	1.83926	0.0658762	0.999461	Naive B cell	iPD_Control
HDDC2	15.2386	0.0463806	0.101646	0.456293	0.648179	0.999461	Naive B cell	iPD_Control
NCOA7	6.34903	0.252075	0.159388	1.58151	0.113761	0.999461	Naive B cell	iPD_Control
HINT3	6.3636	0.0602167	0.126254	0.476947	0.6334	0.999461	Naive B cell	iPD_Control
TRMT11	6.29183	0.13196	0.118058	1.11775	0.263675	0.999461	Naive B cell	iPD_Control
RNF146	7.87506	0.243101	0.10943	2.22151	0.0263161	0.999461	Naive B cell	iPD_Control
ECHDC1	22.7821	0.0259716	0.0857732	0.302794	0.762047	0.999461	Naive B cell	iPD_Control
PTPRK	32.1784	0.0833224	0.0854638	0.974944	0.329588	0.999461	Naive B cell	iPD_Control
L3MBTL3	18.8646	-0.235034	0.0891112	-2.63753	0.0083512	0.999461	Naive B cell	iPD_Control
EPB41L2	14.3935	0.104534	0.0883444	1.18326	0.236707	0.999461	Naive B cell	iPD_Control
AKAP7	9.48428	-0.0283237	0.11373	-0.249044	0.803327	0.999461	Naive B cell	iPD_Control
MED23	14.7886	0.0279182	0.0872961	0.31981	0.749112	0.999461	Naive B cell	iPD_Control
STX7	86.0016	-0.0116049	0.0680934	-0.170427	0.864675	0.999461	Naive B cell	iPD_Control
VNN2	7.31679	-0.182895	0.114757	-1.59376	0.110989	0.999461	Naive B cell	iPD_Control
SLC18B1	6.42695	0.0161416	0.130058	0.124112	0.901227	0.999461	Naive B cell	iPD_Control
TBPL1	11.874	-0.0418082	0.0909381	-0.459744	0.6457	0.999461	Naive B cell	iPD_Control
SGK1	3.9644	-0.0376691	0.221181	-0.170309	0.864767	0.999461	Naive B cell	iPD_Control
HBS1L	14.7532	-0.0160114	0.0824939	-0.194092	0.846104	0.999461	Naive B cell	iPD_Control
AHI1	9.3884	0.109427	0.189447	0.577612	0.563526	0.999461	Naive B cell	iPD_Control
PDE7B	12.2164	-0.0187188	0.103527	-0.180811	0.856516	0.999461	Naive B cell	iPD_Control
BCLAF1	69.4466	0.0488669	0.0719917	0.678785	0.497274	0.999461	Naive B cell	iPD_Control
MAP3K5	22.2912	0.0107848	0.0718425	0.150118	0.880672	0.999461	Naive B cell	iPD_Control
IFNGR1	19.8103	0.0366583	0.0860556	0.425984	0.670119	0.999461	Naive B cell	iPD_Control
TNFAIP3	9.96927	0.0952781	0.156827	0.607538	0.543494	0.999461	Naive B cell	iPD_Control
HEBP2	29.4941	-0.0432089	0.0974653	-0.443326	0.65753	0.999461	Naive B cell	iPD_Control
CCDC28A	12.6476	-0.0167074	0.0907572	-0.184089	0.853944	0.999461	Naive B cell	iPD_Control
REPS1	11.3789	-0.0426521	0.0978154	-0.436047	0.662803	0.999461	Naive B cell	iPD_Control
ABRACL	23.3483	-0.0112689	0.115394	-0.0976557	0.922206	0.999461	Naive B cell	iPD_Control
HECA	18.6455	0.149686	0.0944709	1.58447	0.113087	0.999461	Naive B cell	iPD_Control
CITED2	20.2291	-0.11226	0.103348	-1.08623	0.277376	0.999461	Naive B cell	iPD_Control
VTA1	13.3188	0.0261683	0.094283	0.277551	0.781357	0.999461	Naive B cell	iPD_Control
HIVEP2	20.3931	-0.0475583	0.0862515	-0.551391	0.581366	0.999461	Naive B cell	iPD_Control
PEX3	8.23961	-0.0567048	0.106715	-0.531366	0.595165	0.999461	Naive B cell	iPD_Control
PHACTR2	5.30977	-0.155687	0.176519	-0.881982	0.377787	0.999461	Naive B cell	iPD_Control
LTV1	9.81174	0.127671	0.0961416	1.32795	0.184194	0.999461	Naive B cell	iPD_Control
PLAGL1	9.00242	0.0014038	0.106916	0.0131299	0.989524	0.999461	Naive B cell	iPD_Control
SF3B5	41.0118	0.0395016	0.0681281	0.579814	0.56204	0.999461	Naive B cell	iPD_Control
UTRN	96.6116	-0.0495967	0.0586051	-0.846286	0.397393	0.999461	Naive B cell	iPD_Control
EPM2A	5.80817	-0.116885	0.125265	-0.933099	0.350769	0.999461	Naive B cell	iPD_Control
SHPRH	16.8906	0.0181532	0.0938953	0.193334	0.846697	0.999461	Naive B cell	iPD_Control
STXBP5	9.66288	0.173414	0.104835	1.65416	0.0980946	0.999461	Naive B cell	iPD_Control
UST	19.5546	-0.063946	0.0829761	-0.770656	0.440911	0.999461	Naive B cell	iPD_Control
TAB2	22.2042	0.149956	0.0766037	1.95755	0.0502827	0.999461	Naive B cell	iPD_Control
ZC3H12D	5.66483	0.196219	0.142274	1.37916	0.167845	0.999461	Naive B cell	iPD_Control
PPIL4	24.9756	0.0819302	0.0881898	0.929021	0.352878	0.999461	Naive B cell	iPD_Control
GINM1	20.7524	0.0707342	0.0898529	0.787222	0.431152	0.999461	Naive B cell	iPD_Control
KATNA1	6.61645	-0.0998549	0.121159	-0.82416	0.409848	0.999461	Naive B cell	iPD_Control
LATS1	15.8437	-0.00433431	0.0871721	-0.0497213	0.960344	0.999461	Naive B cell	iPD_Control
PCMT1	14.6367	-0.119939	0.0930109	-1.28952	0.197219	0.999461	Naive B cell	iPD_Control
PLEKHG1	71.113	-0.00302301	0.0555414	-0.0544281	0.956594	0.999461	Naive B cell	iPD_Control
ZBTB2	4.56296	-0.330025	0.145764	-2.26412	0.023567	0.999461	Naive B cell	iPD_Control
RMND1	3.46684	-0.454699	0.170403	-2.66837	0.00762205	0.982194	Naive B cell	iPD_Control
SYNE1	21.8245	0.00118918	0.0801444	0.0148379	0.988161	0.999461	Naive B cell	iPD_Control
MTRF1L	6.82234	0.119821	0.135278	0.88574	0.375758	0.999461	Naive B cell	iPD_Control
SCAF8	21.0858	-0.0592843	0.077947	-0.760572	0.446913	0.999461	Naive B cell	iPD_Control
TIAM2	3.50955	0.104954	0.161812	0.648616	0.516586	0.999461	Naive B cell	iPD_Control
TFB1M	9.51741	0.110441	0.124783	0.885068	0.37612	0.999461	Naive B cell	iPD_Control
ARID1B	65.2949	-0.00773695	0.0568454	-0.136105	0.891738	0.999461	Naive B cell	iPD_Control
TMEM242	8.87006	-0.0636146	0.113859	-0.558712	0.576359	0.999461	Naive B cell	iPD_Control
ZDHHC14	8.58116	-0.0459346	0.158835	-0.289198	0.77243	0.999461	Naive B cell	iPD_Control
SNX9	100.138	-0.0292249	0.154936	-0.188625	0.850386	0.999461	Naive B cell	iPD_Control
GTF2H5	9.83631	-0.0119172	0.119909	-0.0993849	0.920833	0.999461	Naive B cell	iPD_Control
TULP4	13.2158	-0.158754	0.0985954	-1.61016	0.107364	0.999461	Naive B cell	iPD_Control
TMEM181	3.53429	0.19806	0.167683	1.18115	0.237541	0.999461	Naive B cell	iPD_Control
DYNLT1	18.6975	0.330782	0.119215	2.77466	0.00552588	0.917788	Naive B cell	iPD_Control
EZR	220.367	-0.00919174	0.0987645	-0.0930673	0.92585	0.999461	Naive B cell	iPD_Control
TAGAP	145.468	-0.12442	0.058641	-2.12173	0.0338604	0.999461	Naive B cell	iPD_Control
SOD2	28.3153	-0.176584	0.098557	-1.79169	0.0731826	0.999461	Naive B cell	iPD_Control
WTAP	55.9693	0.0343701	0.0592939	0.579657	0.562146	0.999461	Naive B cell	iPD_Control
ACAT2	6.30355	-0.0317123	0.131764	-0.240674	0.809808	0.999461	Naive B cell	iPD_Control
TCP1	19.8031	-0.0626981	0.0714956	-0.87695	0.380514	0.999461	Naive B cell	iPD_Control
MRPL18	12.6679	-0.0489468	0.10242	-0.477905	0.632718	0.999461	Naive B cell	iPD_Control
MAP3K4	10.9844	0.0720737	0.0956845	0.753243	0.451304	0.999461	Naive B cell	iPD_Control
AGPAT4	3.88015	0.0189191	0.161917	0.116845	0.906983	0.999461	Naive B cell	iPD_Control
PRKN	12.4577	-0.0209665	0.114665	-0.18285	0.854916	0.999461	Naive B cell	iPD_Control
QKI	31.5523	0.11986	0.0698193	1.71672	0.0860308	0.999461	Naive B cell	iPD_Control
SFT2D1	21.6288	-0.117421	0.081284	-1.44457	0.148578	0.999461	Naive B cell	iPD_Control
MPC1	11.7429	-0.0542206	0.0957791	-0.566101	0.571325	0.999461	Naive B cell	iPD_Control
RNASET2	86.5156	0.0784902	0.048994	1.60204	0.109148	0.999461	Naive B cell	iPD_Control
FGFR1OP	7.97273	0.236675	0.109486	2.1617	0.0306414	0.999461	Naive B cell	iPD_Control
CCR6	19.113	-0.00616571	0.123108	-0.0500836	0.960056	0.999461	Naive B cell	iPD_Control
AFDN	6.38401	0.475325	0.161349	2.94594	0.00321977	0.783879	Naive B cell	iPD_Control
WDR27	8.13184	-0.0963427	0.124498	-0.773847	0.439021	0.999461	Naive B cell	iPD_Control
PHF10	12.294	-0.0148888	0.112229	-0.132665	0.894458	0.999461	Naive B cell	iPD_Control
ERMARD	4.80703	-0.00442678	0.154024	-0.0287407	0.977071	0.999461	Naive B cell	iPD_Control
FAM120B	26.8701	0.0124473	0.065339	0.190504	0.848914	0.999461	Naive B cell	iPD_Control
PSMB1	45.8948	0.0252331	0.0543858	0.463964	0.642673	0.999461	Naive B cell	iPD_Control
TBP	9.96082	0.044725	0.0974801	0.458812	0.646369	0.999461	Naive B cell	iPD_Control
PDCD2	20.8985	0.12146	0.0720194	1.68649	0.0917013	0.999461	Naive B cell	iPD_Control
SUN1	8.55661	0.0744488	0.139328	0.534343	0.593104	0.999461	Naive B cell	iPD_Control
GET4	6.35505	-0.158972	0.132659	-1.19835	0.23078	0.999461	Naive B cell	iPD_Control
COX19	12.2958	0.0178669	0.101877	0.175377	0.860783	0.999461	Naive B cell	iPD_Control
ZFAND2A	8.90047	0.0204791	0.146842	0.139464	0.889084	0.999461	Naive B cell	iPD_Control
INTS1	7.34569	0.117741	0.115374	1.02051	0.307486	0.999461	Naive B cell	iPD_Control
PSMG3	6.48763	0.0611932	0.13042	0.469201	0.638926	0.999461	Naive B cell	iPD_Control
MAD1L1	25.1553	-0.105206	0.076755	-1.37068	0.170476	0.999461	Naive B cell	iPD_Control
MRM2	5.1499	-0.145442	0.158194	-0.919388	0.357893	0.999461	Naive B cell	iPD_Control
NUDT1	12.2231	-0.0291157	0.100145	-0.290736	0.771253	0.999461	Naive B cell	iPD_Control
SNX8	12.2098	0.0605753	0.0936223	0.647018	0.51762	0.999461	Naive B cell	iPD_Control
EIF3B	25.0444	-0.0589779	0.0647518	-0.91083	0.362385	0.999461	Naive B cell	iPD_Control
CHST12	6.51883	-0.0769065	0.118857	-0.647049	0.5176	0.999461	Naive B cell	iPD_Control
LFNG	15.5159	-0.170249	0.113751	-1.49668	0.134476	0.999461	Naive B cell	iPD_Control
BRAT1	6.40695	-0.165964	0.127402	-1.30268	0.192684	0.999461	Naive B cell	iPD_Control
GNA12	23.0494	0.0361822	0.113573	0.318582	0.750043	0.999461	Naive B cell	iPD_Control
CARD11	32.3363	0.15398	0.0785843	1.95942	0.0500633	0.999461	Naive B cell	iPD_Control
FOXK1	9.3536	0.0270586	0.106395	0.254322	0.799247	0.999461	Naive B cell	iPD_Control
AP5Z1	9.80717	0.127167	0.109547	1.16084	0.245706	0.999461	Naive B cell	iPD_Control
WIPI2	16.9905	-0.187853	0.0799082	-2.35086	0.0187301	0.999461	Naive B cell	iPD_Control
TNRC18	5.23942	0.0594112	0.130658	0.454707	0.64932	0.999461	Naive B cell	iPD_Control
ACTB	1278.84	-0.0402945	0.0540433	-0.745597	0.455911	0.999461	Naive B cell	iPD_Control
RNF216	21.6144	-0.0134569	0.0660752	-0.20366	0.838619	0.999461	Naive B cell	iPD_Control
PMS2	5.4767	0.130464	0.132454	0.984971	0.324638	0.999461	Naive B cell	iPD_Control
EIF2AK1	21.2196	0.110314	0.0700768	1.57419	0.115444	0.999461	Naive B cell	iPD_Control
USP42	6.3991	-0.0533099	0.126299	-0.422091	0.672958	0.999461	Naive B cell	iPD_Control
RAC1	46.1712	-0.0207207	0.0562433	-0.368412	0.712566	0.999461	Naive B cell	iPD_Control
KDELR2	13.2933	-0.109522	0.102096	-1.07273	0.283391	0.999461	Naive B cell	iPD_Control
ZDHHC4	6.37505	0.196409	0.123291	1.59306	0.111147	0.999461	Naive B cell	iPD_Control
ZNF316	5.82352	-0.119966	0.129657	-0.925254	0.354834	0.999461	Naive B cell	iPD_Control
ZNF12	6.33091	0.191731	0.119656	1.60235	0.109079	0.999461	Naive B cell	iPD_Control
C1GALT1	28.3716	-0.0263423	0.0638716	-0.412426	0.680027	0.999461	Naive B cell	iPD_Control
MIOS	11.9577	0.0521848	0.0989293	0.527495	0.59785	0.999461	Naive B cell	iPD_Control
UMAD1	21.0917	0.0920246	0.0742038	1.24016	0.214916	0.999461	Naive B cell	iPD_Control
GLCCI1	28.4993	-0.187495	0.0894262	-2.09665	0.0360249	0.999461	Naive B cell	iPD_Control
NDUFA4	64.9239	0.0656395	0.0708063	0.927029	0.353911	0.999461	Naive B cell	iPD_Control
PHF14	24.918	0.000646251	0.0728095	0.00887592	0.992918	0.999461	Naive B cell	iPD_Control
TMEM106B	11.4375	-0.0866095	0.0995713	-0.869824	0.384397	0.999461	Naive B cell	iPD_Control
ARL4A	31.2045	0.0246412	0.11321	0.21766	0.827694	0.999461	Naive B cell	iPD_Control
BZW2	9.98458	-0.0488788	0.0976516	-0.500543	0.616693	0.999461	Naive B cell	iPD_Control
TSPAN13	53.2985	-0.0333724	0.0718843	-0.464251	0.642468	0.999461	Naive B cell	iPD_Control
AHR	5.22985	0.0234469	0.157163	0.149189	0.881405	0.999461	Naive B cell	iPD_Control
SNX13	13.6362	-0.0747483	0.0900646	-0.829942	0.406572	0.999461	Naive B cell	iPD_Control
HDAC9	68.6228	0.0229205	0.0798405	0.287079	0.774052	0.999461	Naive B cell	iPD_Control
TWISTNB	8.93425	0.0991057	0.140999	0.702882	0.482129	0.999461	Naive B cell	iPD_Control
SP4	11.3779	0.173939	0.0896603	1.93998	0.0523823	0.999461	Naive B cell	iPD_Control
CDCA7L	47.9215	-0.110199	0.0678921	-1.62315	0.104558	0.999461	Naive B cell	iPD_Control
RAPGEF5	5.66502	0.120035	0.1618	0.74187	0.458166	0.999461	Naive B cell	iPD_Control
STEAP1B	38.4087	-0.0562907	0.115556	-0.487131	0.626166	0.999461	Naive B cell	iPD_Control
IL6	3.59872	-0.0253961	0.253047	-0.100361	0.920058	0.999461	Naive B cell	iPD_Control
TOMM7	203.981	0.0462438	0.08817	0.524484	0.599942	0.999461	Naive B cell	iPD_Control
FAM126A	22.6773	-0.151506	0.0936704	-1.61744	0.105783	0.999461	Naive B cell	iPD_Control
KLHL7	5.00089	0.225314	0.143876	1.56604	0.11734	0.999461	Naive B cell	iPD_Control
MALSU1	8.60878	0.00133523	0.109967	0.0121421	0.990312	0.999461	Naive B cell	iPD_Control
TRA2A	47.138	0.0747904	0.0717067	1.043	0.296947	0.999461	Naive B cell	iPD_Control
MPP6	17.1068	0.027603	0.100599	0.274388	0.783787	0.999461	Naive B cell	iPD_Control
OSBPL3	5.51579	0.0989297	0.144952	0.6825	0.494923	0.999461	Naive B cell	iPD_Control
CYCS	35.7321	0.139921	0.0971674	1.44	0.149866	0.999461	Naive B cell	iPD_Control
HNRNPA2B1	267.557	0.0419081	0.0397221	1.05503	0.291411	0.999461	Naive B cell	iPD_Control
CBX3	34.3072	-0.0271118	0.060728	-0.446447	0.655274	0.999461	Naive B cell	iPD_Control
SNX10	35.3892	-0.0127985	0.0813672	-0.157293	0.875014	0.999461	Naive B cell	iPD_Control
SKAP2	36.543	0.0298149	0.0696001	0.428375	0.668378	0.999461	Naive B cell	iPD_Control
HIBADH	7.45023	-0.0083375	0.115525	-0.0721708	0.942466	0.999461	Naive B cell	iPD_Control
TAX1BP1	49.3101	-0.0272566	0.0559458	-0.487197	0.626118	0.999461	Naive B cell	iPD_Control
JAZF1	50.9161	0.0117979	0.064887	0.181823	0.855722	0.999461	Naive B cell	iPD_Control
SCRN1	5.57989	0.496644	0.144937	3.42663	0.000611129	0.729686	Naive B cell	iPD_Control
MTURN	3.64208	-0.0434185	0.17971	-0.241603	0.809088	0.999461	Naive B cell	iPD_Control
ZNRF2	19.9569	-0.046053	0.0776649	-0.59297	0.553201	0.999461	Naive B cell	iPD_Control
NOD1	6.49344	-0.0479156	0.123411	-0.388261	0.697823	0.999461	Naive B cell	iPD_Control
GGCT	6.93637	-0.058413	0.142434	-0.410105	0.681729	0.999461	Naive B cell	iPD_Control
GARS	12.5865	-0.121443	0.0877518	-1.38394	0.166376	0.999461	Naive B cell	iPD_Control
LSM5	22.7541	0.00833906	0.0787779	0.105855	0.915697	0.999461	Naive B cell	iPD_Control
AVL9	15.8402	0.108854	0.0842934	1.29137	0.196574	0.999461	Naive B cell	iPD_Control
KBTBD2	15.1624	-0.0227317	0.127758	-0.177928	0.85878	0.999461	Naive B cell	iPD_Control
NT5C3A	33.5728	0.0263813	0.0690937	0.381819	0.702595	0.999461	Naive B cell	iPD_Control
BBS9	12.7895	-0.0495946	0.0951402	-0.521279	0.602172	0.999461	Naive B cell	iPD_Control
HERPUD2	22.3387	0.0329001	0.0856329	0.384199	0.700831	0.999461	Naive B cell	iPD_Control
AOAH	3.21989	0.0836689	0.229228	0.365003	0.715109	0.999461	Naive B cell	iPD_Control
ELMO1	45.134	0.0363401	0.0601822	0.603835	0.545953	0.999461	Naive B cell	iPD_Control
STARD3NL	9.43637	0.0812726	0.101371	0.801732	0.422708	0.999461	Naive B cell	iPD_Control
VPS41	22.0274	-0.106259	0.0735819	-1.4441	0.148712	0.999461	Naive B cell	iPD_Control
RALA	13.1001	-0.0565553	0.0943363	-0.599508	0.548834	0.999461	Naive B cell	iPD_Control
CDK13	52.3728	-0.00700798	0.0752168	-0.0931705	0.925768	0.999461	Naive B cell	iPD_Control
MPLKIP	14.5348	-0.0821928	0.0998795	-0.82292	0.410553	0.999461	Naive B cell	iPD_Control
PSMA2	31.4738	-0.0451635	0.0615574	-0.73368	0.463144	0.999461	Naive B cell	iPD_Control
MRPL32	7.48463	-0.0031576	0.110943	-0.0284615	0.977294	0.999461	Naive B cell	iPD_Control
STK17A	94.7658	-0.0664639	0.0639377	-1.03951	0.298567	0.999461	Naive B cell	iPD_Control
COA1	26.9314	0.0939172	0.0757817	1.23931	0.21523	0.999461	Naive B cell	iPD_Control
MRPS24	23.663	0.00073749	0.079059	0.00932835	0.992557	0.999461	Naive B cell	iPD_Control
URGCP	7.19795	-0.178682	0.127457	-1.4019	0.160946	0.999461	Naive B cell	iPD_Control
UBE2D4	4.2604	-0.0290819	0.152395	-0.190833	0.848657	0.999461	Naive B cell	iPD_Control
DBNL	43.6715	-0.0659238	0.0611632	-1.07783	0.281108	0.999461	Naive B cell	iPD_Control
POLM	11.3716	0.109929	0.0915341	1.20097	0.229764	0.999461	Naive B cell	iPD_Control
AEBP1	5.47922	-0.153416	0.195779	-0.783618	0.433264	0.999461	Naive B cell	iPD_Control
POLD2	13.2183	0.0260435	0.0956365	0.272317	0.785378	0.999461	Naive B cell	iPD_Control
YKT6	6.34104	0.053166	0.130987	0.405888	0.684825	0.999461	Naive B cell	iPD_Control
NUDCD3	12.8011	0.0267831	0.092971	0.28808	0.773285	0.999461	Naive B cell	iPD_Control
DDX56	8.36873	0.0842197	0.117504	0.716741	0.473534	0.999461	Naive B cell	iPD_Control
TMED4	21.2354	-0.0270018	0.0802922	-0.336294	0.736649	0.999461	Naive B cell	iPD_Control
OGDH	11.9471	0.29318	0.099472	2.94737	0.00320493	0.783879	Naive B cell	iPD_Control
ZMIZ2	16.9588	0.228065	0.0773083	2.95008	0.00317695	0.783879	Naive B cell	iPD_Control
PPIA	350.145	-0.000836945	0.0472406	-0.0177166	0.985865	0.999461	Naive B cell	iPD_Control
H2AFV	29.5891	-0.000836597	0.0629899	-0.0132815	0.989403	0.999461	Naive B cell	iPD_Control
PURB	6.57082	0.166356	0.144224	1.15345	0.248725	0.999461	Naive B cell	iPD_Control
MYO1G	27.5716	-0.0144189	0.0676897	-0.213015	0.831315	0.999461	Naive B cell	iPD_Control
CCM2	32.855	-0.00824985	0.0658181	-0.125343	0.900252	0.999461	Naive B cell	iPD_Control
TBRG4	7.36334	-0.0269437	0.116354	-0.231567	0.816875	0.999461	Naive B cell	iPD_Control
TNS3	6.47777	0.477482	0.166732	2.86377	0.00418635	0.809091	Naive B cell	iPD_Control
HUS1	9.25555	-0.120143	0.123109	-0.975909	0.32911	0.999461	Naive B cell	iPD_Control
IKZF1	100.783	-0.0056278	0.04487	-0.125425	0.900187	0.999461	Naive B cell	iPD_Control
FIGNL1	3.94669	0.146753	0.171049	0.85796	0.390914	0.999461	Naive B cell	iPD_Control
SEC61G	25.0953	-0.0398187	0.0795171	-0.500756	0.616543	0.999461	Naive B cell	iPD_Control
LANCL2	5.10499	0.183137	0.150761	1.21475	0.224461	0.999461	Naive B cell	iPD_Control
VOPP1	26.6019	0.325055	0.0855145	3.80117	0.000144016	0.729686	Naive B cell	iPD_Control
NIPSNAP2	13.1383	-0.042152	0.0874288	-0.482129	0.629714	0.999461	Naive B cell	iPD_Control
CCT6A	27.9257	-0.0219494	0.0796574	-0.275548	0.782895	0.999461	Naive B cell	iPD_Control
SUMF2	14.9722	-0.00874584	0.0848211	-0.103109	0.917876	0.999461	Naive B cell	iPD_Control
CHCHD2	126.414	0.0729098	0.0593943	1.22756	0.219614	0.999461	Naive B cell	iPD_Control
ZNF736	12.7398	0.229397	0.107388	2.13615	0.0326671	0.999461	Naive B cell	iPD_Control
ZNF680	7.44933	-0.226252	0.114448	-1.97689	0.0480539	0.999461	Naive B cell	iPD_Control
ZNF107	41.2465	0.0127591	0.0968395	0.131755	0.895178	0.999461	Naive B cell	iPD_Control
ZNF138	11.2669	-0.116229	0.0969779	-1.19851	0.230718	0.999461	Naive B cell	iPD_Control
ZNF273	6.10622	-0.0594078	0.131165	-0.452926	0.650602	0.999461	Naive B cell	iPD_Control
ERV3-1	10.1514	0.172201	0.120462	1.4295	0.15286	0.999461	Naive B cell	iPD_Control
ZNF92	21.3503	-0.0233931	0.0867409	-0.269689	0.787399	0.999461	Naive B cell	iPD_Control
GUSB	9.82061	-0.0481227	0.0970396	-0.495907	0.61996	0.999461	Naive B cell	iPD_Control
ASL	5.51422	0.0371711	0.127487	0.291567	0.770618	0.999461	Naive B cell	iPD_Control
CRCP	12.8689	0.00579508	0.0895121	0.0647407	0.94838	0.999461	Naive B cell	iPD_Control
TPST1	17.6092	-0.214568	0.100808	-2.12847	0.0332978	0.999461	Naive B cell	iPD_Control
KCTD7	6.53178	-0.0989803	0.126093	-0.784978	0.432467	0.999461	Naive B cell	iPD_Control
RABGEF1	21.3961	-0.0552123	0.0745418	-0.740689	0.458882	0.999461	Naive B cell	iPD_Control
TMEM248	24.0214	-0.0676661	0.0660501	-1.02447	0.305615	0.999461	Naive B cell	iPD_Control
SBDS	37.4231	-0.0308121	0.137686	-0.223784	0.822925	0.999461	Naive B cell	iPD_Control
TYW1	12.4756	0.13452	0.0864235	1.55653	0.119583	0.999461	Naive B cell	iPD_Control
AUTS2	49.1601	0.0436295	0.067188	0.649365	0.516103	0.999461	Naive B cell	iPD_Control
TYW1B	6.52036	0.0478839	0.121468	0.394211	0.693425	0.999461	Naive B cell	iPD_Control
POM121	18.2519	0.00929924	0.0714061	0.13023	0.896384	0.999461	Naive B cell	iPD_Control
NSUN5	14.6013	-0.0837569	0.0988441	-0.847364	0.396792	0.999461	Naive B cell	iPD_Control
BAZ1B	19.1134	-0.0326334	0.0717025	-0.455123	0.649021	0.999461	Naive B cell	iPD_Control
BCL7B	15.0689	0.134837	0.108571	1.24192	0.214265	0.999461	Naive B cell	iPD_Control
DNAJC30	6.04853	-0.0321748	0.121409	-0.265012	0.791	0.999461	Naive B cell	iPD_Control
BUD23	21.3502	0.10503	0.0766426	1.37039	0.170565	0.999461	Naive B cell	iPD_Control
LIMK1	4.22264	0.0211654	0.160421	0.131937	0.895034	0.999461	Naive B cell	iPD_Control
EIF4H	36.1682	-0.0383609	0.0681672	-0.562747	0.573607	0.999461	Naive B cell	iPD_Control
LAT2	50.7945	-0.0623993	0.0827412	-0.75415	0.450759	0.999461	Naive B cell	iPD_Control
RFC2	7.5105	-0.0646151	0.117192	-0.551361	0.581386	0.999461	Naive B cell	iPD_Control
GTF2I	41.3279	0.0196347	0.0701595	0.279858	0.779586	0.999461	Naive B cell	iPD_Control
NCF1	226.847	0.0172782	0.0680723	0.253821	0.799634	0.999461	Naive B cell	iPD_Control
GTF2IRD2	5.15567	0.165998	0.252838	0.65654	0.511477	0.999461	Naive B cell	iPD_Control
CASTOR2	4.5884	-0.212152	0.1604	-1.32264	0.185956	0.999461	Naive B cell	iPD_Control
RCC1L	6.68266	-0.0412542	0.12621	-0.326868	0.743768	0.999461	Naive B cell	iPD_Control
GTF2IRD2B	25.4091	0.0149951	0.0765084	0.195993	0.844616	0.999461	Naive B cell	iPD_Control
TRIM73	10.9887	0.0864495	0.10403	0.831003	0.405972	0.999461	Naive B cell	iPD_Control
POM121C	18.892	-0.100072	0.076289	-1.31175	0.189603	0.999461	Naive B cell	iPD_Control
HIP1	6.03402	-0.424366	0.186434	-2.27623	0.0228325	0.999461	Naive B cell	iPD_Control
RHBDD2	9.70444	0.108088	0.104712	1.03225	0.301957	0.999461	Naive B cell	iPD_Control
POR	5.32121	0.0859617	0.137209	0.626501	0.530986	0.999461	Naive B cell	iPD_Control
TMEM120A	6.1535	-0.124329	0.126718	-0.981147	0.32652	0.999461	Naive B cell	iPD_Control
STYXL1	5.05152	0.110035	0.164049	0.670745	0.502383	0.999461	Naive B cell	iPD_Control
MDH2	36.9796	-0.0576678	0.0593766	-0.97122	0.331439	0.999461	Naive B cell	iPD_Control
HSPB1	23.1656	0.18909	0.12152	1.55604	0.119698	0.999461	Naive B cell	iPD_Control
YWHAG	7.39545	0.0426869	0.11473	0.372064	0.709845	0.999461	Naive B cell	iPD_Control
DTX2	8.00982	0.0543613	0.106756	0.50921	0.610605	0.999461	Naive B cell	iPD_Control
POMZP3	7.00775	0.363915	0.172483	2.10986	0.0348705	0.999461	Naive B cell	iPD_Control
CCDC146	4.19855	-0.0885076	0.162911	-0.543288	0.586932	0.999461	Naive B cell	iPD_Control
FGL2	2.52993	-0.0420916	0.250447	-0.168066	0.866532	0.999461	Naive B cell	iPD_Control
GSAP	38.222	0.0339414	0.0607948	0.558295	0.576643	0.999461	Naive B cell	iPD_Control
PTPN12	5.99436	0.180049	0.136204	1.32191	0.186198	0.999461	Naive B cell	iPD_Control
RSBN1L	28.4126	0.0381969	0.0685773	0.556991	0.577534	0.999461	Naive B cell	iPD_Control
TMEM60	5.1669	0.114519	0.172789	0.662769	0.507479	0.999461	Naive B cell	iPD_Control
PHTF2	37.6315	0.0132119	0.059354	0.222594	0.823851	0.999461	Naive B cell	iPD_Control
KIAA1324L	3.22199	-0.195636	0.245155	-0.798008	0.424866	0.999461	Naive B cell	iPD_Control
DMTF1	20.2293	-0.040533	0.0747284	-0.542405	0.58754	0.999461	Naive B cell	iPD_Control
TMEM243	64.3299	-0.000491098	0.0538133	-0.00912597	0.992719	0.999461	Naive B cell	iPD_Control
CROT	3.81423	-0.188389	0.164547	-1.14489	0.252254	0.999461	Naive B cell	iPD_Control
ABCB4	21.7958	0.0134743	0.0966391	0.139429	0.889111	0.999461	Naive B cell	iPD_Control
ABCB1	8.22969	-0.0649823	0.132204	-0.491529	0.623052	0.999461	Naive B cell	iPD_Control
SLC25A40	5.52065	0.116724	0.135958	0.85853	0.3906	0.999461	Naive B cell	iPD_Control
DBF4	18.5429	0.136258	0.112825	1.20769	0.227166	0.999461	Naive B cell	iPD_Control
SRI	28.2184	-0.104438	0.0701686	-1.48838	0.136649	0.999461	Naive B cell	iPD_Control
GTPBP10	11.3584	-0.0898483	0.0919364	-0.977287	0.328427	0.999461	Naive B cell	iPD_Control
CDK14	64.9687	-0.0312529	0.0632677	-0.493978	0.621321	0.999461	Naive B cell	iPD_Control
MTERF1	6.74585	-0.18475	0.13238	-1.3956	0.162834	0.999461	Naive B cell	iPD_Control
AKAP9	40.1403	0.0756848	0.0561984	1.34674	0.178063	0.999461	Naive B cell	iPD_Control
CYP51A1	12.912	0.134165	0.116138	1.15521	0.248004	0.999461	Naive B cell	iPD_Control
KRIT1	14.7423	0.0551746	0.0842039	0.65525	0.512307	0.999461	Naive B cell	iPD_Control
ANKIB1	14.9719	-0.056151	0.0911795	-0.615829	0.538007	0.999461	Naive B cell	iPD_Control
GATAD1	10.7485	0.00300584	0.0943486	0.0318589	0.974585	0.999461	Naive B cell	iPD_Control
PEX1	6.95593	-0.0328914	0.125232	-0.262645	0.792824	0.999461	Naive B cell	iPD_Control
RBM48	10.3187	0.0330091	0.101751	0.324412	0.745626	0.999461	Naive B cell	iPD_Control
FAM133B	22.6499	-0.0559026	0.082444	-0.678068	0.497729	0.999461	Naive B cell	iPD_Control
CDK6	12.8177	-0.000804481	0.120622	-0.00666943	0.994679	0.999461	Naive B cell	iPD_Control
SAMD9	17.7965	0.023982	0.0821342	0.291985	0.770298	0.999461	Naive B cell	iPD_Control
SAMD9L	14.6238	0.0212879	0.11933	0.178395	0.858413	0.999461	Naive B cell	iPD_Control
VPS50	11.2117	-0.0435955	0.0926967	-0.470303	0.638139	0.999461	Naive B cell	iPD_Control
BET1	9.44813	-0.0482378	0.107786	-0.447534	0.65449	0.999461	Naive B cell	iPD_Control
CASD1	15.8998	-0.0582137	0.0834221	-0.697821	0.485289	0.999461	Naive B cell	iPD_Control
SGCE	6.15182	-0.0418724	0.136735	-0.30623	0.75943	0.999461	Naive B cell	iPD_Control
PEG10	5.11344	0.0148051	0.221401	0.0668701	0.946685	0.999461	Naive B cell	iPD_Control
PPP1R9A	4.14936	0.0770685	0.194485	0.396269	0.691906	0.999461	Naive B cell	iPD_Control
SLC25A13	9.2713	0.0714658	0.115896	0.616635	0.537476	0.999461	Naive B cell	iPD_Control
SEM1	26.1388	0.066748	0.0806139	0.827996	0.407673	0.999461	Naive B cell	iPD_Control
SDHAF3	6.47479	-0.217046	0.14598	-1.48682	0.137062	0.999461	Naive B cell	iPD_Control
LMTK2	4.56824	0.266317	0.156029	1.70685	0.0878505	0.999461	Naive B cell	iPD_Control
TECPR1	6.27274	-0.032722	0.12497	-0.261839	0.793445	0.999461	Naive B cell	iPD_Control
BRI3	25.9172	-0.007909	0.0822552	-0.096152	0.9234	0.999461	Naive B cell	iPD_Control
BAIAP2L1	14.2533	-0.154738	0.0974029	-1.58864	0.112142	0.999461	Naive B cell	iPD_Control
TRRAP	13.6077	-0.0932326	0.0899056	-1.037	0.299734	0.999461	Naive B cell	iPD_Control
SMURF1	10.0422	0.019174	0.13145	0.145866	0.884027	0.999461	Naive B cell	iPD_Control
ARPC1A	16.9749	0.0429594	0.0807822	0.531792	0.59487	0.999461	Naive B cell	iPD_Control
ARPC1B	105.886	0.0364829	0.0624718	0.58399	0.559227	0.999461	Naive B cell	iPD_Control
PDAP1	21.9443	-0.11244	0.0703956	-1.59726	0.110208	0.999461	Naive B cell	iPD_Control
BUD31	17.4628	-0.123419	0.0889998	-1.38674	0.165522	0.999461	Naive B cell	iPD_Control
ATP5MF	37.7172	-0.0336127	0.094335	-0.356312	0.721607	0.999461	Naive B cell	iPD_Control
ZNF789	5.74861	0.0355593	0.131486	0.270441	0.786821	0.999461	Naive B cell	iPD_Control
ZNF394	17.8035	-0.0659387	0.112104	-0.588191	0.556404	0.999461	Naive B cell	iPD_Control
ZNF655	17.4212	0.138398	0.075787	1.82614	0.0678292	0.999461	Naive B cell	iPD_Control
TRIM4	11.8395	0.129289	0.0983613	1.31442	0.188703	0.999461	Naive B cell	iPD_Control
ZKSCAN1	16.4448	0.0191431	0.079812	0.239853	0.810444	0.999461	Naive B cell	iPD_Control
ZNF3	4.24346	-0.0713947	0.154031	-0.463509	0.643	0.999461	Naive B cell	iPD_Control
COPS6	20.1539	0.0962723	0.0762965	1.26182	0.207014	0.999461	Naive B cell	iPD_Control
MCM7	10.6481	-0.10049	0.0941048	-1.06785	0.285588	0.999461	Naive B cell	iPD_Control
TAF6	7.09409	-0.112777	0.118468	-0.951965	0.341114	0.999461	Naive B cell	iPD_Control
LAMTOR4	63.9307	0.0294779	0.0733181	0.402055	0.687644	0.999461	Naive B cell	iPD_Control
STAG3	27.055	0.251108	0.185719	1.35209	0.176347	0.999461	Naive B cell	iPD_Control
CASTOR3	5.05009	0.0104444	0.148358	0.0703997	0.943876	0.999461	Naive B cell	iPD_Control
PILRB	6.75069	0.0459386	0.126539	0.363038	0.716576	0.999461	Naive B cell	iPD_Control
ZCWPW1	7.24789	0.0162406	0.124047	0.130923	0.895836	0.999461	Naive B cell	iPD_Control
MEPCE	8.37798	-0.11574	0.114512	-1.01073	0.312146	0.999461	Naive B cell	iPD_Control
PPP1R35	15.6509	0.0639997	0.09353	0.68427	0.493805	0.999461	Naive B cell	iPD_Control
TSC22D4	24.471	-0.0747375	0.0739967	-1.01001	0.31249	0.999461	Naive B cell	iPD_Control
LRCH4	13.306	0.08566	0.0864188	0.991219	0.321579	0.999461	Naive B cell	iPD_Control
MOSPD3	5.05204	0.171415	0.138997	1.23323	0.217491	0.999461	Naive B cell	iPD_Control
GNB2	46.8063	0.0187949	0.0552749	0.340027	0.733836	0.999461	Naive B cell	iPD_Control
GIGYF1	5.77945	0.10777	0.133284	0.808576	0.418759	0.999461	Naive B cell	iPD_Control
SLC12A9	7.29414	-0.327803	0.122013	-2.68663	0.00721763	0.963296	Naive B cell	iPD_Control
SRRT	19.2216	0.00571638	0.0780778	0.0732139	0.941636	0.999461	Naive B cell	iPD_Control
TRIM56	14.5368	0.129217	0.0900203	1.43542	0.151168	0.999461	Naive B cell	iPD_Control
AP1S1	5.03234	-0.0431577	0.139481	-0.309417	0.757004	0.999461	Naive B cell	iPD_Control
ZNHIT1	17.2898	-0.0403107	0.0914152	-0.440963	0.65924	0.999461	Naive B cell	iPD_Control
FIS1	44.0918	-0.0225115	0.0648433	-0.347168	0.728465	0.999461	Naive B cell	iPD_Control
CUX1	17.9423	0.084818	0.0759238	1.11715	0.263932	0.999461	Naive B cell	iPD_Control
SH2B2	13.4728	-0.0363248	0.113109	-0.321149	0.748098	0.999461	Naive B cell	iPD_Control
PRKRIP1	20.4305	-0.0187374	0.0747053	-0.250817	0.801955	0.999461	Naive B cell	iPD_Control
ORAI2	43.771	-0.0259295	0.0643808	-0.402752	0.687131	0.999461	Naive B cell	iPD_Control
LRWD1	3.85129	-0.0274456	0.161156	-0.170305	0.86477	0.999461	Naive B cell	iPD_Control
POLR2J	26.6991	-0.00507058	0.0674619	-0.0751622	0.940086	0.999461	Naive B cell	iPD_Control
POLR2J3	12.6471	0.134298	0.121205	1.10803	0.26785	0.999461	Naive B cell	iPD_Control
RASA4	5.92113	-0.0111929	0.140126	-0.0798774	0.936335	0.999461	Naive B cell	iPD_Control
ARMC10	9.06681	0.051534	0.109285	0.471557	0.637243	0.999461	Naive B cell	iPD_Control
PMPCB	26.2845	0.0215274	0.0655635	0.328344	0.742651	0.999461	Naive B cell	iPD_Control
DNAJC2	17.0445	-0.0891112	0.0823514	-1.08208	0.279215	0.999461	Naive B cell	iPD_Control
PSMC2	8.49523	-0.101764	0.126293	-0.805781	0.420369	0.999461	Naive B cell	iPD_Control
ORC5	5.62411	-0.0958669	0.132739	-0.722224	0.470157	0.999461	Naive B cell	iPD_Control
KMT2E	93.0047	-0.0171251	0.0675193	-0.253632	0.79978	0.999461	Naive B cell	iPD_Control
SRPK2	54.735	-0.0627364	0.0606759	-1.03396	0.301155	0.999461	Naive B cell	iPD_Control
RINT1	4.23059	-0.106562	0.146697	-0.726413	0.467585	0.999461	Naive B cell	iPD_Control
ATXN7L1	6.22318	0.217479	0.143649	1.51396	0.130036	0.999461	Naive B cell	iPD_Control
SYPL1	61.7213	-0.0157178	0.0549073	-0.28626	0.774679	0.999461	Naive B cell	iPD_Control
NAMPT	8.70499	0.299943	0.130219	2.30338	0.0212576	0.999461	Naive B cell	iPD_Control
CCDC71L	11.0787	-0.118369	0.098918	-1.19664	0.231447	0.999461	Naive B cell	iPD_Control
PIK3CG	15.2777	-0.0985944	0.0856347	-1.15134	0.249594	0.999461	Naive B cell	iPD_Control
HBP1	28.3116	0.0141476	0.0978075	0.144647	0.88499	0.999461	Naive B cell	iPD_Control
COG5	27.7396	0.133817	0.073891	1.81101	0.0701389	0.999461	Naive B cell	iPD_Control
DUS4L	3.78126	-0.325978	0.167309	-1.94836	0.051372	0.999461	Naive B cell	iPD_Control
BCAP29	14.175	-0.155787	0.0816685	-1.90756	0.0564487	0.999461	Naive B cell	iPD_Control
CBLL1	13.7915	-0.0203118	0.0912821	-0.222516	0.823912	0.999461	Naive B cell	iPD_Control
DLD	11.0049	-0.119158	0.107584	-1.10758	0.268045	0.999461	Naive B cell	iPD_Control
PNPLA8	28.9254	0.098914	0.0840074	1.17744	0.239019	0.999461	Naive B cell	iPD_Control
THAP5	7.24263	0.0776499	0.119712	0.648641	0.516571	0.999461	Naive B cell	iPD_Control
DNAJB9	19.4071	0.0319124	0.0893808	0.357039	0.721063	0.999461	Naive B cell	iPD_Control
IMMP2L	36.8676	0.0488882	0.0706762	0.691721	0.489113	0.999461	Naive B cell	iPD_Control
ZNF277	11.5062	0.169502	0.101254	1.67403	0.0941256	0.999461	Naive B cell	iPD_Control
IFRD1	22.0723	-0.0826861	0.0963581	-0.858112	0.39083	0.999461	Naive B cell	iPD_Control
TMEM168	8.43917	-0.0507618	0.121872	-0.416516	0.677032	0.999461	Naive B cell	iPD_Control
BMT2	10.997	-0.0545279	0.0980466	-0.556143	0.578113	0.999461	Naive B cell	iPD_Control
MDFIC	16.9629	0.0082108	0.111874	0.073393	0.941493	0.999461	Naive B cell	iPD_Control
TES	18.8316	0.040857	0.07805	0.523472	0.600646	0.999461	Naive B cell	iPD_Control
CAPZA2	23.37	-0.0879329	0.0733919	-1.19813	0.230867	0.999461	Naive B cell	iPD_Control
LSM8	31.5084	-0.0564969	0.0790764	-0.71446	0.474943	0.999461	Naive B cell	iPD_Control
ING3	11.9796	-0.167343	0.105494	-1.58628	0.112676	0.999461	Naive B cell	iPD_Control
CPED1	10.0728	0.1085	0.129131	0.840229	0.40078	0.999461	Naive B cell	iPD_Control
FAM3C	52.2932	-0.103652	0.0687654	-1.50733	0.131726	0.999461	Naive B cell	iPD_Control
NDUFA5	19.3198	0.0116892	0.0784398	0.149021	0.881537	0.999461	Naive B cell	iPD_Control
WASL	6.46781	-0.164087	0.123876	-1.32461	0.1853	0.999461	Naive B cell	iPD_Control
POT1	4.64564	0.0672242	0.150751	0.445928	0.655649	0.999461	Naive B cell	iPD_Control
ZNF800	33.73	0.0273748	0.0653507	0.418891	0.675296	0.999461	Naive B cell	iPD_Control
GCC1	3.84989	0.147074	0.164628	0.89337	0.371659	0.999461	Naive B cell	iPD_Control
ARF5	40.5295	0.0479619	0.0562752	0.852274	0.394062	0.999461	Naive B cell	iPD_Control
SND1	27.6199	0.118409	0.067358	1.75791	0.0787628	0.999461	Naive B cell	iPD_Control
RBM28	5.82721	-0.091881	0.12994	-0.707102	0.479503	0.999461	Naive B cell	iPD_Control
IMPDH1	6.3168	0.00912596	0.125402	0.0727735	0.941986	0.999461	Naive B cell	iPD_Control
METTL2B	4.82973	-0.0167537	0.137802	-0.121579	0.903233	0.999461	Naive B cell	iPD_Control
CALU	5.06055	0.0812837	0.140731	0.577583	0.563546	0.999461	Naive B cell	iPD_Control
ATP6V1F	35.3907	0.0349639	0.0753103	0.464264	0.642458	0.999461	Naive B cell	iPD_Control
IRF5	9.58943	0.289743	0.127071	2.28016	0.0225979	0.999461	Naive B cell	iPD_Control
TNPO3	12.7835	0.0159946	0.0835196	0.191507	0.848128	0.999461	Naive B cell	iPD_Control
TSPAN33	36.7284	0.109542	0.0658779	1.6628	0.0963521	0.999461	Naive B cell	iPD_Control
AHCYL2	6.51643	0.109741	0.132972	0.825296	0.409203	0.999461	Naive B cell	iPD_Control
NRF1	14.7334	0.0232072	0.0870685	0.26654	0.789824	0.999461	Naive B cell	iPD_Control
UBE2H	29.5761	0.0204395	0.0690294	0.296098	0.767155	0.999461	Naive B cell	iPD_Control
ZC3HC1	3.97014	0.285114	0.157109	1.81475	0.0695618	0.999461	Naive B cell	iPD_Control
KLHDC10	8.18522	-0.0171299	0.118877	-0.144097	0.885424	0.999461	Naive B cell	iPD_Control
TMEM209	8.231	-0.0715117	0.109632	-0.652288	0.514216	0.999461	Naive B cell	iPD_Control
COPG2	4.78027	0.0695571	0.14256	0.487916	0.625609	0.999461	Naive B cell	iPD_Control
MKLN1	27.8673	-0.0227525	0.0713155	-0.31904	0.749696	0.999461	Naive B cell	iPD_Control
CHCHD3	23.553	0.0389087	0.0727576	0.534771	0.592808	0.999461	Naive B cell	iPD_Control
EXOC4	39.8779	0.0563613	0.0596101	0.9455	0.344404	0.999461	Naive B cell	iPD_Control
AKR1B1	16.8547	-0.0493161	0.0806859	-0.611211	0.54106	0.999461	Naive B cell	iPD_Control
AGBL3	4.7052	0.22296	0.145011	1.53754	0.12416	0.999461	Naive B cell	iPD_Control
CYREN	7.41928	0.104734	0.110628	0.946723	0.34378	0.999461	Naive B cell	iPD_Control
TMEM140	6.37378	0.0854133	0.134685	0.634169	0.52597	0.999461	Naive B cell	iPD_Control
CNOT4	26.455	-0.0501423	0.0631893	-0.793525	0.427472	0.999461	Naive B cell	iPD_Control
NUP205	7.84122	-0.0774242	0.108265	-0.715139	0.474523	0.999461	Naive B cell	iPD_Control
STMP1	27.1746	-0.0913855	0.0706391	-1.2937	0.195771	0.999461	Naive B cell	iPD_Control
MTPN	114.219	-0.014315	0.0423004	-0.338413	0.735052	0.999461	Naive B cell	iPD_Control
CREB3L2	8.17426	0.0336827	0.107772	0.312537	0.754633	0.999461	Naive B cell	iPD_Control
TRIM24	5.9908	-0.0306891	0.132243	-0.232067	0.816486	0.999461	Naive B cell	iPD_Control
ZC3HAV1	44.4341	0.00680344	0.0613461	0.110903	0.911693	0.999461	Naive B cell	iPD_Control
UBN2	6.37461	0.088503	0.120859	0.732282	0.463997	0.999461	Naive B cell	iPD_Control
FMC1	11.1636	0.0942686	0.131013	0.719534	0.471812	0.999461	Naive B cell	iPD_Control
LUC7L2	35.0094	0.0383702	0.0624991	0.613932	0.539261	0.999461	Naive B cell	iPD_Control
HIPK2	10.2995	0.213422	0.146861	1.45322	0.146162	0.999461	Naive B cell	iPD_Control
PARP12	13.2581	0.00495018	0.0902753	0.0548343	0.95627	0.999461	Naive B cell	iPD_Control
KDM7A	22.9379	-0.0113968	0.0724034	-0.157407	0.874924	0.999461	Naive B cell	iPD_Control
MKRN1	23.0677	0.0534226	0.0710581	0.751816	0.452162	0.999461	Naive B cell	iPD_Control
ADCK2	4.48442	0.091703	0.143543	0.638853	0.522918	0.999461	Naive B cell	iPD_Control
NDUFB2	37.4955	-0.108966	0.0870911	-1.25117	0.210872	0.999461	Naive B cell	iPD_Control
BRAF	40.6983	-0.1005	0.0862002	-1.16589	0.243661	0.999461	Naive B cell	iPD_Control
MRPS33	8.0489	-0.170706	0.127645	-1.33735	0.181109	0.999461	Naive B cell	iPD_Control
AGK	5.37687	0.0652725	0.139264	0.468695	0.639288	0.999461	Naive B cell	iPD_Control
SSBP1	36.7776	-0.0612038	0.0663544	-0.922379	0.356331	0.999461	Naive B cell	iPD_Control
EPHB6	4.60463	0.262201	0.148924	1.76064	0.078299	0.999461	Naive B cell	iPD_Control
GSTK1	45.4999	0.0151951	0.0592904	0.256283	0.797733	0.999461	Naive B cell	iPD_Control
CASP2	7.71247	-0.0760555	0.115822	-0.656662	0.511398	0.999461	Naive B cell	iPD_Control
ZYX	8.00173	0.226613	0.136548	1.65959	0.0969977	0.999461	Naive B cell	iPD_Control
TCAF2	5.8322	0.0819471	0.161241	0.508227	0.611294	0.999461	Naive B cell	iPD_Control
TCAF1	3.91819	0.118574	0.152271	0.778704	0.436154	0.999461	Naive B cell	iPD_Control
TPK1	26.5764	-0.0150177	0.0698578	-0.214975	0.829787	0.999461	Naive B cell	iPD_Control
CNTNAP2	19.8553	-0.0914513	0.183979	-0.497075	0.619136	0.999461	Naive B cell	iPD_Control
CUL1	19.3681	0.109102	0.0753763	1.44743	0.147776	0.999461	Naive B cell	iPD_Control
PDIA4	10.58	-0.0841543	0.0993864	-0.846739	0.397141	0.999461	Naive B cell	iPD_Control
ZNF398	5.19154	-0.0131838	0.145157	-0.0908246	0.927632	0.999461	Naive B cell	iPD_Control
ZNF777	3.83066	-0.290752	0.15979	-1.81959	0.0688218	0.999461	Naive B cell	iPD_Control
ZNF746	5.98167	-0.0180423	0.126389	-0.142753	0.886486	0.999461	Naive B cell	iPD_Control
ZNF862	7.2672	-0.17107	0.119759	-1.42845	0.153163	0.999461	Naive B cell	iPD_Control
ATP6V0E2	5.91104	-0.35127	0.146716	-2.39422	0.0166557	0.999461	Naive B cell	iPD_Control
REPIN1	15.6526	0.0660677	0.0872305	0.757393	0.448814	0.999461	Naive B cell	iPD_Control
GIMAP7	3.37218	0.086546	0.323772	0.267305	0.789234	0.999461	Naive B cell	iPD_Control
GIMAP4	2.28009	-0.0509711	0.353584	-0.144155	0.885378	0.999461	Naive B cell	iPD_Control
GIMAP2	3.93267	-0.292647	0.177533	-1.64841	0.0992691	0.999461	Naive B cell	iPD_Control
ABCB8	5.21094	-0.171266	0.144987	-1.18126	0.237501	0.999461	Naive B cell	iPD_Control
FASTK	11.3315	-0.0638709	0.0933935	-0.683889	0.494045	0.999461	Naive B cell	iPD_Control
TMUB1	21.8941	0.0183663	0.0725731	0.253073	0.800212	0.999461	Naive B cell	iPD_Control
ABCF2	7.66054	0.195791	0.1188	1.64807	0.0993375	0.999461	Naive B cell	iPD_Control
NUB1	24.5455	-0.0362537	0.0669804	-0.541258	0.58833	0.999461	Naive B cell	iPD_Control
RHEB	11.3925	-0.0663423	0.0953559	-0.695734	0.486596	0.999461	Naive B cell	iPD_Control
PRKAG2	10.5234	0.0495608	0.103317	0.479695	0.631444	0.999461	Naive B cell	iPD_Control
GALNT11	3.54716	-0.00493379	0.176757	-0.0279129	0.977732	0.999461	Naive B cell	iPD_Control
KMT2C	41.6479	0.0267531	0.0615797	0.434447	0.663964	0.999461	Naive B cell	iPD_Control
INSIG1	14.3245	-0.192275	0.122301	-1.57215	0.115916	0.999461	Naive B cell	iPD_Control
RBM33	29.8444	0.0902746	0.0823021	1.09687	0.272699	0.999461	Naive B cell	iPD_Control
LMBR1	19.114	-0.0366756	0.083614	-0.43863	0.66093	0.999461	Naive B cell	iPD_Control
NOM1	5.06738	-0.0758145	0.139422	-0.543778	0.586594	0.999461	Naive B cell	iPD_Control
UBE3C	10.1867	0.0386747	0.0990289	0.390539	0.696138	0.999461	Naive B cell	iPD_Control
DNAJB6	17.5157	0.0223933	0.0918572	0.243783	0.807399	0.999461	Naive B cell	iPD_Control
PTPRN2	6.55477	-0.0077423	0.166083	-0.0466171	0.962818	0.999461	Naive B cell	iPD_Control
ESYT2	10.9405	0.078971	0.115051	0.6864	0.492461	0.999461	Naive B cell	iPD_Control
WDR60	7.74041	-0.183433	0.131752	-1.39226	0.163845	0.999461	Naive B cell	iPD_Control
FBXO25	5.87098	-0.116753	0.125803	-0.928064	0.353375	0.999461	Naive B cell	iPD_Control
ERICH1	36.2005	-0.0247569	0.0598341	-0.413758	0.679051	0.999461	Naive B cell	iPD_Control
CLN8	4.99821	0.0603189	0.140853	0.42824	0.668476	0.999461	Naive B cell	iPD_Control
MCPH1	19.9632	-0.0224649	0.0739344	-0.30385	0.761242	0.999461	Naive B cell	iPD_Control
AGPAT5	42.0426	-0.0328559	0.0800555	-0.410413	0.681503	0.999461	Naive B cell	iPD_Control
PRAG1	6.53236	0.188517	0.146369	1.28796	0.197761	0.999461	Naive B cell	iPD_Control
MFHAS1	3.47198	0.155807	0.222664	0.699743	0.484088	0.999461	Naive B cell	iPD_Control
TNKS	20.7968	0.110045	0.0744618	1.47788	0.139441	0.999461	Naive B cell	iPD_Control
MSRA	10.277	0.0842147	0.0979263	0.85998	0.3898	0.999461	Naive B cell	iPD_Control
PINX1	5.01949	-0.0297876	0.140716	-0.211687	0.832352	0.999461	Naive B cell	iPD_Control
XKR6	12.4772	0.118807	0.107589	1.10427	0.269477	0.999461	Naive B cell	iPD_Control
MTMR9	4.82166	-0.141276	0.144527	-0.977505	0.328319	0.999461	Naive B cell	iPD_Control
BLK	89.4353	0.0284202	0.0611976	0.4644	0.642361	0.999461	Naive B cell	iPD_Control
FDFT1	41.6195	0.00194344	0.062918	0.0308884	0.975359	0.999461	Naive B cell	iPD_Control
CTSB	8.03197	0.208692	0.112758	1.8508	0.0641983	0.999461	Naive B cell	iPD_Control
LONRF1	13.1639	0.110556	0.104913	1.05379	0.29198	0.999461	Naive B cell	iPD_Control
MICU3	9.99495	0.0676826	0.116635	0.580294	0.561717	0.999461	Naive B cell	iPD_Control
ZDHHC2	13.9617	0.0126099	0.0899305	0.140218	0.888488	0.999461	Naive B cell	iPD_Control
CNOT7	27.1461	-0.0912295	0.0656381	-1.38989	0.164563	0.999461	Naive B cell	iPD_Control
VPS37A	6.95283	-0.0776202	0.119512	-0.649476	0.516031	0.999461	Naive B cell	iPD_Control
PCM1	41.6845	0.0475934	0.0611944	0.777741	0.436722	0.999461	Naive B cell	iPD_Control
ASAH1	23.855	0.0227014	0.0682588	0.332578	0.739453	0.999461	Naive B cell	iPD_Control
CSGALNACT1	13.8296	0.096492	0.177965	0.542198	0.587682	0.999461	Naive B cell	iPD_Control
INTS10	19.9939	-0.0544122	0.0781566	-0.696194	0.486307	0.999461	Naive B cell	iPD_Control
ATP6V1B2	6.94295	0.0925803	0.119224	0.776527	0.437438	0.999461	Naive B cell	iPD_Control
XPO7	10.7236	0.0941083	0.0932053	1.00969	0.312644	0.999461	Naive B cell	iPD_Control
FAM160B2	5.21154	-0.10213	0.12879	-0.792996	0.42778	0.999461	Naive B cell	iPD_Control
NUDT18	4.41523	-0.108637	0.149059	-0.728814	0.466115	0.999461	Naive B cell	iPD_Control
POLR3D	4.92409	0.121045	0.129167	0.937118	0.348698	0.999461	Naive B cell	iPD_Control
PPP3CC	55.2308	0.060884	0.0558904	1.08935	0.276001	0.999461	Naive B cell	iPD_Control
PDLIM2	17.7725	0.0160191	0.103998	0.154033	0.877584	0.999461	Naive B cell	iPD_Control
CCAR2	7.63068	-0.0669812	0.116183	-0.576514	0.564268	0.999461	Naive B cell	iPD_Control
BIN3	8.05404	0.0807981	0.107341	0.75272	0.451618	0.999461	Naive B cell	iPD_Control
RHOBTB2	3.55644	0.162044	0.174351	0.92941	0.352676	0.999461	Naive B cell	iPD_Control
TNFRSF10B	6.52865	0.240742	0.138236	1.74153	0.0815905	0.999461	Naive B cell	iPD_Control
TNFRSF10A	12.174	-0.00933697	0.113112	-0.0825464	0.934212	0.999461	Naive B cell	iPD_Control
CHMP7	31.1421	-0.0763218	0.0663181	-1.15085	0.249796	0.999461	Naive B cell	iPD_Control
R3HCC1	5.14434	-0.0375788	0.136347	-0.275612	0.782846	0.999461	Naive B cell	iPD_Control
ENTPD4	14.9037	0.0738292	0.0976271	0.756237	0.449507	0.999461	Naive B cell	iPD_Control
SLC25A37	11.0541	0.183432	0.103658	1.7696	0.0767939	0.999461	Naive B cell	iPD_Control
ADAM28	124.374	0.0467943	0.0680506	0.68764	0.49168	0.999461	Naive B cell	iPD_Control
PPP2R2A	16.6126	-0.0201049	0.0807391	-0.24901	0.803353	0.999461	Naive B cell	iPD_Control
BNIP3L	27.0237	0.0015187	0.075035	0.0202399	0.983852	0.999461	Naive B cell	iPD_Control
PTK2B	47.1952	-0.0273807	0.0618414	-0.442756	0.657942	0.999461	Naive B cell	iPD_Control
CCDC25	12.8364	-0.071306	0.0918427	-0.776392	0.437517	0.999461	Naive B cell	iPD_Control
ELP3	8.10682	-0.154012	0.114214	-1.34844	0.177515	0.999461	Naive B cell	iPD_Control
PNOC	29.4011	0.0410869	0.0740023	0.555211	0.57875	0.999461	Naive B cell	iPD_Control
ZNF395	10.5618	0.0992983	0.106979	0.928202	0.353303	0.999461	Naive B cell	iPD_Control
INTS9	11.9027	0.0486881	0.0918194	0.530259	0.595932	0.999461	Naive B cell	iPD_Control
HMBOX1	19.2465	0.141094	0.0844452	1.67084	0.0947533	0.999461	Naive B cell	iPD_Control
KIF13B	10.5067	0.0794194	0.0932051	0.852093	0.394163	0.999461	Naive B cell	iPD_Control
SARAF	233.891	-0.00667876	0.0566244	-0.117948	0.906109	0.999461	Naive B cell	iPD_Control
LEPROTL1	12.9884	-0.115009	0.126061	-0.912327	0.361597	0.999461	Naive B cell	iPD_Control
GTF2E2	13.263	0.0116355	0.0928134	0.125365	0.900235	0.999461	Naive B cell	iPD_Control
GSR	6.14852	-0.135229	0.125968	-1.07351	0.28304	0.999461	Naive B cell	iPD_Control
PPP2CB	4.11134	0.239359	0.159256	1.50298	0.132844	0.999461	Naive B cell	iPD_Control
WRN	7.9619	0.212818	0.128961	1.65026	0.0988904	0.999461	Naive B cell	iPD_Control
MAK16	3.69869	-0.0845733	0.16464	-0.513685	0.607472	0.999461	Naive B cell	iPD_Control
ERLIN2	4.2478	-0.0840395	0.145143	-0.579012	0.562581	0.999461	Naive B cell	iPD_Control
PLPBP	8.46345	-0.0359967	0.114395	-0.31467	0.753012	0.999461	Naive B cell	iPD_Control
RAB11FIP1	17.4156	0.00720882	0.125279	0.0575422	0.954113	0.999461	Naive B cell	iPD_Control
EIF4EBP1	10.903	-0.0627705	0.109409	-0.573723	0.566155	0.999461	Naive B cell	iPD_Control
ASH2L	10.725	-0.0584472	0.0953007	-0.613293	0.539683	0.999461	Naive B cell	iPD_Control
LSM1	8.93302	-0.134819	0.112523	-1.19814	0.230861	0.999461	Naive B cell	iPD_Control
BAG4	7.31309	0.0325773	0.117366	0.277571	0.781342	0.999461	Naive B cell	iPD_Control
DDHD2	17.5041	0.100331	0.0909808	1.10277	0.270125	0.999461	Naive B cell	iPD_Control
PLPP5	146.641	-0.074035	0.0686934	-1.07776	0.281141	0.999461	Naive B cell	iPD_Control
NSD3	90.5396	-0.0831009	0.0469005	-1.77186	0.0764186	0.999461	Naive B cell	iPD_Control
LETM2	4.16379	0.189629	0.164809	1.15059	0.2499	0.999461	Naive B cell	iPD_Control
TACC1	21.9167	-0.0778345	0.099455	-0.782611	0.433856	0.999461	Naive B cell	iPD_Control
PLEKHA2	70.3693	-0.00953197	0.0567377	-0.168001	0.866583	0.999461	Naive B cell	iPD_Control
GOLGA7	10.8875	0.0169908	0.0926515	0.183384	0.854497	0.999461	Naive B cell	iPD_Control
GPAT4	8.45496	0.139584	0.117727	1.18566	0.235757	0.999461	Naive B cell	iPD_Control
KAT6A	40.3603	0.00294326	0.0808665	0.0363965	0.970966	0.999461	Naive B cell	iPD_Control
IKBKB	12.679	0.0635292	0.0893426	0.711075	0.477038	0.999461	Naive B cell	iPD_Control
POLB	5.28076	-0.0340886	0.145195	-0.234778	0.814381	0.999461	Naive B cell	iPD_Control
VDAC3	10.3386	-0.0268197	0.103893	-0.258147	0.796294	0.999461	Naive B cell	iPD_Control
SLC20A2	7.01083	0.0598481	0.117292	0.51025	0.609877	0.999461	Naive B cell	iPD_Control
SMIM19	15.4194	-0.034851	0.0799464	-0.43593	0.662888	0.999461	Naive B cell	iPD_Control
THAP1	5.449	-0.156512	0.138639	-1.12891	0.258934	0.999461	Naive B cell	iPD_Control
RNF170	6.14169	-0.0156869	0.132093	-0.118757	0.905468	0.999461	Naive B cell	iPD_Control
HOOK3	27.3235	-0.000504078	0.0739045	-0.00682067	0.994558	0.999461	Naive B cell	iPD_Control
FNTA	26.7004	0.013254	0.0659294	0.201033	0.840673	0.999461	Naive B cell	iPD_Control
HGSNAT	15.0929	-0.0922665	0.0952112	-0.969071	0.33251	0.999461	Naive B cell	iPD_Control
SPIDR	37.1761	-0.0223813	0.0682296	-0.32803	0.742889	0.999461	Naive B cell	iPD_Control
PRKDC	35.2907	0.00375924	0.063789	0.0589325	0.953006	0.999461	Naive B cell	iPD_Control
UBE2V2	14.1987	0.0341679	0.0891039	0.383461	0.701378	0.999461	Naive B cell	iPD_Control
PCMTD1	42.2887	0.0246664	0.0620243	0.39769	0.690859	0.999461	Naive B cell	iPD_Control
RB1CC1	28.0147	0.00441562	0.0811386	0.0544207	0.9566	0.999461	Naive B cell	iPD_Control
ATP6V1H	15.6387	0.0548737	0.0842708	0.65116	0.514943	0.999461	Naive B cell	iPD_Control
TCEA1	67.3921	0.051071	0.0509745	1.00189	0.316395	0.999461	Naive B cell	iPD_Control
LYPLA1	25.5824	-0.0240007	0.0697853	-0.343922	0.730905	0.999461	Naive B cell	iPD_Control
MRPL15	5.31541	-0.0577312	0.144514	-0.399484	0.689536	0.999461	Naive B cell	iPD_Control
TGS1	15.3968	-0.0071447	0.0958912	-0.0745083	0.940606	0.999461	Naive B cell	iPD_Control
LYN	204.809	-0.0381524	0.0782993	-0.487264	0.626072	0.999461	Naive B cell	iPD_Control
PLAG1	3.36258	0.0255636	0.191444	0.13353	0.893774	0.999461	Naive B cell	iPD_Control
CHCHD7	15.8906	0.0774772	0.083068	0.932696	0.350977	0.999461	Naive B cell	iPD_Control
IMPAD1	4.56382	0.159786	0.13818	1.15636	0.247533	0.999461	Naive B cell	iPD_Control
UBXN2B	4.74981	-0.143848	0.141444	-1.017	0.309156	0.999461	Naive B cell	iPD_Control
SDCBP	28.1105	0.00806211	0.0817276	0.0986461	0.921419	0.999461	Naive B cell	iPD_Control
NSMAF	19.5621	0.0706109	0.084304	0.837575	0.402269	0.999461	Naive B cell	iPD_Control
RAB2A	39.0653	-0.0283262	0.0662495	-0.427569	0.668965	0.999461	Naive B cell	iPD_Control
CHD7	41.44	-0.0359836	0.0532319	-0.675979	0.499054	0.999461	Naive B cell	iPD_Control
ASPH	5.43445	-0.280146	0.157441	-1.77937	0.0751786	0.999461	Naive B cell	iPD_Control
YTHDF3	10.858	0.10168	0.100006	1.01674	0.309279	0.999461	Naive B cell	iPD_Control
ARMC1	7.81299	-0.115014	0.111653	-1.0301	0.302961	0.999461	Naive B cell	iPD_Control
MTFR1	9.62484	0.0346616	0.103896	0.333619	0.738667	0.999461	Naive B cell	iPD_Control
PDE7A	83.2784	0.0412708	0.0546442	0.755264	0.450091	0.999461	Naive B cell	iPD_Control
VCPIP1	10.0615	-0.152638	0.104565	-1.45974	0.144362	0.999461	Naive B cell	iPD_Control
SGK3	15.6712	-0.0259086	0.0860643	-0.301037	0.763386	0.999461	Naive B cell	iPD_Control
COPS5	16.6815	0.00497035	0.0826606	0.0601296	0.952052	0.999461	Naive B cell	iPD_Control
CSPP1	6.92834	-0.0340731	0.124838	-0.272938	0.784901	0.999461	Naive B cell	iPD_Control
ARFGEF1	18.9031	0.0560196	0.0835871	0.670194	0.502734	0.999461	Naive B cell	iPD_Control
SLCO5A1	4.91091	-0.0759366	0.154324	-0.492059	0.622678	0.999461	Naive B cell	iPD_Control
NCOA2	29.7985	0.0506397	0.0717972	0.705316	0.480613	0.999461	Naive B cell	iPD_Control
TRAM1	35.4686	-0.0415048	0.054021	-0.768308	0.442304	0.999461	Naive B cell	iPD_Control
LACTB2	4.10656	0.0700847	0.178234	0.393217	0.69416	0.999461	Naive B cell	iPD_Control
TERF1	10.9092	0.0109997	0.0993466	0.110721	0.911838	0.999461	Naive B cell	iPD_Control
STAU2	9.83329	0.0383454	0.0995622	0.38514	0.700134	0.999461	Naive B cell	iPD_Control
UBE2W	17.0201	-0.0727379	0.0790989	-0.919582	0.357791	0.999461	Naive B cell	iPD_Control
ELOC	18.7793	0.0213645	0.0843137	0.253393	0.799964	0.999461	Naive B cell	iPD_Control
TMEM70	5.23095	-0.183865	0.134256	-1.36951	0.170841	0.999461	Naive B cell	iPD_Control
PEX2	11.1509	-0.0872995	0.0956174	-0.913008	0.361238	0.999461	Naive B cell	iPD_Control
PKIA	8.02813	0.276135	0.108427	2.54675	0.0108733	0.999461	Naive B cell	iPD_Control
IL7	7.76977	-0.169387	0.166656	-1.01639	0.309445	0.999461	Naive B cell	iPD_Control
MRPS28	7.31969	0.0465422	0.119083	0.390837	0.695918	0.999461	Naive B cell	iPD_Control
TPD52	84.4456	-0.0717691	0.0471798	-1.52118	0.128214	0.999461	Naive B cell	iPD_Control
ZBTB10	21.9814	0.0666249	0.0988248	0.674172	0.500202	0.999461	Naive B cell	iPD_Control
PAG1	6.44669	-0.117348	0.147557	-0.795277	0.426453	0.999461	Naive B cell	iPD_Control
IMPA1	6.04446	-0.253545	0.131897	-1.9223	0.0545681	0.999461	Naive B cell	iPD_Control
ZFAND1	11.5106	-0.0511672	0.0973951	-0.525357	0.599335	0.999461	Naive B cell	iPD_Control
E2F5	39.7907	-0.0678582	0.0551438	-1.23057	0.218484	0.999461	Naive B cell	iPD_Control
WWP1	8.12985	0.141488	0.114656	1.23402	0.217195	0.999461	Naive B cell	iPD_Control
RMDN1	10.8875	-0.085768	0.095295	-0.900026	0.368106	0.999461	Naive B cell	iPD_Control
CPNE3	20.9161	-0.0904323	0.0923467	-0.97927	0.327447	0.999461	Naive B cell	iPD_Control
RIPK2	11.7727	0.00317038	0.113069	0.0280393	0.977631	0.999461	Naive B cell	iPD_Control
NBN	15.1113	0.0852108	0.0853683	0.998155	0.318204	0.999461	Naive B cell	iPD_Control
DECR1	24.8921	0.00334	0.0721224	0.0463102	0.963063	0.999461	Naive B cell	iPD_Control
TMEM64	4.07898	0.038762	0.148171	0.261603	0.793628	0.999461	Naive B cell	iPD_Control
PIP4P2	4.5106	0.101691	0.161701	0.628879	0.529428	0.999461	Naive B cell	iPD_Control
RBM12B	5.70897	-0.0910625	0.124574	-0.730993	0.464784	0.999461	Naive B cell	iPD_Control
PDP1	11.5694	0.0127143	0.0986147	0.128929	0.897414	0.999461	Naive B cell	iPD_Control
VIRMA	13.7473	0.061254	0.0857365	0.714445	0.474952	0.999461	Naive B cell	iPD_Control
INTS8	10.7547	0.155422	0.101249	1.53505	0.124771	0.999461	Naive B cell	iPD_Control
NDUFAF6	20.0295	-0.150935	0.100978	-1.49473	0.134986	0.999461	Naive B cell	iPD_Control
TP53INP1	20.1498	-0.0125693	0.126116	-0.0996646	0.920611	0.999461	Naive B cell	iPD_Control
PLEKHF2	51.2202	0.00351439	0.0700699	0.0501554	0.959999	0.999461	Naive B cell	iPD_Control
UQCRB	109.999	-0.0126675	0.0834337	-0.151827	0.879323	0.999461	Naive B cell	iPD_Control
MTERF3	5.49125	0.0609989	0.129357	0.471556	0.637244	0.999461	Naive B cell	iPD_Control
PTDSS1	26.3673	0.0291791	0.0625466	0.466518	0.640845	0.999461	Naive B cell	iPD_Control
CPQ	8.86285	0.0787937	0.115234	0.683772	0.494119	0.999461	Naive B cell	iPD_Control
MTDH	54.3925	0.0863668	0.0493947	1.7485	0.0803773	0.999461	Naive B cell	iPD_Control
NIPAL2	8.77755	0.141825	0.130901	1.08345	0.278608	0.999461	Naive B cell	iPD_Control
VPS13B	37.1492	0.0287309	0.0672774	0.427052	0.669342	0.999461	Naive B cell	iPD_Control
COX6C	69.552	-0.0170029	0.0772416	-0.220126	0.825773	0.999461	Naive B cell	iPD_Control
POLR2K	16.0356	-0.00894194	0.084857	-0.105377	0.916077	0.999461	Naive B cell	iPD_Control
SPAG1	4.28592	-0.107716	0.167781	-0.642003	0.520871	0.999461	Naive B cell	iPD_Control
RNF19A	36.7965	0.126747	0.0787225	1.61005	0.107387	0.999461	Naive B cell	iPD_Control
PABPC1	411.792	0.0526873	0.0385829	1.36556	0.172076	0.999461	Naive B cell	iPD_Control
YWHAZ	208.795	-0.0260712	0.0368192	-0.708088	0.47889	0.999461	Naive B cell	iPD_Control
ZNF706	37.9054	-0.0143682	0.0742368	-0.193546	0.846532	0.999461	Naive B cell	iPD_Control
RRM2B	14.0833	-0.107963	0.102663	-1.05162	0.292973	0.999461	Naive B cell	iPD_Control
UBR5	21.933	-0.0158724	0.0752445	-0.210944	0.832931	0.999461	Naive B cell	iPD_Control
KLF10	6.65066	-0.066321	0.174983	-0.379013	0.704678	0.999461	Naive B cell	iPD_Control
AZIN1	12.436	-0.0641428	0.099783	-0.642823	0.520339	0.999461	Naive B cell	iPD_Control
ATP6V1C1	7.00329	0.0243158	0.121057	0.200862	0.840806	0.999461	Naive B cell	iPD_Control
SLC25A32	17.8055	0.10422	0.0858518	1.21396	0.224764	0.999461	Naive B cell	iPD_Control
DCAF13	9.76184	0.0537753	0.102592	0.524169	0.600161	0.999461	Naive B cell	iPD_Control
OXR1	24.7065	-0.0198706	0.0692103	-0.287104	0.774033	0.999461	Naive B cell	iPD_Control
EIF3E	116.617	0.0315193	0.0473797	0.66525	0.50589	0.999461	Naive B cell	iPD_Control
EMC2	6.89477	0.204424	0.126323	1.61826	0.105606	0.999461	Naive B cell	iPD_Control
NUDCD1	6.99371	-0.174227	0.125687	-1.3862	0.165686	0.999461	Naive B cell	iPD_Control
ENY2	24.1081	0.067333	0.0730398	0.921867	0.356598	0.999461	Naive B cell	iPD_Control
PKHD1L1	5.11406	-0.016527	0.218902	-0.0754997	0.939817	0.999461	Naive B cell	iPD_Control
EBAG9	15.0476	0.0907827	0.0869865	1.04364	0.296652	0.999461	Naive B cell	iPD_Control
TRPS1	12.2758	0.105292	0.101027	1.04221	0.297312	0.999461	Naive B cell	iPD_Control
EIF3H	124.807	-0.0103794	0.0493596	-0.210281	0.833448	0.999461	Naive B cell	iPD_Control
UTP23	14.2166	-0.0605372	0.0922168	-0.656466	0.511524	0.999461	Naive B cell	iPD_Control
RAD21	54.545	0.0688504	0.0484324	1.42158	0.155149	0.999461	Naive B cell	iPD_Control
MED30	26.1527	-0.0857491	0.101212	-0.847224	0.39687	0.999461	Naive B cell	iPD_Control
EXT1	4.85662	-0.448931	0.166296	-2.69958	0.00694268	0.960918	Naive B cell	iPD_Control
SAMD12	4.31631	0.474195	0.333202	1.42315	0.154694	0.999461	Naive B cell	iPD_Control
TAF2	9.50206	0.0222323	0.103335	0.215149	0.829651	0.999461	Naive B cell	iPD_Control
MRPL13	9.49952	-0.140759	0.115189	-1.22198	0.221715	0.999461	Naive B cell	iPD_Control
SNTB1	5.06483	-0.280869	0.162625	-1.72709	0.0841506	0.999461	Naive B cell	iPD_Control
ZHX2	25.647	-0.0134079	0.0783844	-0.171054	0.864182	0.999461	Naive B cell	iPD_Control
DERL1	13.8629	0.0332528	0.0914818	0.36349	0.716239	0.999461	Naive B cell	iPD_Control
ZHX1	7.14661	0.12008	0.118307	1.01498	0.310114	0.999461	Naive B cell	iPD_Control
ATAD2	6.98061	-0.0517918	0.14034	-0.369045	0.712094	0.999461	Naive B cell	iPD_Control
FAM91A1	11.6736	-0.065417	0.108587	-0.602438	0.546883	0.999461	Naive B cell	iPD_Control
TMEM65	7.14413	-0.00311211	0.116455	-0.0267238	0.97868	0.999461	Naive B cell	iPD_Control
RNF139	16.3677	0.0928318	0.0971309	0.95574	0.339204	0.999461	Naive B cell	iPD_Control
TATDN1	10.1806	-0.123775	0.119129	-1.039	0.298803	0.999461	Naive B cell	iPD_Control
NDUFB9	52.9617	-0.0154196	0.0589336	-0.261643	0.793597	0.999461	Naive B cell	iPD_Control
MTSS1	85.0974	-0.0611478	0.0593362	-1.03053	0.302761	0.999461	Naive B cell	iPD_Control
SQLE	6.96358	-0.0142972	0.134854	-0.10602	0.915567	0.999461	Naive B cell	iPD_Control
WASHC5	10.3687	0.12542	0.100368	1.2496	0.211445	0.999461	Naive B cell	iPD_Control
NSMCE2	18.292	0.00891107	0.0867204	0.102756	0.918156	0.999461	Naive B cell	iPD_Control
MYC	37.6315	-0.0858388	0.0994507	-0.863129	0.388067	0.999461	Naive B cell	iPD_Control
FAM49B	42.9672	0.0486221	0.0528996	0.91914	0.358022	0.999461	Naive B cell	iPD_Control
ASAP1	18.9879	-0.0119907	0.081456	-0.147205	0.88297	0.999461	Naive B cell	iPD_Control
EFR3A	22.4916	0.114125	0.0838329	1.36134	0.173407	0.999461	Naive B cell	iPD_Control
TMEM71	4.90465	0.0866648	0.154159	0.562178	0.573994	0.999461	Naive B cell	iPD_Control
PHF20L1	16.0642	0.0555642	0.0841562	0.66025	0.509093	0.999461	Naive B cell	iPD_Control
SLA	9.12018	0.0973094	0.114514	0.849759	0.395459	0.999461	Naive B cell	iPD_Control
NDRG1	4.23015	0.0511191	0.160693	0.318116	0.750397	0.999461	Naive B cell	iPD_Control
ST3GAL1	28.1875	-0.0926068	0.0662066	-1.39876	0.161886	0.999461	Naive B cell	iPD_Control
ZFAT	3.7966	0.022705	0.171607	0.132308	0.894741	0.999461	Naive B cell	iPD_Control
TRAPPC9	21.4102	0.0354621	0.0794918	0.44611	0.655518	0.999461	Naive B cell	iPD_Control
CHRAC1	18.9661	-0.0205564	0.0918862	-0.223716	0.822978	0.999461	Naive B cell	iPD_Control
AGO2	17.0837	-0.0197564	0.0996421	-0.198274	0.842831	0.999461	Naive B cell	iPD_Control
PTK2	16.8957	0.11391	0.0958969	1.18784	0.234897	0.999461	Naive B cell	iPD_Control
DENND3	11.9596	0.0320553	0.0951891	0.336754	0.736302	0.999461	Naive B cell	iPD_Control
LY6E	65.4742	0.0241075	0.0753452	0.31996	0.748998	0.999461	Naive B cell	iPD_Control
GLI4	5.05054	0.244006	0.138524	1.76147	0.0781587	0.999461	Naive B cell	iPD_Control
ZC3H3	5.0534	-0.0626191	0.143156	-0.437419	0.661808	0.999461	Naive B cell	iPD_Control
GSDMD	15.8504	0.0220586	0.0880217	0.250604	0.80212	0.999461	Naive B cell	iPD_Control
NAPRT	4.55823	0.076653	0.188605	0.406421	0.684433	0.999461	Naive B cell	iPD_Control
EEF1D	479.148	0.0196829	0.0485522	0.405397	0.685186	0.999461	Naive B cell	iPD_Control
TIGD5	3.46512	0.210937	0.164943	1.27885	0.20095	0.999461	Naive B cell	iPD_Control
PYCR3	4.07464	-0.147745	0.150203	-0.983635	0.325295	0.999461	Naive B cell	iPD_Control
TSTA3	9.65911	-0.111726	0.104701	-1.0671	0.285929	0.999461	Naive B cell	iPD_Control
PUF60	22.9016	0.0712402	0.0813319	0.87592	0.381073	0.999461	Naive B cell	iPD_Control
PLEC	14.166	0.1447	0.0856877	1.68869	0.0912798	0.999461	Naive B cell	iPD_Control
PARP10	13.2809	0.0920282	0.0984788	0.934497	0.350048	0.999461	Naive B cell	iPD_Control
GRINA	23.7874	0.0871926	0.0741441	1.17599	0.239599	0.999461	Naive B cell	iPD_Control
GPAA1	16.1648	0.0439858	0.0858845	0.51215	0.608546	0.999461	Naive B cell	iPD_Control
CYC1	23.6038	0.0108866	0.0774157	0.140625	0.888166	0.999461	Naive B cell	iPD_Control
SHARPIN	15.5187	0.0489725	0.0812062	0.603064	0.546466	0.999461	Naive B cell	iPD_Control
MAF1	36.6037	-0.0502944	0.0668705	-0.752117	0.451981	0.999461	Naive B cell	iPD_Control
MROH1	4.30811	-0.132839	0.149893	-0.886228	0.375495	0.999461	Naive B cell	iPD_Control
BOP1	6.41825	0.0263169	0.121757	0.216143	0.828876	0.999461	Naive B cell	iPD_Control
HSF1	20.9004	0.057883	0.0692822	0.835467	0.403455	0.999461	Naive B cell	iPD_Control
DGAT1	7.03199	-0.0113986	0.117781	-0.0967783	0.922902	0.999461	Naive B cell	iPD_Control
SLC52A2	6.34614	0.000510479	0.121299	0.00420844	0.996642	0.999461	Naive B cell	iPD_Control
FBXL6	5.49831	-0.086726	0.140021	-0.619377	0.535668	0.999461	Naive B cell	iPD_Control
CPSF1	10.8963	-0.030993	0.0986344	-0.314221	0.753353	0.999461	Naive B cell	iPD_Control
SLC39A4	5.15489	0.116716	0.156788	0.744421	0.456622	0.999461	Naive B cell	iPD_Control
VPS28	45.8502	0.0343575	0.0671788	0.511435	0.609047	0.999461	Naive B cell	iPD_Control
CYHR1	8.4735	-0.0852893	0.108743	-0.784323	0.432851	0.999461	Naive B cell	iPD_Control
LRRC14	5.46123	0.0065535	0.133587	0.0490579	0.960873	0.999461	Naive B cell	iPD_Control
ZNF251	6.86276	0.165737	0.124072	1.33581	0.181613	0.999461	Naive B cell	iPD_Control
ZNF7	5.80999	0.039673	0.127712	0.310643	0.756072	0.999461	Naive B cell	iPD_Control
COMMD5	5.06883	-0.0204174	0.149149	-0.136892	0.891116	0.999461	Naive B cell	iPD_Control
ZNF250	5.71025	0.0339646	0.137489	0.247035	0.804881	0.999461	Naive B cell	iPD_Control
WASHC1	9.41429	-0.207695	0.104913	-1.97969	0.047738	0.999461	Naive B cell	iPD_Control
CBWD1	7.72195	0.0421857	0.180199	0.234107	0.814902	0.999461	Naive B cell	iPD_Control
DOCK8	80.7864	0.0560252	0.060723	0.922637	0.356197	0.999461	Naive B cell	iPD_Control
SMARCA2	40.9152	0.102103	0.0556237	1.8356	0.0664172	0.999461	Naive B cell	iPD_Control
PUM3	14.7864	0.0926007	0.0907518	1.02037	0.307552	0.999461	Naive B cell	iPD_Control
RFX3	26.0983	-0.015625	0.0837307	-0.18661	0.851966	0.999461	Naive B cell	iPD_Control
CDC37L1	5.68754	0.0613878	0.136904	0.448399	0.653865	0.999461	Naive B cell	iPD_Control
AK3	8.27447	0.169615	0.108788	1.55914	0.118963	0.999461	Naive B cell	iPD_Control
RCL1	7.22851	-0.102147	0.112383	-0.90892	0.363392	0.999461	Naive B cell	iPD_Control
JAK2	18.5011	0.0259345	0.0866016	0.299469	0.764582	0.999461	Naive B cell	iPD_Control
PLGRKT	8.00395	-0.010029	0.118149	-0.0848848	0.932353	0.999461	Naive B cell	iPD_Control
RIC1	33.3356	0.00221663	0.0767134	0.028895	0.976948	0.999461	Naive B cell	iPD_Control
KIAA2026	23.1797	-0.00904049	0.0750717	-0.120425	0.904147	0.999461	Naive B cell	iPD_Control
RANBP6	7.64073	0.094307	0.115695	0.815136	0.414995	0.999461	Naive B cell	iPD_Control
UHRF2	21.838	-0.0139865	0.0810554	-0.172554	0.863002	0.999461	Naive B cell	iPD_Control
KDM4C	60.1952	-0.0179221	0.0538366	-0.332898	0.739212	0.999461	Naive B cell	iPD_Control
DMAC1	16.2668	-0.148347	0.0993822	-1.4927	0.135517	0.999461	Naive B cell	iPD_Control
ZDHHC21	13.5593	0.0748586	0.102649	0.729271	0.465836	0.999461	Naive B cell	iPD_Control
SNAPC3	7.30276	-0.0398183	0.116706	-0.341185	0.732964	0.999461	Naive B cell	iPD_Control
PSIP1	46.3634	0.0450108	0.0603648	0.745647	0.455881	0.999461	Naive B cell	iPD_Control
RRAGA	14.9379	-0.0355095	0.0902379	-0.39351	0.693943	0.999461	Naive B cell	iPD_Control
PLIN2	5.39892	0.0471406	0.185579	0.254019	0.799481	0.999461	Naive B cell	iPD_Control
DENND4C	14.0693	-0.0274612	0.0899178	-0.305403	0.760059	0.999461	Naive B cell	iPD_Control
MLLT3	5.96378	0.0797609	0.161305	0.494472	0.620973	0.999461	Naive B cell	iPD_Control
FOCAD	4.38825	-0.178463	0.159682	-1.11762	0.26373	0.999461	Naive B cell	iPD_Control
HACD4	12.7813	-0.20931	0.129276	-1.6191	0.105426	0.999461	Naive B cell	iPD_Control
MTAP	18.8943	-0.019614	0.0916547	-0.213999	0.830548	0.999461	Naive B cell	iPD_Control
CAAP1	9.9778	0.0180381	0.101396	0.177898	0.858803	0.999461	Naive B cell	iPD_Control
PLAA	9.16372	0.0211535	0.117988	0.179285	0.857714	0.999461	Naive B cell	iPD_Control
IFT74	5.83023	0.0508701	0.136787	0.371891	0.709974	0.999461	Naive B cell	iPD_Control
MOB3B	14.2496	0.0441932	0.107107	0.412608	0.679894	0.999461	Naive B cell	iPD_Control
DDX58	8.48739	-0.23608	0.123662	-1.90907	0.0562525	0.999461	Naive B cell	iPD_Control
TOPORS	11.8986	-0.09314	0.112533	-0.82767	0.407858	0.999461	Naive B cell	iPD_Control
SMIM27	10.1669	0.0354948	0.139525	0.254397	0.799189	0.999461	Naive B cell	iPD_Control
NDUFB6	15.6921	-0.105711	0.101568	-1.04079	0.297971	0.999461	Naive B cell	iPD_Control
APTX	6.74458	0.00887429	0.116394	0.0762433	0.939226	0.999461	Naive B cell	iPD_Control
DNAJA1	30.8668	-0.0160101	0.0799941	-0.200141	0.84137	0.999461	Naive B cell	iPD_Control
SMU1	21.0832	-0.0359891	0.0795786	-0.452246	0.651092	0.999461	Naive B cell	iPD_Control
B4GALT1	35.2183	0.0147833	0.0941673	0.15699	0.875253	0.999461	Naive B cell	iPD_Control
BAG1	14.9978	-0.0514346	0.0862222	-0.596536	0.550817	0.999461	Naive B cell	iPD_Control
CHMP5	13.0488	-0.0386398	0.089775	-0.430407	0.6669	0.999461	Naive B cell	iPD_Control
NFX1	24.8854	0.0125401	0.0680145	0.184374	0.85372	0.999461	Naive B cell	iPD_Control
UBE2R2	30.039	0.104445	0.0652335	1.60109	0.109356	0.999461	Naive B cell	iPD_Control
UBAP2	4.28031	-0.261999	0.150833	-1.73701	0.0823853	0.999461	Naive B cell	iPD_Control
UBAP1	11.3794	0.223777	0.105457	2.12197	0.0338404	0.999461	Naive B cell	iPD_Control
NUDT2	5.66363	0.0201084	0.161282	0.124679	0.900778	0.999461	Naive B cell	iPD_Control
DCTN3	20.2882	0.115344	0.0779055	1.48056	0.138724	0.999461	Naive B cell	iPD_Control
SIGMAR1	4.01307	-0.108241	0.164485	-0.65806	0.5105	0.999461	Naive B cell	iPD_Control
GALT	9.65935	0.00309151	0.0966791	0.0319771	0.97449	0.999461	Naive B cell	iPD_Control
VCP	36.4596	0.180387	0.0615008	2.93308	0.00335619	0.783879	Naive B cell	iPD_Control
STOML2	15.9478	0.0975628	0.0836554	1.16625	0.243515	0.999461	Naive B cell	iPD_Control
TESK1	4.23154	0.0357181	0.150041	0.238056	0.811838	0.999461	Naive B cell	iPD_Control
CD72	59.7851	0.0740799	0.081163	0.91273	0.361385	0.999461	Naive B cell	iPD_Control
SIT1	9.93578	-0.0694235	0.16646	-0.417059	0.676636	0.999461	Naive B cell	iPD_Control
CCDC107	13.5142	-0.0419273	0.0966724	-0.433705	0.664503	0.999461	Naive B cell	iPD_Control
TLN1	53.1025	0.0296493	0.0557004	0.5323	0.594519	0.999461	Naive B cell	iPD_Control
CREB3	4.24233	-0.0931166	0.147758	-0.630198	0.528565	0.999461	Naive B cell	iPD_Control
GBA2	5.41024	-0.0596666	0.130757	-0.456315	0.648163	0.999461	Naive B cell	iPD_Control
RGP1	6.90386	-0.127258	0.13464	-0.945175	0.344569	0.999461	Naive B cell	iPD_Control
HINT2	11.7575	-0.129646	0.116094	-1.11673	0.26411	0.999461	Naive B cell	iPD_Control
RECK	6.46434	0.104687	0.137185	0.76311	0.445398	0.999461	Naive B cell	iPD_Control
GLIPR2	6.07285	-0.132206	0.134192	-0.9852	0.324526	0.999461	Naive B cell	iPD_Control
CLTA	22.8366	-0.00549853	0.0679718	-0.0808943	0.935526	0.999461	Naive B cell	iPD_Control
GNE	4.90984	0.0403376	0.152375	0.264725	0.791221	0.999461	Naive B cell	iPD_Control
RNF38	27.3543	-0.00220759	0.0887423	-0.0248765	0.980154	0.999461	Naive B cell	iPD_Control
PAX5	103.62	0.076242	0.0519362	1.46799	0.142106	0.999461	Naive B cell	iPD_Control
ZCCHC7	146.697	-0.0339408	0.0504768	-0.672404	0.501327	0.999461	Naive B cell	iPD_Control
GRHPR	19.15	-0.0645381	0.102088	-0.63218	0.527269	0.999461	Naive B cell	iPD_Control
ZBTB5	4.51124	-0.0512826	0.148227	-0.345973	0.729363	0.999461	Naive B cell	iPD_Control
POLR1E	4.98995	0.11272	0.138032	0.816626	0.414142	0.999461	Naive B cell	iPD_Control
FBXO10	3.71748	0.218237	0.185594	1.17589	0.23964	0.999461	Naive B cell	iPD_Control
TOMM5	21.9136	-0.0983218	0.100909	-0.974357	0.32988	0.999461	Naive B cell	iPD_Control
TRMT10B	6.32186	-0.287659	0.140273	-2.0507	0.0402959	0.999461	Naive B cell	iPD_Control
EXOSC3	6.51614	-0.149728	0.123763	-1.2098	0.226355	0.999461	Naive B cell	iPD_Control
DCAF10	11.989	0.134761	0.093646	1.43905	0.150138	0.999461	Naive B cell	iPD_Control
SLC25A51	5.37752	0.207036	0.132369	1.56409	0.117796	0.999461	Naive B cell	iPD_Control
CBWD5	18.391	-0.113323	0.0985991	-1.14933	0.250419	0.999461	Naive B cell	iPD_Control
PIP5K1B	22.2332	0.00847595	0.090293	0.0938716	0.925211	0.999461	Naive B cell	iPD_Control
FXN	5.4313	0.233384	0.13863	1.68351	0.0922771	0.999461	Naive B cell	iPD_Control
PTAR1	14.1081	0.0174751	0.0841579	0.207647	0.835505	0.999461	Naive B cell	iPD_Control
SMC5	25.7525	-0.012279	0.0690315	-0.177876	0.858821	0.999461	Naive B cell	iPD_Control
KLF9	22.9702	0.103051	0.148145	0.69561	0.486673	0.999461	Naive B cell	iPD_Control
CEMIP2	72.1975	0.115308	0.13736	0.83946	0.401211	0.999461	Naive B cell	iPD_Control
ABHD17B	10.493	-0.147491	0.139065	-1.06059	0.288877	0.999461	Naive B cell	iPD_Control
ZFAND5	16.7923	0.0851859	0.0841577	1.01222	0.311434	0.999461	Naive B cell	iPD_Control
ANXA1	5.78391	-0.140726	0.284447	-0.494734	0.620788	0.999461	Naive B cell	iPD_Control
CARNMT1	4.96394	0.0848552	0.144196	0.58847	0.556217	0.999461	Naive B cell	iPD_Control
NMRK1	3.68853	0.0505463	0.179559	0.281503	0.778324	0.999461	Naive B cell	iPD_Control
OSTF1	37.2486	-0.0549248	0.0621669	-0.883506	0.376963	0.999461	Naive B cell	iPD_Control
GCNT1	23.876	0.0158556	0.114249	0.138781	0.889623	0.999461	Naive B cell	iPD_Control
VPS13A	13.7732	0.0203566	0.0826101	0.246418	0.805359	0.999461	Naive B cell	iPD_Control
CEP78	4.85031	0.281406	0.158072	1.78025	0.0750354	0.999461	Naive B cell	iPD_Control
TLE4	23.4221	0.0440065	0.0696161	0.63213	0.527302	0.999461	Naive B cell	iPD_Control
TLE1	28.6357	0.00574502	0.0956127	0.0600863	0.952087	0.999461	Naive B cell	iPD_Control
IDNK	4.30274	-0.011042	0.14819	-0.0745128	0.940602	0.999461	Naive B cell	iPD_Control
UBQLN1	21.1401	0.0667096	0.0825333	0.808275	0.418932	0.999461	Naive B cell	iPD_Control
GKAP1	9.98774	0.0943239	0.120343	0.783793	0.433162	0.999461	Naive B cell	iPD_Control
KIF27	5.87882	0.244532	0.139146	1.75737	0.0788546	0.999461	Naive B cell	iPD_Control
HNRNPK	131.021	-0.0307593	0.0368471	-0.834783	0.40384	0.999461	Naive B cell	iPD_Control
AGTPBP1	14.4506	0.200475	0.109133	1.83698	0.0662134	0.999461	Naive B cell	iPD_Control
NAA35	9.0009	-0.07377	0.10616	-0.694895	0.487121	0.999461	Naive B cell	iPD_Control
ISCA1	16.0689	-0.00272585	0.116264	-0.0234453	0.981295	0.999461	Naive B cell	iPD_Control
TUT7	20.2343	0.0690615	0.0868068	0.795577	0.426278	0.999461	Naive B cell	iPD_Control
SPIN1	6.46929	-0.0583863	0.120276	-0.485435	0.627368	0.999461	Naive B cell	iPD_Control
CKS2	3.59947	-0.138328	0.187648	-0.737168	0.46102	0.999461	Naive B cell	iPD_Control
SECISBP2	39.5566	0.0549159	0.0696942	0.787955	0.430723	0.999461	Naive B cell	iPD_Control
SEMA4D	10.998	0.0980769	0.101544	0.965855	0.334117	0.999461	Naive B cell	iPD_Control
SYK	78.5308	0.020544	0.0588002	0.349387	0.726799	0.999461	Naive B cell	iPD_Control
AUH	10.3681	-0.0906308	0.105724	-0.857241	0.391312	0.999461	Naive B cell	iPD_Control
SPTLC1	9.68009	0.166711	0.104077	1.60181	0.109198	0.999461	Naive B cell	iPD_Control
IARS	14.4331	0.166386	0.0861872	1.93052	0.0535428	0.999461	Naive B cell	iPD_Control
NOL8	13.3645	-0.00017902	0.0904907	-0.00197833	0.998422	0.999461	Naive B cell	iPD_Control
CENPP	5.50659	0.0688543	0.169038	0.407331	0.683765	0.999461	Naive B cell	iPD_Control
BICD2	13.6284	0.00239926	0.130249	0.0184206	0.985303	0.999461	Naive B cell	iPD_Control
ZNF484	9.25152	0.110777	0.11644	0.951367	0.341418	0.999461	Naive B cell	iPD_Control
FGD3	25.811	-0.0177564	0.0659125	-0.269394	0.787626	0.999461	Naive B cell	iPD_Control
SUSD3	8.66264	0.0219546	0.123149	0.178277	0.858506	0.999461	Naive B cell	iPD_Control
FAM120AOS	13.8018	0.172191	0.0905917	1.90074	0.0573365	0.999461	Naive B cell	iPD_Control
FAM120A	19.3822	0.00292414	0.078979	0.0370243	0.970466	0.999461	Naive B cell	iPD_Control
PHF2	4.71733	-0.0849108	0.139979	-0.606595	0.54412	0.999461	Naive B cell	iPD_Control
ZNF169	6.05311	0.0470488	0.129968	0.362002	0.717351	0.999461	Naive B cell	iPD_Control
MFSD14B	7.08911	0.0721536	0.118224	0.610314	0.541654	0.999461	Naive B cell	iPD_Control
ERCC6L2	10.9046	-0.173917	0.0995232	-1.7475	0.0805501	0.999461	Naive B cell	iPD_Control
HABP4	4.05549	0.336918	0.158435	2.12653	0.0334589	0.999461	Naive B cell	iPD_Control
PRXL2C	7.92606	0.340261	0.155685	2.18557	0.0288471	0.999461	Naive B cell	iPD_Control
MFSD14C	15.2663	0.136176	0.0866343	1.57185	0.115985	0.999461	Naive B cell	iPD_Control
TDRD7	4.94782	0.0848181	0.133198	0.636784	0.524266	0.999461	Naive B cell	iPD_Control
TSTD2	7.64957	0.0370094	0.126106	0.293479	0.769156	0.999461	Naive B cell	iPD_Control
NCBP1	9.23886	-0.00655471	0.104237	-0.0628829	0.94986	0.999461	Naive B cell	iPD_Control
XPA	17.2884	-0.00745308	0.0780109	-0.0955389	0.923887	0.999461	Naive B cell	iPD_Control
TRMO	12.9832	0.0288482	0.0994409	0.290104	0.771737	0.999461	Naive B cell	iPD_Control
ANP32B	72.2854	0.0102106	0.04756	0.21469	0.830009	0.999461	Naive B cell	iPD_Control
NANS	3.82969	-0.0130091	0.158906	-0.0818666	0.934753	0.999461	Naive B cell	iPD_Control
TRIM14	6.03285	-0.18989	0.134168	-1.41531	0.156977	0.999461	Naive B cell	iPD_Control
TGFBR1	7.25438	-0.0140958	0.140485	-0.100337	0.920077	0.999461	Naive B cell	iPD_Control
ALG2	5.02662	0.0263276	0.147063	0.179023	0.85792	0.999461	Naive B cell	iPD_Control
SEC61B	37.1499	0.0317365	0.0840204	0.377724	0.705636	0.999461	Naive B cell	iPD_Control
STX17	8.96125	-0.143437	0.109262	-1.31277	0.189259	0.999461	Naive B cell	iPD_Control
ERP44	34.4652	-0.0707909	0.0583735	-1.21272	0.225236	0.999461	Naive B cell	iPD_Control
INVS	19.4377	-0.182825	0.0865791	-2.11166	0.0347158	0.999461	Naive B cell	iPD_Control
TEX10	7.9084	0.00198508	0.107977	0.0183843	0.985332	0.999461	Naive B cell	iPD_Control
MRPL50	6.75033	0.00225852	0.139429	0.0161983	0.987076	0.999461	Naive B cell	iPD_Control
ZNF189	5.22412	-0.205986	0.154267	-1.33525	0.181794	0.999461	Naive B cell	iPD_Control
RNF20	9.43538	-0.0311272	0.104518	-0.297817	0.765843	0.999461	Naive B cell	iPD_Control
SMC2	4.34991	0.000228103	0.160371	0.00142235	0.998865	0.999461	Naive B cell	iPD_Control
NIPSNAP3A	6.96446	0.0308705	0.118361	0.260818	0.794233	0.999461	Naive B cell	iPD_Control
ABCA1	11.3757	-0.0283985	0.142626	-0.199111	0.842176	0.999461	Naive B cell	iPD_Control
SLC44A1	5.02906	-0.23793	0.14577	-1.63223	0.102632	0.999461	Naive B cell	iPD_Control
TMEM38B	13.5755	-0.169388	0.118161	-1.43354	0.151705	0.999461	Naive B cell	iPD_Control
RAD23B	28.9009	-0.0506463	0.0598302	-0.846501	0.397273	0.999461	Naive B cell	iPD_Control
KLF4	4.45711	0.129161	0.24005	0.538059	0.590537	0.999461	Naive B cell	iPD_Control
ELP1	5.97069	0.124008	0.133266	0.930524	0.3521	0.999461	Naive B cell	iPD_Control
TMEM245	7.25972	0.0634566	0.118776	0.534255	0.593165	0.999461	Naive B cell	iPD_Control
PALM2-AKAP2	59.8834	-0.0357651	0.0780915	-0.457989	0.64696	0.999461	Naive B cell	iPD_Control
TXN	10.5486	0.068859	0.120834	0.569863	0.568771	0.999461	Naive B cell	iPD_Control
ECPAS	7.2812	0.0516739	0.115961	0.445614	0.655876	0.999461	Naive B cell	iPD_Control
GNG10	9.95739	0.00754239	0.100578	0.0749904	0.940222	0.999461	Naive B cell	iPD_Control
UGCG	18.064	0.0240649	0.0884402	0.272103	0.785542	0.999461	Naive B cell	iPD_Control
PTBP3	45.287	-0.0391732	0.0573461	-0.683102	0.494543	0.999461	Naive B cell	iPD_Control
HSDL2	8.92609	0.051284	0.115438	0.444256	0.656858	0.999461	Naive B cell	iPD_Control
KIAA1958	5.48	-0.23831	0.175581	-1.35727	0.174697	0.999461	Naive B cell	iPD_Control
INIP	4.75055	-0.113095	0.154727	-0.730936	0.464818	0.999461	Naive B cell	iPD_Control
FKBP15	7.36763	-0.037161	0.126857	-0.292935	0.769572	0.999461	Naive B cell	iPD_Control
CDC26	12.6321	0.0120629	0.0959019	0.125784	0.899903	0.999461	Naive B cell	iPD_Control
PRPF4	6.6035	-0.0717129	0.11549	-0.620945	0.534636	0.999461	Naive B cell	iPD_Control
HDHD3	7.28246	0.264308	0.115002	2.29829	0.0215452	0.999461	Naive B cell	iPD_Control
ALAD	4.28016	-0.0954013	0.153704	-0.620683	0.534808	0.999461	Naive B cell	iPD_Control
POLE3	15.5322	-0.0292542	0.0936745	-0.312296	0.754816	0.999461	Naive B cell	iPD_Control
AKNA	30.5666	-0.0558203	0.0706351	-0.790262	0.429374	0.999461	Naive B cell	iPD_Control
ATP6V1G1	130.707	-0.0694328	0.0415256	-1.67205	0.0945152	0.999461	Naive B cell	iPD_Control
TMEM268	12.6085	0.139209	0.0904998	1.53822	0.123994	0.999461	Naive B cell	iPD_Control
TNFSF8	4.43801	0.129491	0.206447	0.627237	0.530504	0.999461	Naive B cell	iPD_Control
CDK5RAP2	12.7554	0.0128184	0.0919999	0.13933	0.889189	0.999461	Naive B cell	iPD_Control
MEGF9	8.16196	-0.000949588	0.126787	-0.00748965	0.994024	0.999461	Naive B cell	iPD_Control
FBXW2	6.08786	-0.112405	0.125092	-0.898574	0.368879	0.999461	Naive B cell	iPD_Control
PSMD5	5.78057	-0.123256	0.125787	-0.97988	0.327146	0.999461	Naive B cell	iPD_Control
CNTRL	40.9255	-0.0663212	0.0538363	-1.2319	0.217985	0.999461	Naive B cell	iPD_Control
RAB14	27.6908	0.0195629	0.0665268	0.294061	0.768711	0.999461	Naive B cell	iPD_Control
NDUFA8	7.26749	0.0731233	0.137119	0.533284	0.593837	0.999461	Naive B cell	iPD_Control
RBM18	4.79996	-0.0390551	0.146307	-0.266939	0.789516	0.999461	Naive B cell	iPD_Control
MRRF	8.41386	0.0462965	0.107865	0.429208	0.667771	0.999461	Naive B cell	iPD_Control
PTGS1	3.60623	-0.125059	0.174402	-0.717075	0.473328	0.999461	Naive B cell	iPD_Control
RC3H2	16.5379	-0.0969421	0.10314	-0.939904	0.347267	0.999461	Naive B cell	iPD_Control
RABGAP1	24.0332	-0.0988934	0.072034	-1.37287	0.169792	0.999461	Naive B cell	iPD_Control
STRBP	82.5182	-0.0011198	0.0457392	-0.0244824	0.980468	0.999461	Naive B cell	iPD_Control
DENND1A	14.9685	-0.118856	0.0862222	-1.37848	0.168055	0.999461	Naive B cell	iPD_Control
PSMB7	19.2862	-0.0431365	0.070716	-0.609996	0.541864	0.999461	Naive B cell	iPD_Control
ARPC5L	22.011	0.214628	0.104665	2.05063	0.0403032	0.999461	Naive B cell	iPD_Control
GOLGA1	7.25276	-0.0642301	0.123602	-0.519653	0.603306	0.999461	Naive B cell	iPD_Control
SCAI	10.5304	0.115091	0.10428	1.10367	0.269735	0.999461	Naive B cell	iPD_Control
PPP6C	23.5164	-0.0692165	0.0692551	-0.999443	0.31758	0.999461	Naive B cell	iPD_Control
HSPA5	39.8718	-0.0126856	0.0725706	-0.174804	0.861234	0.999461	Naive B cell	iPD_Control
GAPVD1	12.2723	0.0231543	0.0903155	0.256371	0.797665	0.999461	Naive B cell	iPD_Control
MAPKAP1	22.9496	0.0245094	0.0747145	0.328041	0.74288	0.999461	Naive B cell	iPD_Control
PBX3	19.2385	-0.0454303	0.0947136	-0.479659	0.63147	0.999461	Naive B cell	iPD_Control
ZBTB43	5.62006	0.0549037	0.15273	0.359482	0.719235	0.999461	Naive B cell	iPD_Control
RALGPS1	6.12628	0.157422	0.121251	1.29831	0.19418	0.999461	Naive B cell	iPD_Control
TOR2A	4.48482	0.13311	0.162068	0.821319	0.411465	0.999461	Naive B cell	iPD_Control
SH2D3C	14.9807	-0.196286	0.114818	-1.70954	0.0873509	0.999461	Naive B cell	iPD_Control
CDK9	10.9488	0.0336147	0.109578	0.306765	0.759022	0.999461	Naive B cell	iPD_Control
FPGS	14.7712	-0.0884249	0.0881376	-1.00326	0.315736	0.999461	Naive B cell	iPD_Control
ST6GALNAC6	4.56788	0.173251	0.167534	1.03413	0.301077	0.999461	Naive B cell	iPD_Control
ST6GALNAC4	6.78115	0.000606655	0.150324	0.00403565	0.99678	0.999461	Naive B cell	iPD_Control
DPM2	8.37888	0.0683109	0.116283	0.587454	0.556899	0.999461	Naive B cell	iPD_Control
FAM102A	5.82887	0.111789	0.13401	0.834182	0.404178	0.999461	Naive B cell	iPD_Control
SLC25A25	5.70704	0.232616	0.138339	1.68149	0.092668	0.999461	Naive B cell	iPD_Control
PTGES2	8.38486	0.0485538	0.120874	0.401691	0.687911	0.999461	Naive B cell	iPD_Control
CIZ1	10.7812	0.0965437	0.0936224	1.0312	0.302445	0.999461	Naive B cell	iPD_Control
GOLGA2	7.49217	0.0434219	0.123576	0.351379	0.725304	0.999461	Naive B cell	iPD_Control
SWI5	4.57912	-0.00351231	0.154577	-0.0227221	0.981872	0.999461	Naive B cell	iPD_Control
TRUB2	4.63723	0.0105825	0.146895	0.0720412	0.942569	0.999461	Naive B cell	iPD_Control
COQ4	8.97758	0.12757	0.110371	1.15583	0.247751	0.999461	Naive B cell	iPD_Control
URM1	17.3352	0.0876902	0.0884261	0.991678	0.321355	0.999461	Naive B cell	iPD_Control
ODF2	10.0638	0.015183	0.102843	0.147632	0.882633	0.999461	Naive B cell	iPD_Control
GLE1	5.79733	-0.0601004	0.128496	-0.467721	0.639984	0.999461	Naive B cell	iPD_Control
SPTAN1	33.1821	-0.00875651	0.0611583	-0.143178	0.88615	0.999461	Naive B cell	iPD_Control
WDR34	11.0925	0.115203	0.0997584	1.15482	0.248166	0.999461	Naive B cell	iPD_Control
SET	104.989	0.00713331	0.0424369	0.168092	0.866511	0.999461	Naive B cell	iPD_Control
ZDHHC12	7.38422	-0.0293793	0.113778	-0.258217	0.796239	0.999461	Naive B cell	iPD_Control
ZER1	9.5907	0.0463428	0.0981647	0.472092	0.636861	0.999461	Naive B cell	iPD_Control
TBC1D13	5.08059	-0.142499	0.133665	-1.06609	0.286383	0.999461	Naive B cell	iPD_Control
SPOUT1	6.18992	-0.0564277	0.123754	-0.455968	0.648413	0.999461	Naive B cell	iPD_Control
LRRC8A	3.97775	-0.155495	0.16566	-0.938637	0.347917	0.999461	Naive B cell	iPD_Control
NUP188	4.42654	-0.250713	0.145473	-1.72343	0.0848108	0.999461	Naive B cell	iPD_Control
SH3GLB2	13.8686	0.160579	0.0841205	1.90891	0.0562731	0.999461	Naive B cell	iPD_Control
MIGA2	3.73016	0.228252	0.157055	1.45332	0.146134	0.999461	Naive B cell	iPD_Control
PTPA	6.43736	-0.0894466	0.125016	-0.715484	0.47431	0.999461	Naive B cell	iPD_Control
NTMT1	6.13016	0.0682103	0.141586	0.481758	0.629978	0.999461	Naive B cell	iPD_Control
ASB6	3.57711	-0.183862	0.167918	-1.09495	0.273539	0.999461	Naive B cell	iPD_Control
TOR1A	4.79113	0.00338573	0.147599	0.0229386	0.981699	0.999461	Naive B cell	iPD_Control
USP20	6.17008	0.036971	0.125504	0.294581	0.768314	0.999461	Naive B cell	iPD_Control
FNBP1	56.8671	0.0611149	0.0517111	1.18185	0.237264	0.999461	Naive B cell	iPD_Control
GPR107	5.09765	0.11677	0.146721	0.79586	0.426114	0.999461	Naive B cell	iPD_Control
FUBP3	7.68285	0.123049	0.114156	1.07791	0.281076	0.999461	Naive B cell	iPD_Control
EXOSC2	4.477	-0.046321	0.152763	-0.303221	0.761721	0.999461	Naive B cell	iPD_Control
ABL1	6.22616	0.0726926	0.119613	0.607731	0.543366	0.999461	Naive B cell	iPD_Control
NUP214	19.0741	0.0195217	0.0744079	0.26236	0.793044	0.999461	Naive B cell	iPD_Control
FAM78A	5.82319	-0.0354319	0.141641	-0.250153	0.802469	0.999461	Naive B cell	iPD_Control
PRRC2B	32.5116	0.0850597	0.0612201	1.38941	0.164709	0.999461	Naive B cell	iPD_Control
UCK1	4.23607	-0.084604	0.153368	-0.55164	0.581195	0.999461	Naive B cell	iPD_Control
RAPGEF1	28.9738	0.0408173	0.0795847	0.512879	0.608036	0.999461	Naive B cell	iPD_Control
MED27	10.7604	-0.0786986	0.091276	-0.862205	0.388575	0.999461	Naive B cell	iPD_Control
SETX	49.6952	-0.01694	0.0580876	-0.291628	0.770571	0.999461	Naive B cell	iPD_Control
TTF1	9.96237	-0.078786	0.101874	-0.773371	0.439303	0.999461	Naive B cell	iPD_Control
DDX31	4.37011	0.146553	0.145103	1.01	0.312497	0.999461	Naive B cell	iPD_Control
TSC1	5.21332	0.258277	0.134813	1.91582	0.0553884	0.999461	Naive B cell	iPD_Control
GTF3C5	7.24485	-0.139651	0.115389	-1.21026	0.226179	0.999461	Naive B cell	iPD_Control
RALGDS	4.45846	-0.0133842	0.165734	-0.0807572	0.935635	0.999461	Naive B cell	iPD_Control
SURF6	6.265	0.1687	0.119387	1.41304	0.157643	0.999461	Naive B cell	iPD_Control
SURF1	17.8002	-0.105481	0.0929887	-1.13434	0.256652	0.999461	Naive B cell	iPD_Control
SURF2	6.42049	0.00420669	0.126743	0.0331907	0.973523	0.999461	Naive B cell	iPD_Control
SURF4	8.22183	0.0646442	0.107962	0.598768	0.549327	0.999461	Naive B cell	iPD_Control
REXO4	5.99822	0.193352	0.120802	1.60057	0.109473	0.999461	Naive B cell	iPD_Control
SLC2A6	10.8692	0.141699	0.111156	1.27477	0.202389	0.999461	Naive B cell	iPD_Control
VAV2	9.32541	0.0693779	0.106627	0.65066	0.515266	0.999461	Naive B cell	iPD_Control
BRD3	6.03317	0.0443052	0.132702	0.333869	0.738478	0.999461	Naive B cell	iPD_Control
WDR5	5.28738	0.173153	0.129485	1.33724	0.181143	0.999461	Naive B cell	iPD_Control
FCN1	2.24123	0.105384	0.329186	0.320134	0.748867	0.999461	Naive B cell	iPD_Control
MRPS2	8.50998	-0.110073	0.108171	-1.01758	0.308877	0.999461	Naive B cell	iPD_Control
UBAC1	8.04727	-0.0411301	0.112613	-0.365236	0.714935	0.999461	Naive B cell	iPD_Control
TMEM250	3.44769	0.199106	0.189656	1.04983	0.293797	0.999461	Naive B cell	iPD_Control
QSOX2	9.46994	0.0780242	0.121879	0.640178	0.522057	0.999461	Naive B cell	iPD_Control
DNLZ	5.5328	0.162254	0.150679	1.07682	0.281561	0.999461	Naive B cell	iPD_Control
CARD9	8.87505	-0.00589921	0.222516	-0.0265114	0.978849	0.999461	Naive B cell	iPD_Control
ENTR1	11.8152	-0.102559	0.098081	-1.04565	0.295722	0.999461	Naive B cell	iPD_Control
PMPCA	8.34375	0.153279	0.103366	1.48288	0.138107	0.999461	Naive B cell	iPD_Control
SEC16A	9.19215	-0.109132	0.0979052	-1.11467	0.264992	0.999461	Naive B cell	iPD_Control
AGPAT2	7.97918	-0.0330147	0.120235	-0.274585	0.783635	0.999461	Naive B cell	iPD_Control
DIPK1B	6.1397	0.156476	0.278759	0.561332	0.574571	0.999461	Naive B cell	iPD_Control
LCN10	11.5768	-0.0441965	0.135064	-0.327226	0.743497	0.999461	Naive B cell	iPD_Control
LCN8	6.86651	-0.469874	0.662681	-0.70905	0.478294	0.999461	Naive B cell	iPD_Control
TMEM141	10.4225	0.117809	0.115707	1.01816	0.308601	0.999461	Naive B cell	iPD_Control
RABL6	14.1876	-0.0282672	0.0827015	-0.341798	0.732503	0.999461	Naive B cell	iPD_Control
PHPT1	11.344	0.173117	0.120585	1.43564	0.151105	0.999461	Naive B cell	iPD_Control
EDF1	81.5894	0.028089	0.0745491	0.376786	0.706333	0.999461	Naive B cell	iPD_Control
FBXW5	15.1674	0.088243	0.0879371	1.00348	0.31563	0.999461	Naive B cell	iPD_Control
PAXX	25.3168	-0.00244141	0.0853963	-0.0285892	0.977192	0.999461	Naive B cell	iPD_Control
MAN1B1	5.19816	-0.117296	0.132682	-0.884036	0.376677	0.999461	Naive B cell	iPD_Control
DPP7	33.8661	0.102519	0.0623765	1.64356	0.100268	0.999461	Naive B cell	iPD_Control
ANAPC2	4.90627	0.0455446	0.139512	0.326457	0.744078	0.999461	Naive B cell	iPD_Control
SSNA1	22.0682	-0.0252777	0.0774878	-0.326215	0.744262	0.999461	Naive B cell	iPD_Control
TMEM203	12.3064	-0.137564	0.0902404	-1.52442	0.127404	0.999461	Naive B cell	iPD_Control
NDOR1	4.43567	-0.145481	0.143402	-1.0145	0.310347	0.999461	Naive B cell	iPD_Control
TUBB4B	13.0847	0.0841233	0.11839	0.71056	0.477357	0.999461	Naive B cell	iPD_Control
NELFB	9.6194	0.0792808	0.0979879	0.809088	0.418465	0.999461	Naive B cell	iPD_Control
EXD3	4.60657	-0.0313747	0.14415	-0.217654	0.827699	0.999461	Naive B cell	iPD_Control
NSMF	5.36297	0.197228	0.148547	1.32772	0.184272	0.999461	Naive B cell	iPD_Control
PNPLA7	8.34961	0.141872	0.118483	1.1974	0.231151	0.999461	Naive B cell	iPD_Control
MRPL41	13.751	0.109914	0.11168	0.984183	0.325026	0.999461	Naive B cell	iPD_Control
DPH7	6.41319	0.184089	0.127082	1.44858	0.147455	0.999461	Naive B cell	iPD_Control
ARRDC1	13.4862	0.0920309	0.0899823	1.02277	0.306418	0.999461	Naive B cell	iPD_Control
EHMT1	30.6842	0.0132597	0.0724118	0.183115	0.854708	0.999461	Naive B cell	iPD_Control
ZMYND11	13.3849	-0.0504103	0.0836221	-0.602835	0.546618	0.999461	Naive B cell	iPD_Control
LARP4B	20.5622	0.00409357	0.077431	0.0528674	0.957838	0.999461	Naive B cell	iPD_Control
GTPBP4	10.5296	-0.0341678	0.101023	-0.338218	0.735199	0.999461	Naive B cell	iPD_Control
IDI1	29.8506	0.0557753	0.130449	0.427564	0.668968	0.999461	Naive B cell	iPD_Control
WDR37	10.2559	-0.0150955	0.102823	-0.14681	0.883282	0.999461	Naive B cell	iPD_Control
PFKP	9.74201	-0.0189007	0.107313	-0.176126	0.860195	0.999461	Naive B cell	iPD_Control
PITRM1	5.15701	0.122525	0.135479	0.904385	0.365791	0.999461	Naive B cell	iPD_Control
KLF6	190.579	0.0269797	0.130052	0.207453	0.835656	0.999461	Naive B cell	iPD_Control
TASOR2	22.4148	-0.0500585	0.0785801	-0.637038	0.5241	0.999461	Naive B cell	iPD_Control
GDI2	79.623	-0.0417456	0.0642363	-0.649875	0.515773	0.999461	Naive B cell	iPD_Control
FBH1	13.1953	-0.0920996	0.0922715	-0.998137	0.318213	0.999461	Naive B cell	iPD_Control
RBM17	34.6647	-0.024784	0.053878	-0.460003	0.645514	0.999461	Naive B cell	iPD_Control
PFKFB3	3.81151	-0.177576	0.170286	-1.04281	0.297036	0.999461	Naive B cell	iPD_Control
SFMBT2	4.31777	0.185734	0.171098	1.08554	0.277683	0.999461	Naive B cell	iPD_Control
KIN	9.02173	-0.123991	0.106209	-1.16742	0.243039	0.999461	Naive B cell	iPD_Control
ATP5F1C	32.7368	-0.08973	0.0626298	-1.4327	0.151942	0.999461	Naive B cell	iPD_Control
TAF3	19.4693	-0.0177664	0.0780147	-0.227732	0.819855	0.999461	Naive B cell	iPD_Control
CELF2	82.9898	0.0367714	0.0440672	0.834439	0.404034	0.999461	Naive B cell	iPD_Control
USP6NL	36.4748	0.0680999	0.0613583	1.10987	0.267054	0.999461	Naive B cell	iPD_Control
UPF2	27.6183	-0.00600603	0.0832057	-0.0721829	0.942456	0.999461	Naive B cell	iPD_Control
DHTKD1	9.73646	-0.0354406	0.103525	-0.342338	0.732096	0.999461	Naive B cell	iPD_Control
NUDT5	9.91042	0.0207838	0.0980118	0.212054	0.832065	0.999461	Naive B cell	iPD_Control
CDC123	21.2444	-0.0938563	0.0696927	-1.34672	0.178072	0.999461	Naive B cell	iPD_Control
CAMK1D	72.7831	-0.000585021	0.0543105	-0.0107718	0.991406	0.999461	Naive B cell	iPD_Control
OPTN	8.7454	0.0634153	0.151972	0.417283	0.676471	0.999461	Naive B cell	iPD_Control
SEPHS1	5.58057	-0.0629109	0.140247	-0.448572	0.653741	0.999461	Naive B cell	iPD_Control
PRPF18	10.791	0.335654	0.0928806	3.61382	0.00030172	0.729686	Naive B cell	iPD_Control
FAM107B	77.71	-0.062831	0.0537034	-1.16996	0.242016	0.999461	Naive B cell	iPD_Control
DCLRE1C	11.5716	0.0211315	0.103121	0.204919	0.837635	0.999461	Naive B cell	iPD_Control
NMT2	6.41294	-0.0624342	0.131236	-0.47574	0.63426	0.999461	Naive B cell	iPD_Control
MINDY3	5.30871	0.132718	0.132908	0.998571	0.318003	0.999461	Naive B cell	iPD_Control
PTER	4.83009	-0.0282827	0.152845	-0.185042	0.853196	0.999461	Naive B cell	iPD_Control
RSU1	15.8231	-0.0514556	0.0954961	-0.538824	0.590008	0.999461	Naive B cell	iPD_Control
TRDMT1	8.84571	0.0350639	0.112035	0.312973	0.754301	0.999461	Naive B cell	iPD_Control
VIM	133.377	0.127501	0.0755204	1.6883	0.0913534	0.999461	Naive B cell	iPD_Control
STAM	8.53384	0.096487	0.136919	0.704704	0.480995	0.999461	Naive B cell	iPD_Control
NSUN6	6.40549	-0.0216135	0.118565	-0.182292	0.855354	0.999461	Naive B cell	iPD_Control
ARL5B	4.3213	0.100578	0.161565	0.622526	0.533596	0.999461	Naive B cell	iPD_Control
MLLT10	11.3084	-0.00945805	0.0963676	-0.0981456	0.921817	0.999461	Naive B cell	iPD_Control
DNAJC1	15.2022	0.125842	0.0886789	1.41908	0.155877	0.999461	Naive B cell	iPD_Control
COMMD3	21.0027	-0.102205	0.0848297	-1.20482	0.228272	0.999461	Naive B cell	iPD_Control
BMI1	11.4165	-0.136177	0.0950385	-1.43286	0.151897	0.999461	Naive B cell	iPD_Control
SPAG6	4.3135	-0.247073	0.157652	-1.5672	0.117067	0.999461	Naive B cell	iPD_Control
PIP4K2A	23.8864	0.118628	0.0668305	1.77506	0.0758873	0.999461	Naive B cell	iPD_Control
OTUD1	19.0305	0.0144869	0.118219	0.122543	0.902469	0.999461	Naive B cell	iPD_Control
APBB1IP	58.4702	-0.0734695	0.0676166	-1.08656	0.277232	0.999461	Naive B cell	iPD_Control
ABI1	33.0394	0.110228	0.057839	1.90577	0.0566799	0.999461	Naive B cell	iPD_Control
ANKRD26	6.91065	-0.129339	0.124672	-1.03744	0.299532	0.999461	Naive B cell	iPD_Control
YME1L1	34.6597	-0.0063392	0.0668846	-0.0947782	0.924491	0.999461	Naive B cell	iPD_Control
ACBD5	5.47023	0.0348287	0.157003	0.221834	0.824443	0.999461	Naive B cell	iPD_Control
RAB18	20.7463	0.0272638	0.0790762	0.344779	0.73026	0.999461	Naive B cell	iPD_Control
MPP7	6.21032	-0.23931	0.142092	-1.68419	0.0921446	0.999461	Naive B cell	iPD_Control
WAC	39.9796	-0.0365753	0.0648791	-0.563745	0.572928	0.999461	Naive B cell	iPD_Control
MAP3K8	47.2256	0.110386	0.110983	0.994613	0.319925	0.999461	Naive B cell	iPD_Control
ZEB1	38.5896	-0.0545342	0.0876513	-0.622172	0.533829	0.999461	Naive B cell	iPD_Control
ARHGAP12	11.9983	-0.116584	0.0957075	-1.21813	0.223175	0.999461	Naive B cell	iPD_Control
KIF5B	25.8955	0.0426936	0.0734719	0.581087	0.561182	0.999461	Naive B cell	iPD_Control
EPC1	78.6232	0.016145	0.0523848	0.3082	0.75793	0.999461	Naive B cell	iPD_Control
CCDC7	6.91148	-0.109134	0.122995	-0.887305	0.374915	0.999461	Naive B cell	iPD_Control
ITGB1	9.10065	0.0656085	0.133775	0.490438	0.623824	0.999461	Naive B cell	iPD_Control
CUL2	10.3126	-0.0743066	0.104164	-0.713359	0.475624	0.999461	Naive B cell	iPD_Control
CREM	15.9188	-0.0585841	0.127649	-0.458945	0.646273	0.999461	Naive B cell	iPD_Control
CCNY	33.8026	0.0810662	0.0638308	1.27002	0.204079	0.999461	Naive B cell	iPD_Control
ZNF248	5.28277	0.260091	0.151648	1.7151	0.0863276	0.999461	Naive B cell	iPD_Control
ZNF33A	19.057	0.0727582	0.0722003	1.00773	0.313586	0.999461	Naive B cell	iPD_Control
ZNF37A	11.2574	-0.0780713	0.0992898	-0.786298	0.431693	0.999461	Naive B cell	iPD_Control
ZNF33B	8.16575	0.00163804	0.111767	0.0146558	0.988307	0.999461	Naive B cell	iPD_Control
BMS1	10.3732	-0.0129615	0.100489	-0.128984	0.89737	0.999461	Naive B cell	iPD_Control
CSGALNACT2	13.8211	-0.0757984	0.103879	-0.729681	0.465585	0.999461	Naive B cell	iPD_Control
HNRNPF	49.0419	-0.0529247	0.0818352	-0.646722	0.517812	0.999461	Naive B cell	iPD_Control
ZNF487	7.39719	0.00430525	0.123455	0.0348731	0.972181	0.999461	Naive B cell	iPD_Control
ZNF32	11.6782	-0.104117	0.0974725	-1.06817	0.285443	0.999461	Naive B cell	iPD_Control
ZNF22	22.6015	-0.149843	0.0759676	-1.97246	0.0485568	0.999461	Naive B cell	iPD_Control
ALOX5	57.2834	-0.000235748	0.0797276	-0.00295692	0.997641	0.999461	Naive B cell	iPD_Control
2026-03-08	20.0517	-0.0315862	0.0908376	-0.347722	0.728049	0.999461	Naive B cell	iPD_Control
ZFAND4	4.25544	0.195847	0.155924	1.25605	0.209099	0.999461	Naive B cell	iPD_Control
WASHC2C	18.6137	-0.0762621	0.0729814	-1.04495	0.296045	0.999461	Naive B cell	iPD_Control
TIMM23	9.81593	0.0564543	0.104782	0.538779	0.59004	0.999461	Naive B cell	iPD_Control
NCOA4	20.342	0.0408992	0.0793993	0.515108	0.606478	0.999461	Naive B cell	iPD_Control
MAPK8	20.8336	0.0430221	0.111616	0.385447	0.699907	0.999461	Naive B cell	iPD_Control
WDFY4	67.0575	0.0266423	0.0627486	0.424587	0.671138	0.999461	Naive B cell	iPD_Control
ERCC6	7.48293	0.216099	0.118803	1.81897	0.0689157	0.999461	Naive B cell	iPD_Control
PARG	9.29011	0.0961786	0.106382	0.904085	0.36595	0.999461	Naive B cell	iPD_Control
WASHC2A	15.5211	0.0921742	0.0844569	1.09138	0.275108	0.999461	Naive B cell	iPD_Control
SGMS1	17.057	-0.0981797	0.0949277	-1.03426	0.301016	0.999461	Naive B cell	iPD_Control
CSTF2T	7.0884	0.110997	0.123717	0.897178	0.369624	0.999461	Naive B cell	iPD_Control
IPMK	11.3806	-0.0930215	0.0965648	-0.963306	0.335394	0.999461	Naive B cell	iPD_Control
CISD1	4.5081	0.209158	0.164514	1.27137	0.203598	0.999461	Naive B cell	iPD_Control
UBE2D1	13.7791	-0.157464	0.0852973	-1.84606	0.0648839	0.999461	Naive B cell	iPD_Control
TFAM	19.3168	-0.0940012	0.0947979	-0.991596	0.321395	0.999461	Naive B cell	iPD_Control
CCDC6	17.8571	-0.0839767	0.0964465	-0.870708	0.383914	0.999461	Naive B cell	iPD_Control
ANK3	6.74675	0.262068	0.201322	1.30174	0.193007	0.999461	Naive B cell	iPD_Control
ARID5B	92.599	-0.100097	0.0716787	-1.39647	0.162573	0.999461	Naive B cell	iPD_Control
NRBF2	8.52839	-0.0642185	0.122565	-0.523956	0.600309	0.999461	Naive B cell	iPD_Control
JMJD1C	80.6286	0.0200035	0.06104	0.327711	0.74313	0.999461	Naive B cell	iPD_Control
REEP3	9.20386	0.00233848	0.107627	0.0217275	0.982665	0.999461	Naive B cell	iPD_Control
SIRT1	10.3327	0.000165724	0.111386	0.00148784	0.998813	0.999461	Naive B cell	iPD_Control
HERC4	26.747	0.0772275	0.0669428	1.15363	0.24865	0.999461	Naive B cell	iPD_Control
HNRNPH3	41.4007	0.0943123	0.0632709	1.49061	0.136064	0.999461	Naive B cell	iPD_Control
RUFY2	7.0234	0.0117616	0.120708	0.097438	0.922379	0.999461	Naive B cell	iPD_Control
SLC25A16	6.39203	-0.141576	0.13059	-1.08413	0.278309	0.999461	Naive B cell	iPD_Control
CCAR1	25.4151	0.0669153	0.0660645	1.01288	0.311119	0.999461	Naive B cell	iPD_Control
DDX50	21.0987	-0.0537908	0.0798072	-0.674009	0.500305	0.999461	Naive B cell	iPD_Control
DDX21	49.3304	0.00571043	0.101418	0.0563062	0.955098	0.999461	Naive B cell	iPD_Control
SRGN	18.1458	0.0112088	0.14033	0.0798746	0.936337	0.999461	Naive B cell	iPD_Control
VPS26A	13.1829	0.141181	0.0962765	1.46641	0.142537	0.999461	Naive B cell	iPD_Control
SUPV3L1	10.0615	-0.0054374	0.130632	-0.0416237	0.966799	0.999461	Naive B cell	iPD_Control
HK1	9.77504	0.0109396	0.100866	0.108458	0.913633	0.999461	Naive B cell	iPD_Control
TYSND1	5.55684	-0.0549226	0.134615	-0.407996	0.683276	0.999461	Naive B cell	iPD_Control
SAR1A	7.30939	0.393573	0.131934	2.98311	0.00285331	0.783879	Naive B cell	iPD_Control
PPA1	21.1271	0.0583305	0.0971332	0.600521	0.548159	0.999461	Naive B cell	iPD_Control
EIF4EBP2	12.9005	-0.0876185	0.0917023	-0.955467	0.339342	0.999461	Naive B cell	iPD_Control
VSIR	11.9358	-0.131621	0.110135	-1.19509	0.232054	0.999461	Naive B cell	iPD_Control
PSAP	54.7202	0.0991425	0.0619951	1.5992	0.109776	0.999461	Naive B cell	iPD_Control
SPOCK2	22.6178	0.267479	0.122594	2.18182	0.029123	0.999461	Naive B cell	iPD_Control
ASCC1	8.85579	0.224472	0.104529	2.14746	0.0317564	0.999461	Naive B cell	iPD_Control
ANAPC16	96.545	0.0447352	0.0592287	0.755296	0.450071	0.999461	Naive B cell	iPD_Control
DDIT4	22.5897	0.440935	0.160291	2.75083	0.00594441	0.922479	Naive B cell	iPD_Control
DNAJB12	9.07301	-0.0552693	0.103504	-0.533981	0.593354	0.999461	Naive B cell	iPD_Control
MICU1	13.2759	0.0807384	0.0943739	0.855516	0.392265	0.999461	Naive B cell	iPD_Control
MCU	4.70207	0.00344746	0.145962	0.0236188	0.981157	0.999461	Naive B cell	iPD_Control
P4HA1	11.1111	0.0132077	0.096386	0.137029	0.891008	0.999461	Naive B cell	iPD_Control
ECD	18.6263	0.0396365	0.096004	0.412862	0.679707	0.999461	Naive B cell	iPD_Control
DNAJC9	10.1087	0.119035	0.099944	1.19102	0.233646	0.999461	Naive B cell	iPD_Control
MRPS16	12.7442	-0.0319379	0.0877752	-0.36386	0.715962	0.999461	Naive B cell	iPD_Control
ANXA7	21.4538	0.0947767	0.0758581	1.24939	0.211521	0.999461	Naive B cell	iPD_Control
PPP3CB	16.6994	0.0214033	0.0753886	0.283906	0.776482	0.999461	Naive B cell	iPD_Control
SEC24C	8.16527	-0.0272983	0.107942	-0.252897	0.800347	0.999461	Naive B cell	iPD_Control
CHCHD1	7.09532	-0.241776	0.134358	-1.79949	0.0719406	0.999461	Naive B cell	iPD_Control
ZSWIM8	5.55411	-0.22271	0.139826	-1.59277	0.111212	0.999461	Naive B cell	iPD_Control
NDST2	5.24655	-0.179901	0.133031	-1.35232	0.176272	0.999461	Naive B cell	iPD_Control
CAMK2G	8.33538	0.207024	0.107569	1.92457	0.0542832	0.999461	Naive B cell	iPD_Control
VCL	8.97802	0.137934	0.106241	1.29831	0.19418	0.999461	Naive B cell	iPD_Control
AP3M1	9.4953	0.0604347	0.104349	0.579162	0.56248	0.999461	Naive B cell	iPD_Control
ADK	185.528	-0.133551	0.0570446	-2.34118	0.0192231	0.999461	Naive B cell	iPD_Control
KAT6B	31.3152	0.0407803	0.0681915	0.598026	0.549823	0.999461	Naive B cell	iPD_Control
SAMD8	14.9046	0.0556702	0.108092	0.515025	0.606536	0.999461	Naive B cell	iPD_Control
VDAC2	34.2777	-0.0406682	0.0603376	-0.674011	0.500304	0.999461	Naive B cell	iPD_Control
ANXA11	50.8802	0.033248	0.0603582	0.550845	0.58174	0.999461	Naive B cell	iPD_Control
TSPAN14	5.84582	-0.040274	0.132729	-0.303429	0.761563	0.999461	Naive B cell	iPD_Control
GHITM	33.9155	-0.0330001	0.0605035	-0.545424	0.585462	0.999461	Naive B cell	iPD_Control
CCSER2	11.3235	0.113171	0.098801	1.14544	0.252025	0.999461	Naive B cell	iPD_Control
WAPL	20.9146	-0.0510537	0.0741748	-0.688288	0.491271	0.999461	Naive B cell	iPD_Control
GLUD1	19.1243	0.00645441	0.0746046	0.0865149	0.931057	0.999461	Naive B cell	iPD_Control
SHLD2	11.3125	-0.162064	0.0946077	-1.71301	0.086711	0.999461	Naive B cell	iPD_Control
ATAD1	12.7065	-0.17506	0.0910949	-1.92174	0.0546391	0.999461	Naive B cell	iPD_Control
PTEN	39.9283	0.0257202	0.0657919	0.390932	0.695847	0.999461	Naive B cell	iPD_Control
RNLS	3.79047	0.159997	0.179063	0.893525	0.371576	0.999461	Naive B cell	iPD_Control
STAMBPL1	4.31844	0.190788	0.176526	1.08079	0.279791	0.999461	Naive B cell	iPD_Control
LIPA	16.3977	-0.00877653	0.0849356	-0.103332	0.9177	0.999461	Naive B cell	iPD_Control
IFIT2	4.51086	0.163114	0.1798	0.907197	0.364303	0.999461	Naive B cell	iPD_Control
IFIT5	9.59393	0.0726026	0.115924	0.626295	0.531121	0.999461	Naive B cell	iPD_Control
KIF20B	11.7021	-0.194476	0.113427	-1.71455	0.0864284	0.999461	Naive B cell	iPD_Control
PCGF5	44.1419	-0.0208422	0.0750711	-0.277633	0.781294	0.999461	Naive B cell	iPD_Control
TNKS2	29.3978	-0.0242691	0.0659202	-0.368159	0.712755	0.999461	Naive B cell	iPD_Control
BTAF1	25.3492	0.0409375	0.0819259	0.49969	0.617294	0.999461	Naive B cell	iPD_Control
CPEB3	4.11854	0.187784	0.167522	1.12095	0.262308	0.999461	Naive B cell	iPD_Control
2026-03-05	9.50631	0.0670407	0.103443	0.648091	0.516926	0.999461	Naive B cell	iPD_Control
IDE	4.79249	0.0596609	0.140998	0.423133	0.672198	0.999461	Naive B cell	iPD_Control
HHEX	39.5241	-0.0524136	0.0711056	-0.737123	0.461048	0.999461	Naive B cell	iPD_Control
EXOC6	22.9853	-0.119184	0.074676	-1.59601	0.110487	0.999461	Naive B cell	iPD_Control
FRA10AC1	10.9616	0.153561	0.0935535	1.64143	0.100709	0.999461	Naive B cell	iPD_Control
NOC3L	15.0722	-0.0840729	0.0919537	-0.914295	0.360562	0.999461	Naive B cell	iPD_Control
PDLIM1	58.7457	0.0271441	0.058042	0.467664	0.640025	0.999461	Naive B cell	iPD_Control
ALDH18A1	5.64427	-0.148713	0.134625	-1.10465	0.269313	0.999461	Naive B cell	iPD_Control
TCTN3	6.84325	0.0343588	0.120981	0.284002	0.776409	0.999461	Naive B cell	iPD_Control
ENTPD1	17.3089	0.182401	0.0943131	1.934	0.0531133	0.999461	Naive B cell	iPD_Control
ZNF518A	11.7821	0.0539123	0.0980853	0.549647	0.582562	0.999461	Naive B cell	iPD_Control
BLNK	60.6973	-0.0847637	0.0793639	-1.06804	0.285503	0.999461	Naive B cell	iPD_Control
TM9SF3	16.7086	0.00906371	0.0884262	0.1025	0.91836	0.999461	Naive B cell	iPD_Control
PIK3AP1	33.2827	0.00112057	0.0782314	0.0143238	0.988572	0.999461	Naive B cell	iPD_Control
LCOR	23.5721	0.0322099	0.0739657	0.435471	0.66322	0.999461	Naive B cell	iPD_Control
ARHGAP19	5.46502	-0.258794	0.137017	-1.88877	0.0589227	0.999461	Naive B cell	iPD_Control
FRAT1	6.11544	0.0646053	0.124308	0.519718	0.60326	0.999461	Naive B cell	iPD_Control
FRAT2	5.34806	-0.16908	0.131264	-1.28809	0.197715	0.999461	Naive B cell	iPD_Control
RRP12	7.21697	-0.0436924	0.149173	-0.292897	0.769601	0.999461	Naive B cell	iPD_Control
PGAM1	28.7488	-0.0316979	0.0687344	-0.461165	0.64468	0.999461	Naive B cell	iPD_Control
EXOSC1	9.62392	-0.0473095	0.114001	-0.414992	0.678148	0.999461	Naive B cell	iPD_Control
ZDHHC16	4.29953	0.1015	0.152734	0.664556	0.506334	0.999461	Naive B cell	iPD_Control
MMS19	8.95342	0.0321735	0.105056	0.306253	0.759412	0.999461	Naive B cell	iPD_Control
PI4K2A	3.42928	0.498232	0.228634	2.17917	0.0293189	0.999461	Naive B cell	iPD_Control
ZFYVE27	11.6388	-0.0569262	0.0935943	-0.608223	0.543039	0.999461	Naive B cell	iPD_Control
R3HCC1L	12.483	0.105154	0.0905242	1.16161	0.245394	0.999461	Naive B cell	iPD_Control
HPS1	32.965	0.0758216	0.0612545	1.23781	0.215786	0.999461	Naive B cell	iPD_Control
GOT1	4.2757	0.0963049	0.151351	0.636304	0.524578	0.999461	Naive B cell	iPD_Control
SLC25A28	14.2417	0.105943	0.102171	1.03692	0.299774	0.999461	Naive B cell	iPD_Control
CUTC	14.4499	-0.043711	0.0850437	-0.513983	0.607264	0.999461	Naive B cell	iPD_Control
COX15	6.11526	0.110508	0.136548	0.809298	0.418344	0.999461	Naive B cell	iPD_Control
DNMBP	10.1757	0.126663	0.150837	0.83973	0.40106	0.999461	Naive B cell	iPD_Control
CHUK	4.80895	-0.166455	0.144315	-1.15341	0.248742	0.999461	Naive B cell	iPD_Control
CWF19L1	10.5255	-0.114161	0.103535	-1.10263	0.270186	0.999461	Naive B cell	iPD_Control
BLOC1S2	44.3986	-0.0145827	0.0557305	-0.261665	0.79358	0.999461	Naive B cell	iPD_Control
NDUFB8	47.4939	-0.0480735	0.061333	-0.783811	0.433151	0.999461	Naive B cell	iPD_Control
HIF1AN	5.94937	-0.0529416	0.128944	-0.410577	0.681383	0.999461	Naive B cell	iPD_Control
SLF2	7.27123	0.0476804	0.118971	0.400773	0.688588	0.999461	Naive B cell	iPD_Control
MRPL43	20.3829	-0.0228727	0.0755049	-0.302931	0.761943	0.999461	Naive B cell	iPD_Control
BTRC	8.28785	-0.0623568	0.105048	-0.593603	0.552778	0.999461	Naive B cell	iPD_Control
POLL	5.35741	0.238061	0.132116	1.8019	0.0715604	0.999461	Naive B cell	iPD_Control
FBXW4	11.1924	0.113189	0.0939936	1.20423	0.228503	0.999461	Naive B cell	iPD_Control
OGA	53.8742	0.0570845	0.0520812	1.09607	0.273049	0.999461	Naive B cell	iPD_Control
KCNIP2	6.60223	-0.0600121	0.192931	-0.311056	0.755758	0.999461	Naive B cell	iPD_Control
ARMH3	13.28	0.0641027	0.088736	0.722397	0.47005	0.999461	Naive B cell	iPD_Control
HPS6	4.37317	-0.104497	0.152174	-0.686697	0.492273	0.999461	Naive B cell	iPD_Control
LDB1	13.2057	0.0977775	0.0906703	1.07838	0.280862	0.999461	Naive B cell	iPD_Control
PPRC1	4.12166	-0.346144	0.164128	-2.10899	0.0349457	0.999461	Naive B cell	iPD_Control
NOLC1	15.0367	-0.0995998	0.0850549	-1.17101	0.241596	0.999461	Naive B cell	iPD_Control
GBF1	12.544	-0.0747369	0.0981699	-0.761301	0.446477	0.999461	Naive B cell	iPD_Control
NFKB2	30.5192	0.0218648	0.0661882	0.330343	0.74114	0.999461	Naive B cell	iPD_Control
FBXL15	6.64763	-0.0226228	0.131198	-0.172432	0.863098	0.999461	Naive B cell	iPD_Control
CUEDC2	13.6377	0.0816818	0.0878068	0.930244	0.352245	0.999461	Naive B cell	iPD_Control
ACTR1A	9.04336	-0.00638929	0.103636	-0.0616511	0.950841	0.999461	Naive B cell	iPD_Control
TRIM8	11.9858	-0.00716561	0.0876091	-0.0817907	0.934813	0.999461	Naive B cell	iPD_Control
WBP1L	6.72584	0.322267	0.13037	2.47194	0.0134382	0.999461	Naive B cell	iPD_Control
BORCS7	13.9148	-0.0372398	0.0888845	-0.418968	0.675239	0.999461	Naive B cell	iPD_Control
CNNM2	4.86182	0.0622259	0.145654	0.427218	0.66922	0.999461	Naive B cell	iPD_Control
NT5C2	22.0977	-0.0589463	0.0773585	-0.761989	0.446067	0.999461	Naive B cell	iPD_Control
ATP5MD	32.2546	-0.0722666	0.100353	-0.720127	0.471447	0.999461	Naive B cell	iPD_Control
PDCD11	5.06873	0.0344617	0.137459	0.250706	0.802042	0.999461	Naive B cell	iPD_Control
STN1	7.50841	0.0744192	0.111621	0.666716	0.504953	0.999461	Naive B cell	iPD_Control
SLK	10.9227	0.0345038	0.101786	0.338986	0.734621	0.999461	Naive B cell	iPD_Control
GSTO1	12.7458	0.196904	0.10172	1.93574	0.052899	0.999461	Naive B cell	iPD_Control
ITPRIP	4.88579	0.174295	0.148603	1.17289	0.24084	0.999461	Naive B cell	iPD_Control
XPNPEP1	8.02938	-0.0352178	0.116819	-0.301474	0.763053	0.999461	Naive B cell	iPD_Control
ADD3	58.2782	-0.0284869	0.0507361	-0.561471	0.574476	0.999461	Naive B cell	iPD_Control
MXI1	29.7781	-0.0194028	0.105914	-0.183195	0.854645	0.999461	Naive B cell	iPD_Control
SMNDC1	18.2317	-0.0445926	0.0850228	-0.524478	0.599946	0.999461	Naive B cell	iPD_Control
DUSP5	15.2418	-0.125041	0.224933	-0.555904	0.578277	0.999461	Naive B cell	iPD_Control
SMC3	22.7245	0.0929348	0.0704727	1.31873	0.187258	0.999461	Naive B cell	iPD_Control
PDCD4	67.0176	0.0334025	0.0559079	0.597455	0.550204	0.999461	Naive B cell	iPD_Control
BBIP1	8.21814	-0.0490584	0.11746	-0.417659	0.676196	0.999461	Naive B cell	iPD_Control
SHOC2	39.106	-0.00184889	0.0556698	-0.0332117	0.973506	0.999461	Naive B cell	iPD_Control
ACSL5	10.1763	0.172095	0.102354	1.68137	0.0926918	0.999461	Naive B cell	iPD_Control
ZDHHC6	15.2867	-0.0751422	0.0841508	-0.892946	0.371886	0.999461	Naive B cell	iPD_Control
VTI1A	29.4973	0.0963401	0.0734068	1.31241	0.18938	0.999461	Naive B cell	iPD_Control
CASP7	5.24193	0.0908382	0.141284	0.642948	0.520258	0.999461	Naive B cell	iPD_Control
NHLRC2	8.64717	0.0263969	0.102585	0.257319	0.796933	0.999461	Naive B cell	iPD_Control
CCDC186	15.7126	0.0228508	0.0956973	0.238782	0.811275	0.999461	Naive B cell	iPD_Control
ABLIM1	36.9694	0.0633675	0.0612265	1.03497	0.300683	0.999461	Naive B cell	iPD_Control
FAM160B1	7.15218	0.0713377	0.130612	0.546179	0.584943	0.999461	Naive B cell	iPD_Control
PDZD8	6.17819	0.0695122	0.141467	0.491367	0.623167	0.999461	Naive B cell	iPD_Control
RAB11FIP2	12.7976	0.0433479	0.0984066	0.440498	0.659576	0.999461	Naive B cell	iPD_Control
FAM204A	23.5464	-0.0534497	0.0658699	-0.811444	0.417111	0.999461	Naive B cell	iPD_Control
CACUL1	17.3449	-0.0518737	0.0875169	-0.592728	0.553363	0.999461	Naive B cell	iPD_Control
EIF3A	33.8165	0.0341757	0.0664505	0.514303	0.60704	0.999461	Naive B cell	iPD_Control
PRDX3	8.17346	0.0153738	0.139562	0.110158	0.912284	0.999461	Naive B cell	iPD_Control
GRK5	14.2232	0.0407162	0.0954948	0.426371	0.669838	0.999461	Naive B cell	iPD_Control
RGS10	9.47963	0.206948	0.128496	1.61054	0.10728	0.999461	Naive B cell	iPD_Control
TIAL1	24.7416	-0.0398375	0.0685313	-0.581304	0.561035	0.999461	Naive B cell	iPD_Control
INPP5F	9.51777	0.358901	0.153525	2.33773	0.0194013	0.999461	Naive B cell	iPD_Control
MCMBP	10.0652	0.299889	0.104139	2.8797	0.00398055	0.809091	Naive B cell	iPD_Control
SEC23IP	8.77765	0.0355183	0.102317	0.34714	0.728487	0.999461	Naive B cell	iPD_Control
WDR11	18.589	0.00424219	0.0883047	0.0480403	0.961684	0.999461	Naive B cell	iPD_Control
ATE1	12.8761	0.0100323	0.0911295	0.110089	0.912339	0.999461	Naive B cell	iPD_Control
NSMCE4A	15.3755	-0.164546	0.0833185	-1.97491	0.0482785	0.999461	Naive B cell	iPD_Control
PLEKHA1	18.4075	-0.0606248	0.0761638	-0.795979	0.426044	0.999461	Naive B cell	iPD_Control
FAM24B	4.01854	0.118712	0.172898	0.6866	0.492335	0.999461	Naive B cell	iPD_Control
IKZF5	10.1591	-0.0565507	0.111108	-0.508969	0.610774	0.999461	Naive B cell	iPD_Control
ACADSB	6.39885	-0.114192	0.124196	-0.919446	0.357862	0.999461	Naive B cell	iPD_Control
BUB3	25.5769	0.042128	0.0665379	0.633142	0.526641	0.999461	Naive B cell	iPD_Control
CHST15	4.00419	-0.244215	0.176578	-1.38304	0.166653	0.999461	Naive B cell	iPD_Control
OAT	7.09403	-0.128777	0.121404	-1.06073	0.288813	0.999461	Naive B cell	iPD_Control
LHPP	25.6067	0.0567294	0.0902943	0.628272	0.529826	0.999461	Naive B cell	iPD_Control
FAM53B	25.1447	0.0140477	0.0809362	0.173565	0.862207	0.999461	Naive B cell	iPD_Control
EEF1AKMT2	8.14706	0.262444	0.108158	2.42649	0.0152456	0.999461	Naive B cell	iPD_Control
ABRAXAS2	7.39666	-0.0583063	0.125353	-0.465135	0.641835	0.999461	Naive B cell	iPD_Control
EDRF1	14.4264	-0.0370807	0.101212	-0.366368	0.71409	0.999461	Naive B cell	iPD_Control
UROS	8.89688	-0.0248916	0.102001	-0.244032	0.807206	0.999461	Naive B cell	iPD_Control
BCCIP	20.7224	0.0842864	0.0748717	1.12575	0.260273	0.999461	Naive B cell	iPD_Control
DHX32	5.01208	0.0631464	0.166189	0.379968	0.703969	0.999461	Naive B cell	iPD_Control
PTPRE	4.16337	0.222186	0.148147	1.49977	0.133674	0.999461	Naive B cell	iPD_Control
MGMT	21.3865	0.000263156	0.0905773	0.00290533	0.997682	0.999461	Naive B cell	iPD_Control
GLRX3	9.21441	0.000149137	0.0971481	0.00153515	0.998775	0.999461	Naive B cell	iPD_Control
PPP2R2D	14.463	0.023314	0.104009	0.224155	0.822637	0.999461	Naive B cell	iPD_Control
BNIP3	4.26774	-0.103904	0.155757	-0.667091	0.504714	0.999461	Naive B cell	iPD_Control
STK32C	4.71136	-0.208683	0.167349	-1.24699	0.2124	0.999461	Naive B cell	iPD_Control
PWWP2B	4.09845	0.291008	0.205328	1.41729	0.156399	0.999461	Naive B cell	iPD_Control
INPP5A	12.2669	0.183924	0.141557	1.29929	0.193843	0.999461	Naive B cell	iPD_Control
ADAM8	10.5354	0.0331021	0.107628	0.307561	0.758417	0.999461	Naive B cell	iPD_Control
TUBGCP2	14.9006	0.0272425	0.0794137	0.343045	0.731564	0.999461	Naive B cell	iPD_Control
ZNF511	9.29968	0.0492047	0.100883	0.487742	0.625733	0.999461	Naive B cell	iPD_Control
FUOM	9.0523	0.100261	0.107051	0.936572	0.348979	0.999461	Naive B cell	iPD_Control
ECHS1	13.5641	0.0915641	0.0908834	1.00749	0.3137	0.999461	Naive B cell	iPD_Control
PAOX	8.81432	0.0668581	0.122591	0.545374	0.585496	0.999461	Naive B cell	iPD_Control
MTG1	18.1161	-0.0331274	0.0858954	-0.385672	0.69974	0.999461	Naive B cell	iPD_Control
BET1L	11.2717	0.113294	0.103909	1.09032	0.275572	0.999461	Naive B cell	iPD_Control
RIC8A	10.6353	0.0501368	0.0989798	0.506536	0.61248	0.999461	Naive B cell	iPD_Control
SIRT3	3.77817	0.111691	0.164279	0.679883	0.496579	0.999461	Naive B cell	iPD_Control
PSMD13	21.0657	0.0262566	0.0692754	0.379017	0.704675	0.999461	Naive B cell	iPD_Control
PGGHG	9.88444	0.0784219	0.111541	0.703076	0.482009	0.999461	Naive B cell	iPD_Control
IFITM2	104.219	-0.0410423	0.0784133	-0.52341	0.600689	0.999461	Naive B cell	iPD_Control
IFITM1	50.8906	-0.13389	0.134293	-0.996997	0.318766	0.999461	Naive B cell	iPD_Control
SIGIRR	14.0912	0.0683616	0.101376	0.674336	0.500098	0.999461	Naive B cell	iPD_Control
RNH1	22.4639	-0.0149431	0.0731531	-0.204271	0.838141	0.999461	Naive B cell	iPD_Control
HRAS	7.21236	-0.014524	0.119095	-0.121953	0.902936	0.999461	Naive B cell	iPD_Control
RASSF7	8.82609	0.295458	0.125063	2.36248	0.0181532	0.999461	Naive B cell	iPD_Control
PHRF1	6.17073	0.0955336	0.123049	0.776387	0.437521	0.999461	Naive B cell	iPD_Control
IRF7	18.1809	-0.0880765	0.102737	-0.857299	0.39128	0.999461	Naive B cell	iPD_Control
DEAF1	6.41255	-0.135164	0.119757	-1.12865	0.259047	0.999461	Naive B cell	iPD_Control
TMEM80	9.13335	0.0819856	0.105252	0.778947	0.436011	0.999461	Naive B cell	iPD_Control
TALDO1	25.4189	0.00956978	0.0855374	0.111878	0.91092	0.999461	Naive B cell	iPD_Control
GATD1	4.25867	0.176188	0.145791	1.20849	0.226857	0.999461	Naive B cell	iPD_Control
PNPLA2	38.0099	0.000423627	0.0591608	0.00716059	0.994287	0.999461	Naive B cell	iPD_Control
POLR2L	25.3606	-0.0160613	0.103721	-0.154851	0.876939	0.999461	Naive B cell	iPD_Control
CHID1	5.54462	0.0645835	0.136155	0.474338	0.635259	0.999461	Naive B cell	iPD_Control
AP2A2	6.73789	0.0438195	0.123492	0.354838	0.722711	0.999461	Naive B cell	iPD_Control
TOLLIP	8.2602	-0.000138788	0.106617	-0.00130174	0.998961	0.999461	Naive B cell	iPD_Control
MOB2	4.37303	0.0257824	0.140598	0.183377	0.854502	0.999461	Naive B cell	iPD_Control
CTSD	9.92844	-0.00376554	0.108566	-0.0346843	0.972331	0.999461	Naive B cell	iPD_Control
LSP1	143.57	0.0334768	0.0550179	0.608472	0.542874	0.999461	Naive B cell	iPD_Control
MRPL23	4.17253	-0.0723936	0.232941	-0.310781	0.755967	0.999461	Naive B cell	iPD_Control
TSPAN32	4.72653	-0.0371806	0.177016	-0.210041	0.833636	0.999461	Naive B cell	iPD_Control
CD81	121.365	-0.0470634	0.0612177	-0.768787	0.44202	0.999461	Naive B cell	iPD_Control
TSSC4	10.0197	-0.0318443	0.102197	-0.311596	0.755347	0.999461	Naive B cell	iPD_Control
KCNQ1	9.8461	0.188758	0.113297	1.66605	0.0957033	0.999461	Naive B cell	iPD_Control
NAP1L4	25.4101	0.081424	0.0710263	1.14639	0.251633	0.999461	Naive B cell	iPD_Control
CARS	6.87451	-0.193783	0.120205	-1.6121	0.10694	0.999461	Naive B cell	iPD_Control
ZNF195	7.23841	0.0701409	0.121103	0.579186	0.562464	0.999461	Naive B cell	iPD_Control
NUP98	21.7226	0.0860255	0.0827056	1.04014	0.298274	0.999461	Naive B cell	iPD_Control
PGAP2	5.65392	-0.165528	0.12591	-1.31465	0.188629	0.999461	Naive B cell	iPD_Control
RHOG	29.8542	0.0543387	0.0779121	0.697436	0.48553	0.999461	Naive B cell	iPD_Control
STIM1	21.5358	-0.014021	0.071275	-0.196717	0.844049	0.999461	Naive B cell	iPD_Control
RRM1	4.84561	0.0508887	0.14374	0.354033	0.723314	0.999461	Naive B cell	iPD_Control
TRIM21	4.93668	-0.0788551	0.14348	-0.54959	0.582601	0.999461	Naive B cell	iPD_Control
TRIM34	7.93834	0.140192	0.112617	1.24486	0.213184	0.999461	Naive B cell	iPD_Control
TRIM5	12.0394	0.00539245	0.111744	0.0482572	0.961511	0.999461	Naive B cell	iPD_Control
TRIM22	66.1688	-0.0235797	0.0645486	-0.365301	0.714887	0.999461	Naive B cell	iPD_Control
FAM160A2	3.89708	-0.256154	0.151526	-1.6905	0.0909329	0.999461	Naive B cell	iPD_Control
SMPD1	5.04355	0.172675	0.131656	1.31156	0.189669	0.999461	Naive B cell	iPD_Control
APBB1	7.71618	-0.0792776	0.127474	-0.621912	0.534	0.999461	Naive B cell	iPD_Control
ARFIP2	5.6343	0.0528269	0.131097	0.402959	0.686978	0.999461	Naive B cell	iPD_Control
TIMM10B	8.68424	-0.0390056	0.108242	-0.360355	0.718582	0.999461	Naive B cell	iPD_Control
DNHD1	3.78538	-0.0667781	0.162871	-0.410006	0.681801	0.999461	Naive B cell	iPD_Control
RRP8	5.96119	-0.0233907	0.130103	-0.179787	0.85732	0.999461	Naive B cell	iPD_Control
ILK	11.8034	-0.0979916	0.114751	-0.85395	0.393133	0.999461	Naive B cell	iPD_Control
TAF10	66.2535	-0.0404399	0.0655619	-0.61682	0.537353	0.999461	Naive B cell	iPD_Control
TPP1	16.5949	0.0374626	0.0800293	0.468111	0.639706	0.999461	Naive B cell	iPD_Control
MRPL17	4.81975	-0.322412	0.148151	-2.17623	0.0295381	0.999461	Naive B cell	iPD_Control
PPFIBP2	4.20914	-0.065579	0.161465	-0.406149	0.684633	0.999461	Naive B cell	iPD_Control
EIF3F	158.041	0.0157277	0.0407545	0.385914	0.699561	0.999461	Naive B cell	iPD_Control
RIC3	17.5783	0.209969	0.10992	1.9102	0.0561081	0.999461	Naive B cell	iPD_Control
STK33	4.15016	0.047959	0.183154	0.261851	0.793436	0.999461	Naive B cell	iPD_Control
TRIM66	4.39112	0.104872	0.149122	0.703266	0.48189	0.999461	Naive B cell	iPD_Control
TMEM9B	15.6591	-0.0876451	0.0808897	-1.08351	0.27858	0.999461	Naive B cell	iPD_Control
DENND5A	6.79764	0.110654	0.129889	0.851912	0.394263	0.999461	Naive B cell	iPD_Control
TMEM41B	11.0961	-0.092311	0.120202	-0.767965	0.442508	0.999461	Naive B cell	iPD_Control
IPO7	14.1016	0.0161397	0.0811966	0.198773	0.84244	0.999461	Naive B cell	iPD_Control
ZNF143	10.2757	-0.0743935	0.0997113	-0.746089	0.455614	0.999461	Naive B cell	iPD_Control
SWAP70	113.457	0.00781724	0.0440284	0.17755	0.859076	0.999461	Naive B cell	iPD_Control
SBF2	12.0942	-0.0854807	0.0947861	-0.901827	0.367149	0.999461	Naive B cell	iPD_Control
AMPD3	9.022	-0.000319369	0.110704	-0.0028849	0.997698	0.999461	Naive B cell	iPD_Control
RNF141	26.4984	-0.188752	0.0641806	-2.94095	0.00327207	0.783879	Naive B cell	iPD_Control
CTR9	17.8402	0.0711286	0.0841042	0.84572	0.397709	0.999461	Naive B cell	iPD_Control
EIF4G2	86.8954	0.0198932	0.0455402	0.436828	0.662236	0.999461	Naive B cell	iPD_Control
ZBED5	22.075	0.00490647	0.0763912	0.0642282	0.948789	0.999461	Naive B cell	iPD_Control
USP47	28.9293	-0.0831393	0.0788332	-1.05462	0.291598	0.999461	Naive B cell	iPD_Control
ARNTL	5.02919	-0.0229682	0.155731	-0.147487	0.882748	0.999461	Naive B cell	iPD_Control
BTBD10	9.88233	-0.192205	0.0994809	-1.93207	0.0533503	0.999461	Naive B cell	iPD_Control
FAR1	11.0072	0.0449371	0.103958	0.432261	0.665551	0.999461	Naive B cell	iPD_Control
RRAS2	45.6423	0.00528803	0.0535192	0.0988063	0.921292	0.999461	Naive B cell	iPD_Control
COPB1	24.6299	-0.058293	0.076469	-0.762309	0.445876	0.999461	Naive B cell	iPD_Control
PSMA1	29.6823	-0.0319213	0.0609266	-0.523931	0.600327	0.999461	Naive B cell	iPD_Control
PDE3B	9.58957	-0.393105	0.201331	-1.95253	0.0508756	0.999461	Naive B cell	iPD_Control
CYP2R1	8.71261	-0.301613	0.11935	-2.52714	0.0114996	0.999461	Naive B cell	iPD_Control
PLEKHA7	18.1117	0.0382479	0.11244	0.340162	0.733735	0.999461	Naive B cell	iPD_Control
PIK3C2A	12.3656	0.0421081	0.0924235	0.455599	0.648678	0.999461	Naive B cell	iPD_Control
NUCB2	5.03607	0.0130749	0.158782	0.0823453	0.934372	0.999461	Naive B cell	iPD_Control
SERGEF	8.21021	-0.124182	0.113583	-1.09332	0.274255	0.999461	Naive B cell	iPD_Control
SAAL1	7.42059	0.050799	0.112616	0.45108	0.651932	0.999461	Naive B cell	iPD_Control
HPS5	10.7193	-0.208982	0.0957268	-2.18311	0.0290278	0.999461	Naive B cell	iPD_Control
GTF2H1	13.0116	0.0344355	0.0857715	0.40148	0.688067	0.999461	Naive B cell	iPD_Control
LDHA	30.0262	-0.0441942	0.0600439	-0.736031	0.461712	0.999461	Naive B cell	iPD_Control
TSG101	15.6478	-0.0669446	0.087222	-0.76752	0.442772	0.999461	Naive B cell	iPD_Control
SPTY2D1	8.81283	-0.0841905	0.122291	-0.688441	0.491175	0.999461	Naive B cell	iPD_Control
ZDHHC13	6.22422	0.0161928	0.125651	0.128871	0.89746	0.999461	Naive B cell	iPD_Control
HTATIP2	11.9576	-0.00396418	0.105245	-0.0376662	0.969954	0.999461	Naive B cell	iPD_Control
PRMT3	10.8171	-0.0682536	0.0950848	-0.717817	0.47287	0.999461	Naive B cell	iPD_Control
FANCF	5.27981	-0.0566835	0.152639	-0.371355	0.710373	0.999461	Naive B cell	iPD_Control
SVIP	19.1516	0.100104	0.089595	1.11729	0.26387	0.999461	Naive B cell	iPD_Control
LIN7C	5.02265	0.207857	0.147572	1.40851	0.158979	0.999461	Naive B cell	iPD_Control
METTL15	11.7541	-0.014527	0.106979	-0.135794	0.891984	0.999461	Naive B cell	iPD_Control
ARL14EP	18.5716	-0.00139316	0.0948268	-0.0146916	0.988278	0.999461	Naive B cell	iPD_Control
DNAJC24	5.62823	0.0211343	0.139362	0.15165	0.879463	0.999461	Naive B cell	iPD_Control
IMMP1L	7.69003	-0.00740034	0.114759	-0.0644862	0.948583	0.999461	Naive B cell	iPD_Control
ELP4	17.7471	0.140117	0.0845457	1.6573	0.0974597	0.999461	Naive B cell	iPD_Control
EIF3M	50.0086	0.0672496	0.052723	1.27552	0.202124	0.999461	Naive B cell	iPD_Control
QSER1	4.03603	-0.161204	0.168219	-0.958298	0.337912	0.999461	Naive B cell	iPD_Control
TCP11L1	3.6538	0.0953298	0.172277	0.553352	0.580022	0.999461	Naive B cell	iPD_Control
CSTF3	5.54797	-0.143845	0.131606	-1.09299	0.274396	0.999461	Naive B cell	iPD_Control
HIPK3	17.9601	0.0358086	0.0857096	0.417789	0.676101	0.999461	Naive B cell	iPD_Control
FBXO3	16.0331	0.000699044	0.0825125	0.00847198	0.99324	0.999461	Naive B cell	iPD_Control
LMO2	7.403	0.0802343	0.147316	0.54464	0.586001	0.999461	Naive B cell	iPD_Control
CAPRIN1	19.9405	0.0692167	0.0773231	0.895162	0.3707	0.999461	Naive B cell	iPD_Control
NAT10	6.98851	0.0492522	0.119332	0.412734	0.679802	0.999461	Naive B cell	iPD_Control
CAT	30.3943	0.00915277	0.0950087	0.0963362	0.923254	0.999461	Naive B cell	iPD_Control
APIP	7.48881	-0.0988462	0.127519	-0.775147	0.438253	0.999461	Naive B cell	iPD_Control
PDHX	6.21367	-0.0504487	0.124802	-0.404231	0.686043	0.999461	Naive B cell	iPD_Control
CD44	70.3938	0.00522716	0.0638171	0.0819085	0.934719	0.999461	Naive B cell	iPD_Control
TRIM44	33.0921	0.0231496	0.0639377	0.362066	0.717303	0.999461	Naive B cell	iPD_Control
COMMD9	10.278	0.0963017	0.106238	0.906469	0.364688	0.999461	Naive B cell	iPD_Control
TRAF6	11.2635	-0.102312	0.0981352	-1.04256	0.29715	0.999461	Naive B cell	iPD_Control
API5	21.7155	0.0339365	0.0733619	0.46259	0.643659	0.999461	Naive B cell	iPD_Control
TTC17	47.6705	0.0725293	0.057014	1.27213	0.203326	0.999461	Naive B cell	iPD_Control
HSD17B12	8.80381	0.0218925	0.105234	0.208036	0.835201	0.999461	Naive B cell	iPD_Control
EXT2	6.00186	-0.222828	0.128771	-1.73042	0.0835544	0.999461	Naive B cell	iPD_Control
CD82	31.3865	0.0533431	0.0868079	0.614496	0.538888	0.999461	Naive B cell	iPD_Control
TP53I11	6.97018	-0.00307724	0.125825	-0.0244564	0.980489	0.999461	Naive B cell	iPD_Control
CRY2	7.25167	0.237969	0.130313	1.82612	0.0678315	0.999461	Naive B cell	iPD_Control
PEX16	14.4433	-0.0201861	0.0830242	-0.243135	0.807901	0.999461	Naive B cell	iPD_Control
LARGE2	20.0963	-0.288515	0.0794371	-3.632	0.000281238	0.729686	Naive B cell	iPD_Control
PHF21A	20.9119	-0.0262737	0.0709392	-0.370369	0.711107	0.999461	Naive B cell	iPD_Control
DGKZ	8.84415	0.0239389	0.110916	0.21583	0.829121	0.999461	Naive B cell	iPD_Control
AMBRA1	10.2132	-0.0750569	0.0985805	-0.761377	0.446432	0.999461	Naive B cell	iPD_Control
ATG13	9.05834	0.00950313	0.103693	0.091647	0.926978	0.999461	Naive B cell	iPD_Control
ARHGAP1	8.85582	0.0224976	0.103652	0.217049	0.82817	0.999461	Naive B cell	iPD_Control
CKAP5	7.41067	0.117507	0.115775	1.01496	0.310127	0.999461	Naive B cell	iPD_Control
ARFGAP2	15.9927	-0.026118	0.0845785	-0.308801	0.757473	0.999461	Naive B cell	iPD_Control
DDB2	7.64167	0.14378	0.120125	1.19692	0.231338	0.999461	Naive B cell	iPD_Control
MADD	6.88951	-0.165313	0.115644	-1.42949	0.152862	0.999461	Naive B cell	iPD_Control
SPI1	46.2164	0.0253734	0.0533875	0.475268	0.634596	0.999461	Naive B cell	iPD_Control
SLC39A13	4.88846	-0.107078	0.13712	-0.78091	0.434855	0.999461	Naive B cell	iPD_Control
PSMC3	14.205	0.0105197	0.0878496	0.119746	0.904684	0.999461	Naive B cell	iPD_Control
CELF1	22.1845	0.0340185	0.070342	0.483616	0.628659	0.999461	Naive B cell	iPD_Control
NDUFS3	14.366	-0.0664395	0.0893456	-0.743624	0.457104	0.999461	Naive B cell	iPD_Control
PTPMT1	10.5985	-0.100873	0.113872	-0.885846	0.3757	0.999461	Naive B cell	iPD_Control
KBTBD4	5.82037	-0.0680763	0.13576	-0.501445	0.616058	0.999461	Naive B cell	iPD_Control
MTCH2	11.6888	-0.105223	0.0966906	-1.08824	0.276488	0.999461	Naive B cell	iPD_Control
FNBP4	59.8061	0.0177921	0.0569731	0.31229	0.75482	0.999461	Naive B cell	iPD_Control
NUP160	15.1427	0.0979118	0.0795994	1.23006	0.218676	0.999461	Naive B cell	iPD_Control
PTPRJ	15.7731	0.0256988	0.128199	0.200459	0.841121	0.999461	Naive B cell	iPD_Control
SSRP1	15.6242	0.0555258	0.0850763	0.652659	0.513976	0.999461	Naive B cell	iPD_Control
TIMM10	12.1305	-0.207768	0.117811	-1.76357	0.077804	0.999461	Naive B cell	iPD_Control
UBE2L6	22.9916	-0.131623	0.0834657	-1.57697	0.114802	0.999461	Naive B cell	iPD_Control
ZDHHC5	6.515	-0.0525331	0.125863	-0.417383	0.676398	0.999461	Naive B cell	iPD_Control
MED19	6.56155	-0.126926	0.124395	-1.02035	0.307563	0.999461	Naive B cell	iPD_Control
TMX2	10.4376	-0.00743976	0.0985014	-0.0755295	0.939793	0.999461	Naive B cell	iPD_Control
SELENOH	92.6804	-0.0116581	0.0682717	-0.17076	0.864412	0.999461	Naive B cell	iPD_Control
CTNND1	5.29366	0.120078	0.145192	0.827029	0.40822	0.999461	Naive B cell	iPD_Control
LPXN	19.836	0.0544305	0.0797761	0.68229	0.495055	0.999461	Naive B cell	iPD_Control
ZFP91	12.8281	0.0601744	0.115691	0.520131	0.602973	0.999461	Naive B cell	iPD_Control
GLYATL1	6.91924	-0.0969206	0.131568	-0.736658	0.46133	0.999461	Naive B cell	iPD_Control
FAM111B	7.33927	-0.432648	0.210553	-2.05482	0.0398968	0.999461	Naive B cell	iPD_Control
FAM111A	13.7364	-0.182402	0.0977074	-1.86682	0.0619271	0.999461	Naive B cell	iPD_Control
DTX4	7.53018	-0.312914	0.152142	-2.05672	0.0397133	0.999461	Naive B cell	iPD_Control
MPEG1	11.6266	-0.110698	0.138302	-0.800413	0.423472	0.999461	Naive B cell	iPD_Control
OSBP	16.1843	0.0249553	0.0863781	0.288908	0.772652	0.999461	Naive B cell	iPD_Control
PATL1	13.2975	0.102687	0.0980166	1.04765	0.294799	0.999461	Naive B cell	iPD_Control
MRPL16	16.1574	-0.0723878	0.0878264	-0.824214	0.409818	0.999461	Naive B cell	iPD_Control
MS4A7	3.62509	-0.0778574	0.169496	-0.459345	0.645986	0.999461	Naive B cell	iPD_Control
MS4A1	520.549	0.0266491	0.0456975	0.583163	0.559783	0.999461	Naive B cell	iPD_Control
PRPF19	10.3043	-0.0524412	0.103415	-0.507096	0.612087	0.999461	Naive B cell	iPD_Control
TMEM109	20.1085	0.00545915	0.0872542	0.062566	0.950112	0.999461	Naive B cell	iPD_Control
CD6	4.07921	0.280854	0.207398	1.35418	0.175679	0.999461	Naive B cell	iPD_Control
CD5	3.92609	-0.204832	0.222982	-0.918603	0.358303	0.999461	Naive B cell	iPD_Control
DDB1	19.108	-0.0448496	0.0753253	-0.595412	0.551568	0.999461	Naive B cell	iPD_Control
TKFC	5.5751	-0.113629	0.134539	-0.844582	0.398344	0.999461	Naive B cell	iPD_Control
CYB561A3	78.7962	0.0433826	0.075246	0.576544	0.564248	0.999461	Naive B cell	iPD_Control
TMEM138	5.26647	0.118776	0.132117	0.899025	0.36864	0.999461	Naive B cell	iPD_Control
TMEM216	5.09361	-0.130166	0.153133	-0.850015	0.395316	0.999461	Naive B cell	iPD_Control
CPSF7	17.9527	-0.0934626	0.0791552	-1.18075	0.237702	0.999461	Naive B cell	iPD_Control
SDHAF2	14.7177	-0.11693	0.0806026	-1.45069	0.146866	0.999461	Naive B cell	iPD_Control
TMEM258	39.8607	-0.0624173	0.0991343	-0.629624	0.528941	0.999461	Naive B cell	iPD_Control
FADS3	25.177	-0.0633769	0.0923023	-0.686623	0.49232	0.999461	Naive B cell	iPD_Control
BEST1	13.2064	-0.0434569	0.138726	-0.313256	0.754086	0.999461	Naive B cell	iPD_Control
FTH1	786.126	0.020973	0.0690537	0.30372	0.761341	0.999461	Naive B cell	iPD_Control
AHNAK	55.5363	0.107214	0.0695366	1.54183	0.123114	0.999461	Naive B cell	iPD_Control
EEF1G	506.831	0.0603149	0.0459511	1.31259	0.189322	0.999461	Naive B cell	iPD_Control
TUT1	5.83641	0.0626165	0.126981	0.493117	0.62193	0.999461	Naive B cell	iPD_Control
MTA2	10.1889	-0.0142209	0.106307	-0.133772	0.893583	0.999461	Naive B cell	iPD_Control
EML3	9.33093	0.202079	0.103635	1.94991	0.051187	0.999461	Naive B cell	iPD_Control
B3GAT3	12.6534	0.0651863	0.0870807	0.748574	0.454114	0.999461	Naive B cell	iPD_Control
GANAB	11.7237	-0.115613	0.0995175	-1.16173	0.245344	0.999461	Naive B cell	iPD_Control
CSKMT	6.02959	0.103669	0.172275	0.601762	0.547333	0.999461	Naive B cell	iPD_Control
UQCC3	9.01999	0.14904	0.125896	1.18383	0.23648	0.999461	Naive B cell	iPD_Control
UBXN1	88.6995	-0.0389888	0.0479988	-0.812288	0.416627	0.999461	Naive B cell	iPD_Control
BSCL2	7.76576	-0.051295	0.125196	-0.409719	0.682012	0.999461	Naive B cell	iPD_Control
HNRNPUL2	33.0043	-0.0248243	0.0613433	-0.404679	0.685713	0.999461	Naive B cell	iPD_Control
TTC9C	4.67381	0.151793	0.16157	0.939491	0.347479	0.999461	Naive B cell	iPD_Control
POLR2G	21.8701	0.0144819	0.0858289	0.16873	0.866009	0.999461	Naive B cell	iPD_Control
TAF6L	6.23056	-0.0141581	0.133813	-0.105804	0.915738	0.999461	Naive B cell	iPD_Control
TMEM223	7.06925	-0.0388966	0.138368	-0.281109	0.778627	0.999461	Naive B cell	iPD_Control
TMEM179B	24.0928	-0.156815	0.074465	-2.10588	0.0352146	0.999461	Naive B cell	iPD_Control
NXF1	12.4082	0.0538352	0.0940673	0.572305	0.567115	0.999461	Naive B cell	iPD_Control
STX5	32.0958	-0.0911124	0.0820804	-1.11004	0.266982	0.999461	Naive B cell	iPD_Control
WDR74	21.3035	-0.0261128	0.0898582	-0.290601	0.771357	0.999461	Naive B cell	iPD_Control
SLC3A2	12.549	0.00253949	0.104536	0.024293	0.980619	0.999461	Naive B cell	iPD_Control
ATL3	7.73928	-0.150843	0.109108	-1.38251	0.166814	0.999461	Naive B cell	iPD_Control
RTN3	7.84133	-0.0224148	0.109616	-0.204484	0.837975	0.999461	Naive B cell	iPD_Control
MARK2	13.4643	-0.093008	0.0890548	-1.04439	0.296304	0.999461	Naive B cell	iPD_Control
NAA40	4.66631	0.101032	0.154503	0.653918	0.513165	0.999461	Naive B cell	iPD_Control
COX8A	46.7304	0.068711	0.0714529	0.961627	0.336237	0.999461	Naive B cell	iPD_Control
OTUB1	30.2706	-0.0161232	0.0651823	-0.247355	0.804633	0.999461	Naive B cell	iPD_Control
STIP1	10.4682	0.0737084	0.130361	0.565416	0.571791	0.999461	Naive B cell	iPD_Control
FERMT3	21.0069	-0.0452988	0.0828878	-0.546507	0.584717	0.999461	Naive B cell	iPD_Control
TRPT1	17.9645	0.0384122	0.0820044	0.468417	0.639486	0.999461	Naive B cell	iPD_Control
NUDT22	12.9357	0.0225114	0.0936761	0.240311	0.810089	0.999461	Naive B cell	iPD_Control
DNAJC4	29.085	0.102068	0.0691172	1.47673	0.139748	0.999461	Naive B cell	iPD_Control
VEGFB	37.2746	0.00557071	0.0613969	0.0907328	0.927705	0.999461	Naive B cell	iPD_Control
FKBP2	13.1929	-0.166557	0.120123	-1.38655	0.165578	0.999461	Naive B cell	iPD_Control
PPP1R14B	17.2453	0.056603	0.0999637	0.566236	0.571233	0.999461	Naive B cell	iPD_Control
BAD	8.46541	0.0956213	0.109932	0.86982	0.384399	0.999461	Naive B cell	iPD_Control
GPR137	8.40175	0.00764483	0.114833	0.0665733	0.946921	0.999461	Naive B cell	iPD_Control
TRMT112	55.8924	-0.0619182	0.0855081	-0.724121	0.468991	0.999461	Naive B cell	iPD_Control
PRDX5	45.4417	-0.00257252	0.0764849	-0.0336343	0.973169	0.999461	Naive B cell	iPD_Control
CCDC88B	14.6974	0.132633	0.080839	1.64071	0.100858	0.999461	Naive B cell	iPD_Control
RASGRP2	92.4884	-0.00516805	0.0430394	-0.120077	0.904422	0.999461	Naive B cell	iPD_Control
SF1	162.634	0.0395065	0.0520312	0.759284	0.447683	0.999461	Naive B cell	iPD_Control
MAP4K2	18.2783	-0.0428326	0.0731645	-0.585428	0.55826	0.999461	Naive B cell	iPD_Control
MEN1	6.3284	-0.0506061	0.12037	-0.420422	0.674177	0.999461	Naive B cell	iPD_Control
EHD1	11.124	0.107775	0.109958	0.980144	0.327015	0.999461	Naive B cell	iPD_Control
ARL2	9.31527	0.0948243	0.120482	0.787041	0.431258	0.999461	Naive B cell	iPD_Control
SNX15	6.26602	0.0764617	0.13308	0.574553	0.565594	0.999461	Naive B cell	iPD_Control
ZFPL1	8.86224	0.000281967	0.102681	0.00274603	0.997809	0.999461	Naive B cell	iPD_Control
VPS51	40.1954	0.176866	0.0573039	3.08645	0.00202561	0.783879	Naive B cell	iPD_Control
FAU	1310.4	0.00907133	0.0765069	0.118569	0.905617	0.999461	Naive B cell	iPD_Control
SYVN1	24.8795	-0.0603291	0.0782159	-0.771315	0.44052	0.999461	Naive B cell	iPD_Control
MRPL49	5.54204	-0.0106086	0.142483	-0.0744555	0.940648	0.999461	Naive B cell	iPD_Control
CAPN1	18.9647	-0.0272008	0.0832019	-0.326926	0.743724	0.999461	Naive B cell	iPD_Control
DPF2	12.1071	-0.0981496	0.0930716	-1.05456	0.291627	0.999461	Naive B cell	iPD_Control
SLC25A45	8.63502	0.118017	0.111351	1.05986	0.289207	0.999461	Naive B cell	iPD_Control
FRMD8	6.88703	0.0263073	0.125298	0.209958	0.8337	0.999461	Naive B cell	iPD_Control
SCYL1	9.35829	-0.0667895	0.0982032	-0.680115	0.496431	0.999461	Naive B cell	iPD_Control
LTBP3	7.11439	-0.0180897	0.124298	-0.145535	0.884289	0.999461	Naive B cell	iPD_Control
EHBP1L1	12.3862	0.000143764	0.0982555	0.00146317	0.998833	0.999461	Naive B cell	iPD_Control
MAP3K11	8.20918	-0.110554	0.107147	-1.03179	0.302169	0.999461	Naive B cell	iPD_Control
SIPA1	43.5257	-0.0101234	0.0606834	-0.166824	0.867509	0.999461	Naive B cell	iPD_Control
RELA	15.3979	0.0807093	0.0879924	0.91723	0.359022	0.999461	Naive B cell	iPD_Control
KAT5	10.0947	0.00312235	0.100426	0.0310911	0.975197	0.999461	Naive B cell	iPD_Control
RNASEH2C	14.7795	-0.0449234	0.102067	-0.440137	0.659838	0.999461	Naive B cell	iPD_Control
CFL1	288.4	0.00896374	0.0378672	0.236715	0.812878	0.999461	Naive B cell	iPD_Control
MUS81	7.34485	-0.0995793	0.116587	-0.854124	0.393037	0.999461	Naive B cell	iPD_Control
FIBP	19.0396	-0.0371336	0.0788542	-0.470915	0.637701	0.999461	Naive B cell	iPD_Control
CCDC85B	29.5789	0.183784	0.0677597	2.71229	0.00668209	0.960918	Naive B cell	iPD_Control
DRAP1	47.2667	-0.0347356	0.0595547	-0.583255	0.559722	0.999461	Naive B cell	iPD_Control
SART1	12.0684	-0.0574938	0.088362	-0.650662	0.515264	0.999461	Naive B cell	iPD_Control
EIF1AD	5.8035	0.049865	0.152948	0.326026	0.744405	0.999461	Naive B cell	iPD_Control
BANF1	32.6348	-0.0361223	0.102992	-0.350728	0.725792	0.999461	Naive B cell	iPD_Control
SF3B2	63.6614	0.0446969	0.0455018	0.98231	0.325947	0.999461	Naive B cell	iPD_Control
PACS1	96.2974	0.0496933	0.056519	0.879231	0.379276	0.999461	Naive B cell	iPD_Control
RAB1B	19.0825	-0.0905654	0.0761585	-1.18917	0.234373	0.999461	Naive B cell	iPD_Control
YIF1A	9.37188	-0.00146034	0.108813	-0.0134207	0.989292	0.999461	Naive B cell	iPD_Control
BRMS1	11.6926	-0.0213678	0.0910126	-0.234779	0.814381	0.999461	Naive B cell	iPD_Control
MRPL11	16.1837	-0.077962	0.0917397	-0.849817	0.395427	0.999461	Naive B cell	iPD_Control
AP002748.4	5.49277	0.0604464	0.148405	0.407308	0.683782	0.999461	Naive B cell	iPD_Control
ZDHHC24	8.73377	-0.0160696	0.10326	-0.155623	0.87633	0.999461	Naive B cell	iPD_Control
CCS	26.5637	-0.0161146	0.0749121	-0.215114	0.829678	0.999461	Naive B cell	iPD_Control
RBM14	15.3078	0.00359823	0.0773336	0.0465287	0.962889	0.999461	Naive B cell	iPD_Control
RBM4	27.7491	-0.00381609	0.0613306	-0.0622216	0.950386	0.999461	Naive B cell	iPD_Control
RBM4B	7.24839	0.0931974	0.122012	0.763839	0.444963	0.999461	Naive B cell	iPD_Control
RCE1	5.6647	-0.0823871	0.136277	-0.604555	0.545475	0.999461	Naive B cell	iPD_Control
KDM2A	31.9216	0.0357743	0.0727181	0.491958	0.622749	0.999461	Naive B cell	iPD_Control
GRK2	45.4848	0.0389928	0.0593841	0.65662	0.511425	0.999461	Naive B cell	iPD_Control
ANKRD13D	15.5679	-0.0414313	0.0935286	-0.44298	0.65778	0.999461	Naive B cell	iPD_Control
RAD9A	9.73368	-0.0454337	0.105659	-0.430005	0.667192	0.999461	Naive B cell	iPD_Control
POLD4	121.998	-0.0233721	0.0603772	-0.387101	0.698682	0.999461	Naive B cell	iPD_Control
PPP1CA	71.1688	0.0377311	0.0625687	0.603034	0.546486	0.999461	Naive B cell	iPD_Control
TBC1D10C	62.0138	-0.0303118	0.0633003	-0.478858	0.63204	0.999461	Naive B cell	iPD_Control
PTPRCAP	290.336	-0.000742044	0.0547373	-0.0135564	0.989184	0.999461	Naive B cell	iPD_Control
CORO1B	8.7986	0.0945432	0.124786	0.757644	0.448664	0.999461	Naive B cell	iPD_Control
TMEM134	23.1108	-0.0324074	0.0720821	-0.44959	0.653006	0.999461	Naive B cell	iPD_Control
AIP	24.1968	0.0615725	0.077058	0.799041	0.424267	0.999461	Naive B cell	iPD_Control
PITPNM1	6.0373	0.209711	0.123252	1.70148	0.0888524	0.999461	Naive B cell	iPD_Control
CDK2AP2	21.0944	-0.00665504	0.105831	-0.0628834	0.949859	0.999461	Naive B cell	iPD_Control
GSTP1	53.3016	0.0336255	0.0785499	0.428078	0.668594	0.999461	Naive B cell	iPD_Control
NDUFV1	32.0508	0.086825	0.0595637	1.45768	0.144928	0.999461	Naive B cell	iPD_Control
UNC93B1	25.1903	0.0879546	0.0661807	1.32901	0.183845	0.999461	Naive B cell	iPD_Control
NDUFS8	19.6373	-0.0698565	0.083327	-0.838341	0.401839	0.999461	Naive B cell	iPD_Control
TCIRG1	15.0313	0.0521216	0.0990395	0.526271	0.5987	0.999461	Naive B cell	iPD_Control
KMT5B	16.2214	-0.0361762	0.0771216	-0.46908	0.639012	0.999461	Naive B cell	iPD_Control
PPP6R3	29.1129	0.0913975	0.0589756	1.54975	0.121202	0.999461	Naive B cell	iPD_Control
CPT1A	5.38008	0.0583986	0.192367	0.303579	0.761449	0.999461	Naive B cell	iPD_Control
MRPL21	12.5086	-0.0418481	0.101308	-0.41308	0.679548	0.999461	Naive B cell	iPD_Control
LTO1	4.5864	0.0504512	0.151469	0.33308	0.739074	0.999461	Naive B cell	iPD_Control
PPFIA1	10.3985	-0.0386249	0.0996852	-0.387468	0.698409	0.999461	Naive B cell	iPD_Control
NADSYN1	16.4124	-0.040492	0.0789152	-0.513108	0.607876	0.999461	Naive B cell	iPD_Control
NUMA1	23.643	0.151388	0.0744544	2.03329	0.0420228	0.999461	Naive B cell	iPD_Control
LAMTOR1	42.8158	0.021045	0.0576795	0.364862	0.715215	0.999461	Naive B cell	iPD_Control
ANAPC15	8.76211	0.00389822	0.103136	0.0377968	0.96985	0.999461	Naive B cell	iPD_Control
INPPL1	4.6547	-0.00888692	0.141094	-0.0629858	0.949778	0.999461	Naive B cell	iPD_Control
ARAP1	9.44213	-0.0632945	0.106753	-0.592906	0.553244	0.999461	Naive B cell	iPD_Control
STARD10	6.48223	0.0704898	0.157194	0.448426	0.653846	0.999461	Naive B cell	iPD_Control
ATG16L2	25.5895	0.0571546	0.0703958	0.811904	0.416846	0.999461	Naive B cell	iPD_Control
FCHSD2	135.829	-0.00252992	0.0617431	-0.0409749	0.967316	0.999461	Naive B cell	iPD_Control
RELT	7.20678	0.127431	0.13384	0.952114	0.341039	0.999461	Naive B cell	iPD_Control
FAM168A	4.74664	-0.0189602	0.144732	-0.131002	0.895773	0.999461	Naive B cell	iPD_Control
RAB6A	18.4861	0.0198376	0.0789771	0.251182	0.801674	0.999461	Naive B cell	iPD_Control
MRPL48	8.04637	0.155096	0.113626	1.36497	0.172262	0.999461	Naive B cell	iPD_Control
COA4	10.4799	-0.0941851	0.11243	-0.837721	0.402187	0.999461	Naive B cell	iPD_Control
PAAF1	4.14478	0.0795081	0.154357	0.515094	0.606488	0.999461	Naive B cell	iPD_Control
UCP2	153.05	-0.0563203	0.0703334	-0.800762	0.42327	0.999461	Naive B cell	iPD_Control
C2CD3	6.09843	0.127166	0.121986	1.04246	0.297197	0.999461	Naive B cell	iPD_Control
PGM2L1	3.53096	-0.00794732	0.178385	-0.0445515	0.964465	0.999461	Naive B cell	iPD_Control
RNF169	16.0714	0.0578206	0.0881451	0.65597	0.511843	0.999461	Naive B cell	iPD_Control
XRRA1	9.259	0.363302	0.160003	2.2706	0.0231714	0.999461	Naive B cell	iPD_Control
SPCS2	46.415	-0.0434082	0.0522342	-0.83103	0.405956	0.999461	Naive B cell	iPD_Control
UVRAG	96.8861	0.00439852	0.0496061	0.088669	0.929345	0.999461	Naive B cell	iPD_Control
THAP12	13.8622	0.145639	0.0835798	1.74251	0.0814191	0.999461	Naive B cell	iPD_Control
EMSY	11.0319	-0.133404	0.0919125	-1.45142	0.146662	0.999461	Naive B cell	iPD_Control
ACER3	7.02731	0.0443983	0.129731	0.342233	0.732175	0.999461	Naive B cell	iPD_Control
CLNS1A	30.3381	0.149675	0.073338	2.04089	0.0412618	0.999461	Naive B cell	iPD_Control
RSF1	45.6249	0.0943577	0.0586614	1.60852	0.107722	0.999461	Naive B cell	iPD_Control
INTS4	10.4364	-0.0792811	0.100066	-0.79229	0.428192	0.999461	Naive B cell	iPD_Control
NDUFC2	29.1244	-0.00379086	0.0802861	-0.0472169	0.96234	0.999461	Naive B cell	iPD_Control
ALG8	6.38171	-0.222201	0.125173	-1.77515	0.0758731	0.999461	Naive B cell	iPD_Control
GAB2	7.83464	0.313261	0.177265	1.76719	0.077196	0.999461	Naive B cell	iPD_Control
NARS2	8.27088	0.0924889	0.110903	0.833963	0.404302	0.999461	Naive B cell	iPD_Control
PRCP	24.7217	0.00614236	0.0827372	0.0742394	0.94082	0.999461	Naive B cell	iPD_Control
RAB30	56.5393	-0.0568015	0.0749848	-0.757506	0.448747	0.999461	Naive B cell	iPD_Control
PCF11	27.0519	-0.0187831	0.069296	-0.271056	0.786348	0.999461	Naive B cell	iPD_Control
CCDC90B	14.4628	0.0223911	0.0800757	0.279624	0.779766	0.999461	Naive B cell	iPD_Control
DLG2	7.355	0.177847	0.145659	1.22098	0.222092	0.999461	Naive B cell	iPD_Control
TMEM126B	6.76582	-0.01409	0.131407	-0.107224	0.914611	0.999461	Naive B cell	iPD_Control
TMEM126A	8.76404	0.230858	0.103467	2.23122	0.0256668	0.999461	Naive B cell	iPD_Control
CREBZF	21.8735	0.0887974	0.0793521	1.11903	0.263127	0.999461	Naive B cell	iPD_Control
PICALM	20.3842	-0.0670609	0.0795799	-0.842686	0.399404	0.999461	Naive B cell	iPD_Control
EED	6.95822	-0.130359	0.125184	-1.04133	0.297721	0.999461	Naive B cell	iPD_Control
HIKESHI	12.2153	0.138908	0.102378	1.35681	0.174841	0.999461	Naive B cell	iPD_Control
TMEM135	6.09585	0.105156	0.133411	0.788214	0.430571	0.999461	Naive B cell	iPD_Control
CTSC	7.56333	0.0614912	0.124535	0.493768	0.62147	0.999461	Naive B cell	iPD_Control
CHORDC1	10.6813	0.146487	0.103907	1.40978	0.158605	0.999461	Naive B cell	iPD_Control
SLC36A4	15.077	0.0944541	0.111611	0.84628	0.397396	0.999461	Naive B cell	iPD_Control
CEP295	9.0512	0.101784	0.104955	0.969782	0.332155	0.999461	Naive B cell	iPD_Control
TAF1D	59.389	0.031843	0.0748374	0.425496	0.670475	0.999461	Naive B cell	iPD_Control
MED17	11.7326	-0.0149759	0.0930469	-0.16095	0.872133	0.999461	Naive B cell	iPD_Control
MRE11	9.69106	0.0312254	0.0994332	0.314034	0.753495	0.999461	Naive B cell	iPD_Control
ANKRD49	13.3513	0.164817	0.0986586	1.67058	0.0948042	0.999461	Naive B cell	iPD_Control
CWC15	21.8836	0.0153646	0.0734139	0.209288	0.834224	0.999461	Naive B cell	iPD_Control
SRSF8	24.7127	-0.0563899	0.0689975	-0.817275	0.413771	0.999461	Naive B cell	iPD_Control
ENDOD1	6.94137	-0.00814699	0.12139	-0.067114	0.946491	0.999461	Naive B cell	iPD_Control
SESN3	29.3156	-0.0495235	0.0949988	-0.521307	0.602153	0.999461	Naive B cell	iPD_Control
FAM76B	19.0812	-0.049522	0.0952042	-0.520166	0.602948	0.999461	Naive B cell	iPD_Control
CEP57	25.0466	0.0291903	0.0715347	0.408058	0.683231	0.999461	Naive B cell	iPD_Control
MTMR2	5.04747	0.128609	0.135965	0.945896	0.344201	0.999461	Naive B cell	iPD_Control
MAML2	49.9329	-0.000147575	0.0762449	-0.00193554	0.998456	0.999461	Naive B cell	iPD_Control
CCDC82	12.8535	0.0115097	0.0942333	0.12214	0.902788	0.999461	Naive B cell	iPD_Control
ARHGAP42	5.20855	0.102024	0.135645	0.752135	0.45197	0.999461	Naive B cell	iPD_Control
CEP126	3.50288	0.202916	0.174499	1.16285	0.24489	0.999461	Naive B cell	iPD_Control
BIRC3	75.311	-0.124366	0.0690938	-1.79996	0.0718667	0.999461	Naive B cell	iPD_Control
BIRC2	12.2458	0.062705	0.0915586	0.684862	0.493431	0.999461	Naive B cell	iPD_Control
TMEM123	69.2318	-0.19527	0.0708164	-2.75741	0.00582608	0.922479	Naive B cell	iPD_Control
DCUN1D5	8.67993	0.011244	0.10331	0.108838	0.913331	0.999461	Naive B cell	iPD_Control
CASP4	25.9966	0.0231448	0.0650303	0.355907	0.72191	0.999461	Naive B cell	iPD_Control
CASP1	11.7189	-0.208232	0.115361	-1.80505	0.0710676	0.999461	Naive B cell	iPD_Control
CARD16	20.7089	-0.0638433	0.0992651	-0.64316	0.52012	0.999461	Naive B cell	iPD_Control
KBTBD3	4.32325	0.180275	0.151935	1.18653	0.235413	0.999461	Naive B cell	iPD_Control
AASDHPPT	13.2023	-0.12337	0.087184	-1.41505	0.157054	0.999461	Naive B cell	iPD_Control
CWF19L2	21.0101	0.0378538	0.0755887	0.500787	0.616521	0.999461	Naive B cell	iPD_Control
CUL5	22.7843	-0.0100569	0.0756573	-0.132927	0.894251	0.999461	Naive B cell	iPD_Control
ACAT1	6.34608	-0.0708214	0.13526	-0.523593	0.600562	0.999461	Naive B cell	iPD_Control
NPAT	17.4817	-0.0631063	0.0803616	-0.785279	0.43229	0.999461	Naive B cell	iPD_Control
ATM	68.1219	0.020325	0.0511524	0.397343	0.691115	0.999461	Naive B cell	iPD_Control
DDX10	11.9988	-0.0373654	0.0997077	-0.37475	0.707847	0.999461	Naive B cell	iPD_Control
FDX1	11.1872	-0.0563915	0.0947745	-0.595007	0.551839	0.999461	Naive B cell	iPD_Control
POU2AF1	41.5381	-0.00276183	0.0720768	-0.0383178	0.969434	0.999461	Naive B cell	iPD_Control
SIK2	7.95566	0.0606403	0.124417	0.487396	0.625977	0.999461	Naive B cell	iPD_Control
PPP2R1B	4.58688	0.171043	0.151963	1.12556	0.260352	0.999461	Naive B cell	iPD_Control
DLAT	4.4018	-0.0337049	0.154923	-0.217559	0.827773	0.999461	Naive B cell	iPD_Control
NKAPD1	7.03608	0.00905572	0.125468	0.0721754	0.942462	0.999461	Naive B cell	iPD_Control
TIMM8B	6.59136	-0.219932	0.17217	-1.27741	0.201457	0.999461	Naive B cell	iPD_Control
SDHD	22.1421	-0.110935	0.0732151	-1.5152	0.129722	0.999461	Naive B cell	iPD_Control
PTS	19.4646	0.107783	0.101621	1.06064	0.288855	0.999461	Naive B cell	iPD_Control
TTC12	4.94759	0.0594358	0.139237	0.426867	0.669476	0.999461	Naive B cell	iPD_Control
USP28	15.3728	-0.0832142	0.0875848	-0.950099	0.342062	0.999461	Naive B cell	iPD_Control
ZBTB16	15.2573	0.220835	0.230413	0.958432	0.337845	0.999461	Naive B cell	iPD_Control
RBM7	13.435	0.0325959	0.110153	0.295915	0.767295	0.999461	Naive B cell	iPD_Control
REXO2	8.06668	0.0694669	0.124431	0.558277	0.576655	0.999461	Naive B cell	iPD_Control
BUD13	5.1724	0.0381755	0.153392	0.248876	0.803457	0.999461	Naive B cell	iPD_Control
ZPR1	9.43094	-0.0367911	0.0981827	-0.374721	0.707868	0.999461	Naive B cell	iPD_Control
SIK3	77.5744	0.0495202	0.0681562	0.72657	0.46749	0.999461	Naive B cell	iPD_Control
PAFAH1B2	9.04894	0.0443345	0.109761	0.40392	0.686272	0.999461	Naive B cell	iPD_Control
SIDT2	15.6483	-0.185372	0.105413	-1.75853	0.0786574	0.999461	Naive B cell	iPD_Control
PCSK7	19.0247	-0.0280604	0.0906051	-0.3097	0.756789	0.999461	Naive B cell	iPD_Control
RNF214	7.0555	0.0296793	0.121832	0.243608	0.807535	0.999461	Naive B cell	iPD_Control
CEP164	6.00667	-0.0592726	0.131955	-0.449187	0.653297	0.999461	Naive B cell	iPD_Control
IL10RA	16.8717	-0.0769756	0.130079	-0.591763	0.554009	0.999461	Naive B cell	iPD_Control
MPZL3	4.76657	-0.197969	0.14551	-1.36052	0.173664	0.999461	Naive B cell	iPD_Control
CD3E	6.99567	0.195647	0.307853	0.635521	0.525089	0.999461	Naive B cell	iPD_Control
CD3D	3.69073	0.216744	0.288222	0.752006	0.452047	0.999461	Naive B cell	iPD_Control
UBE4A	14.4827	-0.00128786	0.0855894	-0.015047	0.987995	0.999461	Naive B cell	iPD_Control
ATP5MG	138.344	-0.0301814	0.0768439	-0.392762	0.694495	0.999461	Naive B cell	iPD_Control
KMT2A	52.7627	-0.039435	0.0515785	-0.764562	0.444533	0.999461	Naive B cell	iPD_Control
ARCN1	16.9098	0.0312179	0.0776369	0.402101	0.68761	0.999461	Naive B cell	iPD_Control
DDX6	70.5105	0.0159805	0.0586513	0.272467	0.785263	0.999461	Naive B cell	iPD_Control
CXCR5	45.079	0.005566	0.0844277	0.0659262	0.947437	0.999461	Naive B cell	iPD_Control
BCL9L	11.1811	-0.232177	0.125958	-1.84329	0.0652862	0.999461	Naive B cell	iPD_Control
CCDC84	5.53832	0.0651142	0.128119	0.508232	0.611291	0.999461	Naive B cell	iPD_Control
TRAPPC4	7.61704	-0.102593	0.128234	-0.80004	0.423687	0.999461	Naive B cell	iPD_Control
VPS11	4.70129	0.13319	0.137172	0.970969	0.331564	0.999461	Naive B cell	iPD_Control
H2AFX	5.14626	0.0929733	0.150199	0.618999	0.535917	0.999461	Naive B cell	iPD_Control
DPAGT1	3.99881	-0.094336	0.154097	-0.612186	0.540414	0.999461	Naive B cell	iPD_Control
CBL	14.6116	-0.0645588	0.0930152	-0.694067	0.48764	0.999461	Naive B cell	iPD_Control
RNF26	4.56263	-0.318831	0.144043	-2.21344	0.0268675	0.999461	Naive B cell	iPD_Control
TBCEL	4.37748	0.171034	0.145017	1.1794	0.238237	0.999461	Naive B cell	iPD_Control
SC5D	7.0627	0.186012	0.172394	1.07899	0.28059	0.999461	Naive B cell	iPD_Control
SORL1	17.8292	-0.111571	0.112642	-0.990491	0.321934	0.999461	Naive B cell	iPD_Control
HSPA8	116.649	0.0261653	0.0758251	0.345075	0.730038	0.999461	Naive B cell	iPD_Control
TBRG1	32.8034	0.0557652	0.0585811	0.951931	0.341132	0.999461	Naive B cell	iPD_Control
NRGN	3.15497	-0.176675	0.240434	-0.734819	0.46245	0.999461	Naive B cell	iPD_Control
TMEM218	4.67888	0.0798051	0.152045	0.52488	0.599667	0.999461	Naive B cell	iPD_Control
EI24	6.40932	0.0143517	0.128173	0.111971	0.910846	0.999461	Naive B cell	iPD_Control
STT3A	6.3227	-0.11782	0.141612	-0.831995	0.405412	0.999461	Naive B cell	iPD_Control
SRPRA	32.1909	0.000463415	0.0640755	0.00723233	0.994229	0.999461	Naive B cell	iPD_Control
FOXRED1	5.05348	0.0983017	0.147163	0.66798	0.504146	0.999461	Naive B cell	iPD_Control
DCPS	7.91012	0.00303578	0.125778	0.024136	0.980744	0.999461	Naive B cell	iPD_Control
ETS1	93.1564	0.0140423	0.0485298	0.289355	0.77231	0.999461	Naive B cell	iPD_Control
FLI1	56.9747	-0.0602087	0.0673785	-0.893589	0.371542	0.999461	Naive B cell	iPD_Control
ARHGAP32	10.8321	-0.0262948	0.13704	-0.191877	0.847839	0.999461	Naive B cell	iPD_Control
NFRKB	5.32694	0.169045	0.130265	1.2977	0.19439	0.999461	Naive B cell	iPD_Control
APLP2	56.8533	-0.0644815	0.0595427	-1.08294	0.278833	0.999461	Naive B cell	iPD_Control
ST14	3.70157	0.145907	0.213769	0.682545	0.494895	0.999461	Naive B cell	iPD_Control
ZBTB44	14.2049	-0.0430523	0.0840989	-0.511924	0.608704	0.999461	Naive B cell	iPD_Control
SNX19	9.12457	-0.0572121	0.113153	-0.505616	0.613126	0.999461	Naive B cell	iPD_Control
JAM3	4.20817	0.328772	0.214993	1.52922	0.12621	0.999461	Naive B cell	iPD_Control
NCAPD3	4.29655	-0.0116342	0.147856	-0.0786863	0.937282	0.999461	Naive B cell	iPD_Control
VPS26B	4.78049	-0.0272299	0.165668	-0.164364	0.869445	0.999461	Naive B cell	iPD_Control
THYN1	9.53144	0.0066681	0.116024	0.0574718	0.954169	0.999461	Naive B cell	iPD_Control
KDM5A	33.2324	0.046227	0.0633355	0.729875	0.465466	0.999461	Naive B cell	iPD_Control
CCDC77	4.85233	-0.0629865	0.145683	-0.432354	0.665484	0.999461	Naive B cell	iPD_Control
WNK1	26.9978	0.0264823	0.0633071	0.418315	0.675717	0.999461	Naive B cell	iPD_Control
ERC1	22.9174	-0.00394571	0.0769698	-0.051263	0.959116	0.999461	Naive B cell	iPD_Control
FBXL14	5.75488	-0.0403459	0.125122	-0.322452	0.747111	0.999461	Naive B cell	iPD_Control
ADIPOR2	8.29389	0.0732635	0.107494	0.68156	0.495517	0.999461	Naive B cell	iPD_Control
DCP1B	3.83584	-0.0444203	0.173781	-0.255611	0.798251	0.999461	Naive B cell	iPD_Control
FKBP4	11.3423	0.0561322	0.106879	0.525192	0.599449	0.999461	Naive B cell	iPD_Control
ITFG2	21.9164	0.0411181	0.0689742	0.596138	0.551083	0.999461	Naive B cell	iPD_Control
CRACR2A	6.99865	0.166467	0.130257	1.27799	0.201254	0.999461	Naive B cell	iPD_Control
PARP11	9.96994	0.297224	0.113316	2.62297	0.00871682	0.999461	Naive B cell	iPD_Control
CCND2	4.29273	-0.0277995	0.148863	-0.186745	0.851861	0.999461	Naive B cell	iPD_Control
TIGAR	5.88394	-0.0904367	0.164878	-0.548508	0.583343	0.999461	Naive B cell	iPD_Control
DYRK4	6.63123	-0.0553472	0.127534	-0.43398	0.664303	0.999461	Naive B cell	iPD_Control
NDUFA9	15.5017	-0.114532	0.0791446	-1.44712	0.147863	0.999461	Naive B cell	iPD_Control
CD9	5.3812	-0.524075	0.238894	-2.19376	0.0282528	0.999461	Naive B cell	iPD_Control
CD27	4.0559	0.614051	0.331325	1.85332	0.0638364	0.999461	Naive B cell	iPD_Control
TAPBPL	9.38154	-0.171857	0.118309	-1.45262	0.146331	0.999461	Naive B cell	iPD_Control
MRPL51	14.2377	-0.129251	0.123781	-1.04419	0.296397	0.999461	Naive B cell	iPD_Control
NCAPD2	5.81044	0.153873	0.12497	1.23128	0.218218	0.999461	Naive B cell	iPD_Control
GAPDH	131.244	0.0634004	0.0603066	1.0513	0.29312	0.999461	Naive B cell	iPD_Control
IFFO1	4.04185	0.0695664	0.163069	0.426608	0.669665	0.999461	Naive B cell	iPD_Control
NOP2	6.96237	0.0376152	0.127054	0.296058	0.767186	0.999461	Naive B cell	iPD_Control
CHD4	22.4651	0.0452316	0.0773119	0.585054	0.558512	0.999461	Naive B cell	iPD_Control
LPAR5	5.59074	-0.223328	0.17551	-1.27245	0.203213	0.999461	Naive B cell	iPD_Control
ING4	12.7838	-0.134683	0.0907206	-1.48459	0.137653	0.999461	Naive B cell	iPD_Control
ZNF384	10.6607	-0.0568366	0.0955761	-0.594674	0.552061	0.999461	Naive B cell	iPD_Control
COPS7A	6.5532	0.114933	0.118521	0.96973	0.332181	0.999461	Naive B cell	iPD_Control
MLF2	31.705	0.0502348	0.0568715	0.883302	0.377073	0.999461	Naive B cell	iPD_Control
USP5	4.75943	0.0405897	0.147397	0.275377	0.783026	0.999461	Naive B cell	iPD_Control
TPI1	49.0735	0.0871908	0.0724339	1.20373	0.228694	0.999461	Naive B cell	iPD_Control
PTPN6	104.042	-0.0260342	0.083453	-0.311963	0.755069	0.999461	Naive B cell	iPD_Control
PHB2	68.0476	0.045763	0.0517213	0.8848	0.376264	0.999461	Naive B cell	iPD_Control
EMG1	8.7366	-0.0362318	0.109921	-0.329616	0.74169	0.999461	Naive B cell	iPD_Control
LPCAT3	5.0722	-0.193913	0.145515	-1.33259	0.182666	0.999461	Naive B cell	iPD_Control
SLC2A3	62.7399	-0.0507917	0.118035	-0.43031	0.66697	0.999461	Naive B cell	iPD_Control
NECAP1	10.2676	0.01025	0.109505	0.0936031	0.925424	0.999461	Naive B cell	iPD_Control
CLEC4A	4.45226	0.383603	0.161792	2.37096	0.0177418	0.999461	Naive B cell	iPD_Control
RIMKLB	5.75888	-0.112395	0.140317	-0.80101	0.423126	0.999461	Naive B cell	iPD_Control
PHC1	7.7588	-0.14071	0.11991	-1.17346	0.240611	0.999461	Naive B cell	iPD_Control
M6PR	23.9472	0.0463455	0.0753786	0.614837	0.538663	0.999461	Naive B cell	iPD_Control
CLEC2D	71.9407	-0.210206	0.0658038	-3.19443	0.00140106	0.729686	Naive B cell	iPD_Control
CD69	304.012	-0.0505209	0.101858	-0.495994	0.619899	0.999461	Naive B cell	iPD_Control
CLEC2B	47.4735	-0.0543097	0.0949464	-0.572004	0.567319	0.999461	Naive B cell	iPD_Control
KLRK1	5.90815	-0.108628	0.34734	-0.312741	0.754477	0.999461	Naive B cell	iPD_Control
MAGOHB	6.51921	-0.231177	0.120306	-1.92157	0.0546593	0.999461	Naive B cell	iPD_Control
YBX3	111.467	0.0150196	0.101781	0.147568	0.882684	0.999461	Naive B cell	iPD_Control
PRH1	7.73281	0.0492892	0.112859	0.436731	0.662306	0.999461	Naive B cell	iPD_Control
SMIM10L1	15.4623	-0.0783105	0.0783066	-1.00005	0.317287	0.999461	Naive B cell	iPD_Control
ETV6	25.8909	0.115075	0.0857233	1.3424	0.179465	0.999461	Naive B cell	iPD_Control
BORCS5	17.8327	0.160977	0.136006	1.1836	0.236572	0.999461	Naive B cell	iPD_Control
CREBL2	4.88911	-0.306049	0.139109	-2.20006	0.0278025	0.999461	Naive B cell	iPD_Control
CDKN1B	63.0537	0.0418932	0.0821834	0.509753	0.610224	0.999461	Naive B cell	iPD_Control
APOLD1	5.86188	-0.0940325	0.148411	-0.633595	0.526345	0.999461	Naive B cell	iPD_Control
DDX47	7.8429	0.173855	0.136901	1.26993	0.204109	0.999461	Naive B cell	iPD_Control
HEBP1	5.15675	-0.00298693	0.143905	-0.0207563	0.98344	0.999461	Naive B cell	iPD_Control
ATF7IP	94.4165	-0.0312073	0.0691951	-0.451005	0.651986	0.999461	Naive B cell	iPD_Control
HIST4H4	4.16795	-0.144499	0.165409	-0.873587	0.382343	0.999461	Naive B cell	iPD_Control
H2AFJ	7.78798	0.0756157	0.145122	0.521049	0.602333	0.999461	Naive B cell	iPD_Control
WBP11	27.8034	0.0502663	0.0877964	0.572532	0.566962	0.999461	Naive B cell	iPD_Control
ARHGDIB	298.113	-0.0294855	0.0494499	-0.59627	0.550995	0.999461	Naive B cell	iPD_Control
PTPRO	7.03768	-0.0192832	0.134607	-0.143256	0.886088	0.999461	Naive B cell	iPD_Control
STRAP	31.4689	0.0803178	0.088585	0.906675	0.364579	0.999461	Naive B cell	iPD_Control
DERA	9.28632	-0.00381002	0.107324	-0.0355001	0.971681	0.999461	Naive B cell	iPD_Control
AEBP2	16.8532	0.131477	0.0841759	1.56193	0.118304	0.999461	Naive B cell	iPD_Control
PYROXD1	10.7182	-0.0291141	0.108456	-0.268443	0.788359	0.999461	Naive B cell	iPD_Control
RECQL	18.9755	0.0548141	0.069291	0.791071	0.428903	0.999461	Naive B cell	iPD_Control
GOLT1B	9.36271	-0.04847	0.113203	-0.428171	0.668527	0.999461	Naive B cell	iPD_Control
LDHB	47.1026	0.0216713	0.0658762	0.32897	0.742178	0.999461	Naive B cell	iPD_Control
CMAS	5.91704	0.121116	0.120848	1.00222	0.316239	0.999461	Naive B cell	iPD_Control
C2CD5	12.7955	0.0330788	0.0948231	0.348848	0.727204	0.999461	Naive B cell	iPD_Control
ETNK1	22.9996	-0.0143515	0.0666936	-0.215186	0.829622	0.999461	Naive B cell	iPD_Control
SOX5	6.24231	-0.321282	0.294844	-1.08967	0.275859	0.999461	Naive B cell	iPD_Control
LRMP	33.448	0.0781753	0.0857001	0.912195	0.361666	0.999461	Naive B cell	iPD_Control
ETFRF1	12.8301	0.157251	0.0878152	1.79071	0.07334	0.999461	Naive B cell	iPD_Control
KRAS	20.3628	0.128798	0.131385	0.980307	0.326935	0.999461	Naive B cell	iPD_Control
ITPR2	31.3008	0.0667635	0.06856	0.973797	0.330157	0.999461	Naive B cell	iPD_Control
INTS13	4.50592	-0.0376237	0.145077	-0.259337	0.795375	0.999461	Naive B cell	iPD_Control
FGFR1OP2	21.2671	-0.0154299	0.0646004	-0.238852	0.81122	0.999461	Naive B cell	iPD_Control
TM7SF3	8.19978	-0.0738574	0.116431	-0.634345	0.525856	0.999461	Naive B cell	iPD_Control
MED21	7.94092	-0.171204	0.126315	-1.35538	0.175298	0.999461	Naive B cell	iPD_Control
STK38L	4.63877	-0.239677	0.144856	-1.65458	0.0980092	0.999461	Naive B cell	iPD_Control
PPFIBP1	6.69637	-0.0818294	0.144192	-0.567502	0.570373	0.999461	Naive B cell	iPD_Control
MRPS35	15.4811	-0.10688	0.0839936	-1.27247	0.203205	0.999461	Naive B cell	iPD_Control
KLHL42	3.42606	0.153762	0.162483	0.946324	0.343983	0.999461	Naive B cell	iPD_Control
CCDC91	43.2757	-0.00764669	0.0555522	-0.137649	0.890518	0.999461	Naive B cell	iPD_Control
ERGIC2	13.0265	0.259569	0.0920874	2.81872	0.00482151	0.857999	Naive B cell	iPD_Control
IPO8	10.0092	0.054262	0.104529	0.519111	0.603683	0.999461	Naive B cell	iPD_Control
CAPRIN2	4.85526	0.159827	0.145331	1.09974	0.271444	0.999461	Naive B cell	iPD_Control
DDX11	5.61374	0.0992157	0.162417	0.610871	0.541285	0.999461	Naive B cell	iPD_Control
SINHCAF	22.7949	-0.0662176	0.0806879	-0.820664	0.411838	0.999461	Naive B cell	iPD_Control
DENND5B	28.0149	0.0887365	0.0798603	1.11115	0.266506	0.999461	Naive B cell	iPD_Control
AMN1	14.3899	0.00601034	0.0864929	0.0694895	0.9446	0.999461	Naive B cell	iPD_Control
RESF1	59.7794	-0.00487144	0.0589483	-0.0826393	0.934138	0.999461	Naive B cell	iPD_Control
BICD1	17.3712	-0.0279112	0.0996233	-0.280168	0.779349	0.999461	Naive B cell	iPD_Control
DNM1L	12.1339	0.140785	0.0904049	1.55728	0.119405	0.999461	Naive B cell	iPD_Control
YARS2	4.49899	-0.0793151	0.143475	-0.552816	0.580389	0.999461	Naive B cell	iPD_Control
SLC2A13	3.33088	-0.27213	0.190795	-1.42629	0.153784	0.999461	Naive B cell	iPD_Control
LRRK2	12.6401	0.0473477	0.105524	0.448693	0.653653	0.999461	Naive B cell	iPD_Control
GXYLT1	6.59791	-0.0627857	0.123273	-0.509322	0.610526	0.999461	Naive B cell	iPD_Control
YAF2	12.6071	0.138396	0.094352	1.46681	0.142429	0.999461	Naive B cell	iPD_Control
PPHLN1	29.7671	0.0525145	0.063065	0.832704	0.405012	0.999461	Naive B cell	iPD_Control
ZCRB1	16.4925	0.0256774	0.0902831	0.284409	0.776097	0.999461	Naive B cell	iPD_Control
PRICKLE1	5.33933	-0.150943	0.170787	-0.883808	0.3768	0.999461	Naive B cell	iPD_Control
PUS7L	8.14057	0.138787	0.121011	1.14689	0.251426	0.999461	Naive B cell	iPD_Control
IRAK4	14.6792	0.00699174	0.084617	0.0826281	0.934147	0.999461	Naive B cell	iPD_Control
TWF1	11.5308	-0.0363415	0.11686	-0.310983	0.755813	0.999461	Naive B cell	iPD_Control
TMEM117	14.0172	-0.103822	0.093599	-1.10923	0.267333	0.999461	Naive B cell	iPD_Control
ANO6	9.84832	-0.0119659	0.104278	-0.11475	0.908643	0.999461	Naive B cell	iPD_Control
ARID2	19.6417	0.133261	0.0871493	1.52911	0.126237	0.999461	Naive B cell	iPD_Control
SCAF11	69.665	-0.0349837	0.0493991	-0.708184	0.478831	0.999461	Naive B cell	iPD_Control
SLC38A1	71.8325	0.0770719	0.0593006	1.29968	0.19371	0.999461	Naive B cell	iPD_Control
SLC38A2	22.1452	0.0407763	0.074418	0.547936	0.583736	0.999461	Naive B cell	iPD_Control
PCED1B	16.0744	0.0453786	0.110568	0.410413	0.681503	0.999461	Naive B cell	iPD_Control
HDAC7	9.04657	0.0176662	0.109932	0.160702	0.872328	0.999461	Naive B cell	iPD_Control
TMEM106C	5.35494	-0.0334406	0.146005	-0.229038	0.81884	0.999461	Naive B cell	iPD_Control
SENP1	7.26257	-0.209894	0.115097	-1.82364	0.0682069	0.999461	Naive B cell	iPD_Control
ASB8	9.77727	-0.117378	0.108083	-1.08599	0.277482	0.999461	Naive B cell	iPD_Control
KANSL2	9.65481	0.0359143	0.112519	0.319184	0.749587	0.999461	Naive B cell	iPD_Control
CCNT1	16.9614	0.0167519	0.0950582	0.176228	0.860115	0.999461	Naive B cell	iPD_Control
DDX23	7.674	-0.0556583	0.121068	-0.459727	0.645712	0.999461	Naive B cell	iPD_Control
FKBP11	6.24998	0.0625936	0.142932	0.437926	0.66144	0.999461	Naive B cell	iPD_Control
ARF3	10.7037	-0.00713816	0.106146	-0.0672487	0.946384	0.999461	Naive B cell	iPD_Control
PRKAG1	8.14479	-0.0784827	0.112068	-0.700314	0.483732	0.999461	Naive B cell	iPD_Control
KMT2D	5.74717	-0.126114	0.137101	-0.919867	0.357642	0.999461	Naive B cell	iPD_Control
LMBR1L	11.8867	-0.0290605	0.101231	-0.287071	0.774058	0.999461	Naive B cell	iPD_Control
TUBA1B	85.5872	0.000638209	0.0609314	0.0104742	0.991643	0.999461	Naive B cell	iPD_Control
TUBA1A	115.263	0.000470905	0.0735274	0.00640449	0.99489	0.999461	Naive B cell	iPD_Control
TUBA1C	8.70054	0.0722076	0.119228	0.605629	0.544761	0.999461	Naive B cell	iPD_Control
SPATS2	4.14662	-0.0610102	0.154119	-0.395863	0.692206	0.999461	Naive B cell	iPD_Control
MCRS1	13.7119	-0.0740094	0.0870635	-0.850062	0.395291	0.999461	Naive B cell	iPD_Control
FMNL3	8.76625	0.057689	0.108374	0.532316	0.594507	0.999461	Naive B cell	iPD_Control
TMBIM6	66.9165	0.0122683	0.0482007	0.254526	0.799089	0.999461	Naive B cell	iPD_Control
SMARCD1	14.7651	-0.0457116	0.0984436	-0.464342	0.642402	0.999461	Naive B cell	iPD_Control
COX14	21.0091	0.0232734	0.0883798	0.263333	0.792294	0.999461	Naive B cell	iPD_Control
CERS5	6.38731	-0.00159975	0.124447	-0.0128548	0.989744	0.999461	Naive B cell	iPD_Control
LARP4	8.6396	0.0453986	0.107339	0.422947	0.672334	0.999461	Naive B cell	iPD_Control
DIP2B	30.065	0.0118256	0.0675143	0.175157	0.860956	0.999461	Naive B cell	iPD_Control
ATF1	8.73701	-0.134049	0.108741	-1.23273	0.217676	0.999461	Naive B cell	iPD_Control
METTL7A	14.8652	-0.0137458	0.110928	-0.123916	0.901382	0.999461	Naive B cell	iPD_Control
LETMD1	15.7256	0.0313662	0.0836761	0.374852	0.70777	0.999461	Naive B cell	iPD_Control
TFCP2	8.21578	0.0540963	0.11275	0.47979	0.631377	0.999461	Naive B cell	iPD_Control
DAZAP2	127.23	0.0559201	0.0529259	1.05657	0.290706	0.999461	Naive B cell	iPD_Control
SMAGP	9.07701	-0.0732637	0.105972	-0.691351	0.489345	0.999461	Naive B cell	iPD_Control
BIN2	35.2912	-0.0586527	0.0674761	-0.869237	0.384717	0.999461	Naive B cell	iPD_Control
GALNT6	5.03705	0.0647049	0.136995	0.472315	0.636702	0.999461	Naive B cell	iPD_Control
GRASP	20.3924	-0.0658924	0.187458	-0.351505	0.72521	0.999461	Naive B cell	iPD_Control
NR4A1	11.4101	0.147737	0.20559	0.7186	0.472387	0.999461	Naive B cell	iPD_Control
ATG101	5.06835	0.0110415	0.134707	0.081967	0.934673	0.999461	Naive B cell	iPD_Control
EIF4B	100.78	0.0698495	0.0455692	1.53282	0.125319	0.999461	Naive B cell	iPD_Control
SPRYD3	3.7359	0.145273	0.168826	0.860492	0.389518	0.999461	Naive B cell	iPD_Control
CSAD	6.64387	-0.0341645	0.122592	-0.278683	0.780488	0.999461	Naive B cell	iPD_Control
ZNF740	5.74722	0.0111242	0.128286	0.0867139	0.930899	0.999461	Naive B cell	iPD_Control
ITGB7	16.2317	0.061496	0.101852	0.603777	0.545992	0.999461	Naive B cell	iPD_Control
MFSD5	7.77919	0.0233546	0.121306	0.192525	0.847331	0.999461	Naive B cell	iPD_Control
PFDN5	418.034	0.0371541	0.069627	0.533617	0.593607	0.999461	Naive B cell	iPD_Control
AAAS	7.38888	-0.0566392	0.132549	-0.427307	0.669156	0.999461	Naive B cell	iPD_Control
SP1	8.48621	0.0730025	0.114088	0.639878	0.522252	0.999461	Naive B cell	iPD_Control
PRR13	77.1263	0.022557	0.0556512	0.405328	0.685236	0.999461	Naive B cell	iPD_Control
PCBP2	59.2355	-0.00471151	0.0541561	-0.0869986	0.930673	0.999461	Naive B cell	iPD_Control
TARBP2	3.97235	-0.0624731	0.15589	-0.400751	0.688603	0.999461	Naive B cell	iPD_Control
ATF7	9.24516	-0.0238832	0.101754	-0.234715	0.81443	0.999461	Naive B cell	iPD_Control
ATP5MC2	198.083	0.0214039	0.0654312	0.327121	0.743576	0.999461	Naive B cell	iPD_Control
CALCOCO1	13.385	-0.113385	0.0921773	-1.23007	0.218669	0.999461	Naive B cell	iPD_Control
CBX5	14.1668	0.072046	0.0897581	0.802669	0.422166	0.999461	Naive B cell	iPD_Control
HNRNPA1	186.387	0.0287045	0.0573966	0.500108	0.616999	0.999461	Naive B cell	iPD_Control
COPZ1	17.3193	-0.0879011	0.0904377	-0.971952	0.331074	0.999461	Naive B cell	iPD_Control
ZNF385A	6.30085	0.0208125	0.129757	0.160396	0.872569	0.999461	Naive B cell	iPD_Control
NCKAP1L	36.7534	0.0689015	0.0594572	1.15884	0.24652	0.999461	Naive B cell	iPD_Control
TESPA1	6.94526	-0.0447393	0.147647	-0.303015	0.761879	0.999461	Naive B cell	iPD_Control
BLOC1S1	52.4617	-0.0432604	0.0795453	-0.543846	0.586548	0.999461	Naive B cell	iPD_Control
CD63	14.222	0.143992	0.0985432	1.46121	0.143958	0.999461	Naive B cell	iPD_Control
SARNP	19.1872	0.0407863	0.0729785	0.558881	0.576243	0.999461	Naive B cell	iPD_Control
ORMDL2	7.6701	-0.0391307	0.131886	-0.2967	0.766696	0.999461	Naive B cell	iPD_Control
DNAJC14	4.10145	0.16879	0.15978	1.0564	0.290788	0.999461	Naive B cell	iPD_Control
PYM1	11.3722	0.027431	0.101574	0.270061	0.787113	0.999461	Naive B cell	iPD_Control
DGKA	17.0757	-0.0556841	0.0820291	-0.678834	0.497243	0.999461	Naive B cell	iPD_Control
RAB5B	15.3765	-0.0155896	0.0796019	-0.195844	0.844732	0.999461	Naive B cell	iPD_Control
PA2G4	28.24	-0.0631407	0.0727577	-0.867822	0.385492	0.999461	Naive B cell	iPD_Control
ESYT1	15.6946	-0.00352934	0.101093	-0.0349119	0.97215	0.999461	Naive B cell	iPD_Control
MYL6	169.055	-0.0530108	0.0560301	-0.946112	0.344092	0.999461	Naive B cell	iPD_Control
SMARCC2	27.2624	-0.0107729	0.0618448	-0.174192	0.861715	0.999461	Naive B cell	iPD_Control
RNF41	17.0718	0.00722462	0.0868593	0.0831762	0.933711	0.999461	Naive B cell	iPD_Control
NABP2	5.13084	0.218724	0.144372	1.515	0.129771	0.999461	Naive B cell	iPD_Control
ANKRD52	4.76537	-0.152145	0.13818	-1.10106	0.27087	0.999461	Naive B cell	iPD_Control
COQ10A	4.76645	0.0996146	0.137722	0.723304	0.469493	0.999461	Naive B cell	iPD_Control
CS	15.4732	-0.0862173	0.0777824	-1.10844	0.267671	0.999461	Naive B cell	iPD_Control
CNPY2	20.2283	-0.0352117	0.0844244	-0.41708	0.67662	0.999461	Naive B cell	iPD_Control
PAN2	8.63634	0.137242	0.107848	1.27255	0.203178	0.999461	Naive B cell	iPD_Control
STAT2	19.5747	-0.128672	0.0880747	-1.46094	0.144031	0.999461	Naive B cell	iPD_Control
TIMELESS	8.37397	0.00202018	0.110904	0.0182155	0.985467	0.999461	Naive B cell	iPD_Control
BAZ2A	43.1197	-0.0615303	0.0759037	-0.810636	0.417575	0.999461	Naive B cell	iPD_Control
ATP5F1B	69.8569	0.00336683	0.0469517	0.0717083	0.942834	0.999461	Naive B cell	iPD_Control
PTGES3	53.7374	0.0734103	0.0547504	1.34082	0.17998	0.999461	Naive B cell	iPD_Control
NACA	715.253	0.0346941	0.0574078	0.604344	0.545615	0.999461	Naive B cell	iPD_Control
PRIM1	4.47444	-0.0226812	0.157216	-0.144268	0.885289	0.999461	Naive B cell	iPD_Control
STAT6	33.2236	0.0333007	0.0713196	0.466922	0.640556	0.999461	Naive B cell	iPD_Control
SHMT2	34.0329	0.00761508	0.0682304	0.111608	0.911134	0.999461	Naive B cell	iPD_Control
R3HDM2	27.9134	0.055993	0.0737435	0.759295	0.447676	0.999461	Naive B cell	iPD_Control
ARHGAP9	34.8206	0.0190699	0.073225	0.260429	0.794533	0.999461	Naive B cell	iPD_Control
MARS	11.2475	-0.10335	0.0938519	-1.1012	0.270808	0.999461	Naive B cell	iPD_Control
DDIT3	11.8876	-0.311462	0.138683	-2.24585	0.0247136	0.999461	Naive B cell	iPD_Control
MBD6	6.76028	0.0920644	0.127055	0.724604	0.468695	0.999461	Naive B cell	iPD_Control
DCTN2	18.9608	0.019763	0.0710956	0.277978	0.78103	0.999461	Naive B cell	iPD_Control
PIP4K2C	2.97298	-0.0881064	0.178646	-0.493189	0.621879	0.999461	Naive B cell	iPD_Control
OS9	29.4176	-0.0397068	0.0634473	-0.625824	0.53143	0.999461	Naive B cell	iPD_Control
AGAP2	3.60274	-0.0131864	0.177682	-0.0742135	0.94084	0.999461	Naive B cell	iPD_Control
TSPAN31	4.44346	0.0339152	0.145876	0.232493	0.816155	0.999461	Naive B cell	iPD_Control
CDK4	11.1053	0.165036	0.114665	1.43929	0.150069	0.999461	Naive B cell	iPD_Control
2026-03-09	23.5479	0.0759484	0.0740353	1.02584	0.304967	0.999461	Naive B cell	iPD_Control
CTDSP2	11.9918	-0.115528	0.0853113	-1.3542	0.175673	0.999461	Naive B cell	iPD_Control
SLC16A7	24.0908	-0.00483017	0.0707587	-0.0682625	0.945577	0.999461	Naive B cell	iPD_Control
USP15	79.6672	0.00833665	0.0560477	0.148742	0.881757	0.999461	Naive B cell	iPD_Control
MON2	28.449	0.0538982	0.069267	0.778122	0.436497	0.999461	Naive B cell	iPD_Control
RXYLT1	6.14258	0.0918512	0.126611	0.725458	0.468171	0.999461	Naive B cell	iPD_Control
TBK1	8.24057	-0.0134472	0.115359	-0.116568	0.907202	0.999461	Naive B cell	iPD_Control
RASSF3	10.8458	0.0177613	0.101507	0.174977	0.861098	0.999461	Naive B cell	iPD_Control
GNS	3.48031	-0.0953412	0.167991	-0.567539	0.570348	0.999461	Naive B cell	iPD_Control
LEMD3	20.3619	-0.0610661	0.081995	-0.744754	0.45642	0.999461	Naive B cell	iPD_Control
LLPH	12.2814	-0.0278471	0.0987098	-0.282111	0.777858	0.999461	Naive B cell	iPD_Control
TMBIM4	55.2319	-0.109118	0.0573332	-1.90322	0.057012	0.999461	Naive B cell	iPD_Control
IRAK3	6.26928	-0.0170603	0.22298	-0.0765104	0.939013	0.999461	Naive B cell	iPD_Control
HELB	3.46956	-0.195703	0.163807	-1.19471	0.232199	0.999461	Naive B cell	iPD_Control
CAND1	17.6553	0.123281	0.0789983	1.56055	0.118629	0.999461	Naive B cell	iPD_Control
DYRK2	9.60235	-0.0412762	0.10545	-0.39143	0.695479	0.999461	Naive B cell	iPD_Control
MDM1	4.48018	-0.22215	0.147947	-1.50156	0.133212	0.999461	Naive B cell	iPD_Control
RAP1B	65.6697	-0.0834141	0.0547697	-1.523	0.127759	0.999461	Naive B cell	iPD_Control
NUP107	17.6623	-0.0259464	0.0731593	-0.354657	0.722847	0.999461	Naive B cell	iPD_Control
SLC35E3	5.4046	-0.0811868	0.135309	-0.60001	0.548499	0.999461	Naive B cell	iPD_Control
MDM2	8.4945	-0.172655	0.112119	-1.53993	0.123578	0.999461	Naive B cell	iPD_Control
CPSF6	31.8653	0.0897592	0.0666282	1.34716	0.177927	0.999461	Naive B cell	iPD_Control
LYZ	14.179	0.265949	0.438054	0.607115	0.543775	0.999461	Naive B cell	iPD_Control
YEATS4	7.42259	-0.122569	0.120842	-1.0143	0.310441	0.999461	Naive B cell	iPD_Control
FRS2	11.0819	-0.00418297	0.100873	-0.0414678	0.966923	0.999461	Naive B cell	iPD_Control
CCT2	32.6876	0.0363014	0.0637807	0.56916	0.569248	0.999461	Naive B cell	iPD_Control
RAB3IP	5.95676	-0.200935	0.130185	-1.54346	0.12272	0.999461	Naive B cell	iPD_Control
CNOT2	28.7206	-0.0139338	0.065844	-0.211618	0.832405	0.999461	Naive B cell	iPD_Control
ZFC3H1	33.2464	-0.0308568	0.0688284	-0.448315	0.653926	0.999461	Naive B cell	iPD_Control
THAP2	5.70076	-0.00358859	0.146983	-0.024415	0.980522	0.999461	Naive B cell	iPD_Control
TMEM19	16.7252	-0.00762506	0.080337	-0.0949135	0.924384	0.999461	Naive B cell	iPD_Control
RAB21	17.2938	-0.0465763	0.0983256	-0.473695	0.635718	0.999461	Naive B cell	iPD_Control
TBC1D15	12.669	-0.0609631	0.108298	-0.562921	0.573489	0.999461	Naive B cell	iPD_Control
ATXN7L3B	26.8711	-0.00874829	0.0735298	-0.118976	0.905294	0.999461	Naive B cell	iPD_Control
CAPS2	3.20475	0.191811	0.176634	1.08592	0.277514	0.999461	Naive B cell	iPD_Control
GLIPR1	46.7339	-0.0637327	0.062345	-1.02226	0.306658	0.999461	Naive B cell	iPD_Control
KRR1	20.9397	0.0382176	0.0789341	0.484171	0.628265	0.999461	Naive B cell	iPD_Control
NAP1L1	81.416	0.000666019	0.0481745	0.0138251	0.988969	0.999461	Naive B cell	iPD_Control
OSBPL8	48.5222	0.025558	0.0579617	0.440947	0.659251	0.999461	Naive B cell	iPD_Control
ZDHHC17	10.5288	-0.0463865	0.0974948	-0.475784	0.634228	0.999461	Naive B cell	iPD_Control
PAWR	20.1829	0.043858	0.0737341	0.594813	0.551968	0.999461	Naive B cell	iPD_Control
PPP1R12A	42.1061	-0.0197462	0.0522696	-0.377775	0.705598	0.999461	Naive B cell	iPD_Control
CCDC59	25.8807	0.0296916	0.0930923	0.318948	0.749766	0.999461	Naive B cell	iPD_Control
METTL25	5.88773	-0.0320577	0.128331	-0.249805	0.802738	0.999461	Naive B cell	iPD_Control
CEP290	10.7418	0.212465	0.100589	2.1122	0.0346695	0.999461	Naive B cell	iPD_Control
DUSP6	4.03226	-0.205026	0.19254	-1.06485	0.286944	0.999461	Naive B cell	iPD_Control
POC1B	10.4041	-0.183512	0.0986457	-1.86032	0.0628406	0.999461	Naive B cell	iPD_Control
ATP2B1	67.4124	-0.0844939	0.0590598	-1.43065	0.152531	0.999461	Naive B cell	iPD_Control
BTG1	1007.2	-0.017047	0.0756049	-0.225475	0.82161	0.999461	Naive B cell	iPD_Control
EEA1	13.6412	0.035125	0.0888834	0.395181	0.69271	0.999461	Naive B cell	iPD_Control
NUDT4	15.6499	0.171001	0.0824701	2.07349	0.038127	0.999461	Naive B cell	iPD_Control
UBE2N	21.8257	0.135804	0.0801108	1.6952	0.0900376	0.999461	Naive B cell	iPD_Control
MRPL42	10.1195	-0.195523	0.0978087	-1.99904	0.0456042	0.999461	Naive B cell	iPD_Control
CRADD	6.17928	0.131129	0.13879	0.944801	0.344761	0.999461	Naive B cell	iPD_Control
PLXNC1	6.06927	0.132087	0.149367	0.884308	0.37653	0.999461	Naive B cell	iPD_Control
CEP83	8.62284	0.0873879	0.10587	0.825428	0.409129	0.999461	Naive B cell	iPD_Control
NDUFA12	27.2384	-0.0698013	0.0861073	-0.810631	0.417578	0.999461	Naive B cell	iPD_Control
NR2C1	8.64785	-0.0142314	0.115117	-0.123625	0.901612	0.999461	Naive B cell	iPD_Control
VEZT	10.5956	-0.123491	0.102566	-1.20401	0.228585	0.999461	Naive B cell	iPD_Control
METAP2	19.4092	-0.0705164	0.0751338	-0.938544	0.347965	0.999461	Naive B cell	iPD_Control
SNRPF	27.1588	-0.016717	0.0981645	-0.170296	0.864778	0.999461	Naive B cell	iPD_Control
LTA4H	69.5034	-0.0776434	0.0659243	-1.17777	0.23889	0.999461	Naive B cell	iPD_Control
ELK3	6.77462	-0.176642	0.122719	-1.4394	0.150036	0.999461	Naive B cell	iPD_Control
CDK17	21.0782	-0.0250024	0.0825272	-0.302959	0.761921	0.999461	Naive B cell	iPD_Control
NEDD1	7.59637	-0.0586039	0.113573	-0.516001	0.605853	0.999461	Naive B cell	iPD_Control
TMPO	40.5227	-0.0488503	0.0677726	-0.720798	0.471034	0.999461	Naive B cell	iPD_Control
SLC25A3	66.5987	0.0219785	0.0530705	0.414139	0.678773	0.999461	Naive B cell	iPD_Control
IKBIP	8.6513	-0.000194412	0.133804	-0.00145296	0.998841	0.999461	Naive B cell	iPD_Control
APAF1	5.78464	0.0373217	0.129218	0.288828	0.772713	0.999461	Naive B cell	iPD_Control
UHRF1BP1L	12.5209	-0.0845892	0.0926752	-0.912749	0.361374	0.999461	Naive B cell	iPD_Control
ACTR6	9.84567	-0.0565228	0.1025	-0.55144	0.581332	0.999461	Naive B cell	iPD_Control
SCYL2	8.52761	-0.00785808	0.107968	-0.0727816	0.94198	0.999461	Naive B cell	iPD_Control
UTP20	6.00704	0.108714	0.134974	0.805445	0.420563	0.999461	Naive B cell	iPD_Control
ARL1	7.45969	0.0168085	0.119346	0.140838	0.887998	0.999461	Naive B cell	iPD_Control
CHPT1	81.1697	0.0291185	0.087077	0.3344	0.738078	0.999461	Naive B cell	iPD_Control
GNPTAB	14.0446	0.0718049	0.086641	0.828764	0.407238	0.999461	Naive B cell	iPD_Control
WASHC3	16.7055	-0.0903905	0.0913791	-0.989182	0.322574	0.999461	Naive B cell	iPD_Control
NUP37	6.12324	-0.00620928	0.123619	-0.0502291	0.95994	0.999461	Naive B cell	iPD_Control
HSP90B1	68.9026	-0.0713301	0.0505448	-1.41123	0.158178	0.999461	Naive B cell	iPD_Control
TDG	12.9228	0.0318696	0.0968136	0.329185	0.742016	0.999461	Naive B cell	iPD_Control
NFYB	5.38765	-0.0228882	0.137442	-0.16653	0.86774	0.999461	Naive B cell	iPD_Control
TXNRD1	18.4883	0.0149482	0.0859817	0.173853	0.861981	0.999461	Naive B cell	iPD_Control
CHST11	29.5554	-0.00730346	0.084397	-0.086537	0.93104	0.999461	Naive B cell	iPD_Control
WASHC4	50.799	-0.0237141	0.0503033	-0.471423	0.637338	0.999461	Naive B cell	iPD_Control
APPL2	12.8956	-0.00877214	0.092431	-0.0949047	0.924391	0.999461	Naive B cell	iPD_Control
CKAP4	5.02097	-0.0542384	0.212894	-0.254768	0.798903	0.999461	Naive B cell	iPD_Control
TCP11L2	25.9043	-0.140474	0.0948973	-1.48027	0.138802	0.999461	Naive B cell	iPD_Control
TMEM263	16.0286	0.0461269	0.0929566	0.49622	0.619739	0.999461	Naive B cell	iPD_Control
CRY1	8.46335	0.0487276	0.138579	0.351624	0.72512	0.999461	Naive B cell	iPD_Control
PWP1	28.49	-0.0355573	0.08472	-0.419703	0.674702	0.999461	Naive B cell	iPD_Control
PRDM4	19.9497	-0.01708	0.121488	-0.14059	0.888194	0.999461	Naive B cell	iPD_Control
SART3	9.13919	-0.0320248	0.107908	-0.296778	0.766636	0.999461	Naive B cell	iPD_Control
ISCU	67.9933	0.0696243	0.0648054	1.07436	0.282662	0.999461	Naive B cell	iPD_Control
SELPLG	5.43793	-0.0149546	0.170426	-0.0877482	0.930077	0.999461	Naive B cell	iPD_Control
CORO1C	8.43859	0.233473	0.110192	2.11879	0.0341078	0.999461	Naive B cell	iPD_Control
ALKBH2	4.40668	0.0826266	0.157175	0.525698	0.599098	0.999461	Naive B cell	iPD_Control
UBE3B	5.56069	0.122229	0.135885	0.899506	0.368383	0.999461	Naive B cell	iPD_Control
MMAB	6.38458	-0.000747269	0.127304	-0.00586993	0.995316	0.999461	Naive B cell	iPD_Control
GLTP	10.3887	0.0942105	0.0952893	0.988679	0.32282	0.999461	Naive B cell	iPD_Control
TCHP	8.76331	-0.018085	0.108309	-0.166976	0.867389	0.999461	Naive B cell	iPD_Control
GIT2	27.1316	-0.0292684	0.0653912	-0.447588	0.65445	0.999461	Naive B cell	iPD_Control
ANKRD13A	27.3402	0.0764649	0.0771522	0.991092	0.321641	0.999461	Naive B cell	iPD_Control
ATP2A2	6.6581	-0.0120606	0.121708	-0.0990945	0.921063	0.999461	Naive B cell	iPD_Control
ANAPC7	6.02755	-0.0260767	0.131078	-0.19894	0.84231	0.999461	Naive B cell	iPD_Control
ARPC3	264.681	-0.0450756	0.0454256	-0.992296	0.321053	0.999461	Naive B cell	iPD_Control
GPN3	5.51713	0.190816	0.148405	1.28578	0.19852	0.999461	Naive B cell	iPD_Control
VPS29	21.0011	-0.0177531	0.0700361	-0.253486	0.799893	0.999461	Naive B cell	iPD_Control
PPTC7	11.9625	-0.0271184	0.102478	-0.264628	0.791296	0.999461	Naive B cell	iPD_Control
TCTN1	27.4409	-0.0369284	0.0767432	-0.481194	0.630379	0.999461	Naive B cell	iPD_Control
HVCN1	151.119	-0.122507	0.065877	-1.85963	0.0629385	0.999461	Naive B cell	iPD_Control
PPP1CC	49.6158	0.0332485	0.0538589	0.617326	0.53702	0.999461	Naive B cell	iPD_Control
SH2B3	7.25726	-0.0726247	0.16523	-0.439538	0.660272	0.999461	Naive B cell	iPD_Control
ATXN2	11.4101	0.0388133	0.0986675	0.393375	0.694043	0.999461	Naive B cell	iPD_Control
BRAP	8.40932	-0.07946	0.10731	-0.740472	0.459014	0.999461	Naive B cell	iPD_Control
ALDH2	3.56147	0.0966273	0.176246	0.548253	0.583518	0.999461	Naive B cell	iPD_Control
MAPKAPK5	9.44871	-0.031198	0.0983239	-0.317298	0.751017	0.999461	Naive B cell	iPD_Control
ERP29	125.24	0.0011927	0.0459732	0.0259435	0.979302	0.999461	Naive B cell	iPD_Control
NAA25	10.1362	-0.0092783	0.100356	-0.0924539	0.926337	0.999461	Naive B cell	iPD_Control
TRAFD1	8.57815	0.00729556	0.118999	0.0613076	0.951114	0.999461	Naive B cell	iPD_Control
HECTD4	29.9193	-0.0253359	0.0685252	-0.36973	0.711583	0.999461	Naive B cell	iPD_Control
PTPN11	14.7954	0.00633619	0.0883157	0.0717448	0.942805	0.999461	Naive B cell	iPD_Control
OAS1	8.84901	-0.145152	0.176837	-0.820829	0.411744	0.999461	Naive B cell	iPD_Control
OAS2	10.3686	-0.117942	0.125775	-0.93772	0.348389	0.999461	Naive B cell	iPD_Control
DTX1	11.8988	0.0708661	0.110267	0.642677	0.520434	0.999461	Naive B cell	iPD_Control
DDX54	15.6211	-0.106935	0.0805216	-1.32803	0.184169	0.999461	Naive B cell	iPD_Control
TPCN1	8.73303	0.121719	0.112227	1.08458	0.278107	0.999461	Naive B cell	iPD_Control
RBM19	10.6722	0.057711	0.0917246	0.629177	0.529233	0.999461	Naive B cell	iPD_Control
MED13L	43.4161	0.0604503	0.0640427	0.943907	0.345217	0.999461	Naive B cell	iPD_Control
HRK	3.06764	-0.774452	0.243413	-3.18164	0.00146445	0.729686	Naive B cell	iPD_Control
FBXW8	7.68998	-0.0235509	0.120594	-0.19529	0.845166	0.999461	Naive B cell	iPD_Control
FBXO21	17.045	-0.0998813	0.0972169	-1.02741	0.304229	0.999461	Naive B cell	iPD_Control
WSB2	3.91094	-0.146643	0.167361	-0.87621	0.380916	0.999461	Naive B cell	iPD_Control
PEBP1	52.3766	0.0146714	0.0539869	0.271759	0.785807	0.999461	Naive B cell	iPD_Control
TAOK3	38.8567	-0.0892489	0.0565631	-1.57786	0.114597	0.999461	Naive B cell	iPD_Control
SUDS3	12.2518	0.116886	0.0957438	1.22082	0.222152	0.999461	Naive B cell	iPD_Control
PRKAB1	5.6718	-0.0483332	0.1334	-0.362318	0.717114	0.999461	Naive B cell	iPD_Control
RAB35	5.27589	0.0497422	0.133525	0.37253	0.709498	0.999461	Naive B cell	iPD_Control
GCN1	7.82145	0.0405127	0.113727	0.356228	0.72167	0.999461	Naive B cell	iPD_Control
COX6A1	85.2585	-0.0217812	0.074608	-0.291941	0.770332	0.999461	Naive B cell	iPD_Control
TRIAP1	8.30027	0.0448833	0.121436	0.369606	0.711676	0.999461	Naive B cell	iPD_Control
GATC	4.54648	-0.14922	0.145759	-1.02375	0.305954	0.999461	Naive B cell	iPD_Control
SRSF9	50.4316	-0.00834415	0.0509926	-0.163634	0.870019	0.999461	Naive B cell	iPD_Control
DYNLL1	20.8996	-0.184012	0.151558	-1.21414	0.224694	0.999461	Naive B cell	iPD_Control
RNF10	19.8604	0.0209288	0.0794113	0.26355	0.792127	0.999461	Naive B cell	iPD_Control
POP5	16.3966	0.00761224	0.088388	0.086123	0.931369	0.999461	Naive B cell	iPD_Control
MLEC	9.28093	-0.135994	0.113327	-1.20002	0.230133	0.999461	Naive B cell	iPD_Control
SPPL3	20.4024	-0.0956494	0.0732249	-1.30624	0.19147	0.999461	Naive B cell	iPD_Control
ANAPC5	33.8004	0.0220496	0.0583339	0.37799	0.705438	0.999461	Naive B cell	iPD_Control
RNF34	12.7975	0.256389	0.0891733	2.87518	0.00403798	0.809091	Naive B cell	iPD_Control
KDM2B	20.6325	0.00554857	0.0834401	0.0664976	0.946982	0.999461	Naive B cell	iPD_Control
ORAI1	26.5031	-0.0404561	0.0705804	-0.573192	0.566515	0.999461	Naive B cell	iPD_Control
RHOF	17.9299	-0.0531738	0.0745335	-0.713422	0.475585	0.999461	Naive B cell	iPD_Control
SETD1B	5.68042	-0.231362	0.137944	-1.67722	0.0934996	0.999461	Naive B cell	iPD_Control
PSMD9	13.7554	0.177719	0.0828801	2.14429	0.03201	0.999461	Naive B cell	iPD_Control
BCL7A	33.4563	-0.199804	0.0785785	-2.54273	0.0109991	0.999461	Naive B cell	iPD_Control
MLXIP	8.98513	0.100528	0.103467	0.971602	0.331248	0.999461	Naive B cell	iPD_Control
VPS33A	8.71378	0.160601	0.0990355	1.62165	0.104879	0.999461	Naive B cell	iPD_Control
CLIP1	10.178	0.0952154	0.12032	0.791353	0.428738	0.999461	Naive B cell	iPD_Control
ZCCHC8	8.60134	0.102579	0.106923	0.959372	0.337371	0.999461	Naive B cell	iPD_Control
RSRC2	42.823	-0.00630376	0.085409	-0.0738067	0.941164	0.999461	Naive B cell	iPD_Control
DENR	26.291	0.0714409	0.0708658	1.00812	0.313399	0.999461	Naive B cell	iPD_Control
HIP1R	33.9481	0.0269332	0.0754842	0.356806	0.721237	0.999461	Naive B cell	iPD_Control
VPS37B	41.6477	0.0451747	0.097453	0.463554	0.642967	0.999461	Naive B cell	iPD_Control
ARL6IP4	69.3271	0.0528899	0.0547117	0.966703	0.333693	0.999461	Naive B cell	iPD_Control
PITPNM2	3.18825	-0.0606793	0.184176	-0.329463	0.741806	0.999461	Naive B cell	iPD_Control
MPHOSPH9	6.14918	-0.0825382	0.125333	-0.65855	0.510185	0.999461	Naive B cell	iPD_Control
SBNO1	15.6137	0.0537288	0.0778956	0.689754	0.490349	0.999461	Naive B cell	iPD_Control
RILPL2	10.1797	-0.0535739	0.111172	-0.4819	0.629877	0.999461	Naive B cell	iPD_Control
SNRNP35	6.76654	0.0518007	0.116669	0.443996	0.657046	0.999461	Naive B cell	iPD_Control
TMED2	22.4169	0.113752	0.0732669	1.55256	0.120527	0.999461	Naive B cell	iPD_Control
DDX55	5.98675	-0.0331558	0.124384	-0.266561	0.789807	0.999461	Naive B cell	iPD_Control
EIF2B1	12.7462	0.0504897	0.0883026	0.57178	0.567471	0.999461	Naive B cell	iPD_Control
GTF2H3	7.48742	-0.0153277	0.117874	-0.130034	0.896539	0.999461	Naive B cell	iPD_Control
ATP6V0A2	7.78554	-0.177406	0.116268	-1.52584	0.12705	0.999461	Naive B cell	iPD_Control
CCDC92	9.21603	0.0561146	0.10375	0.540864	0.588601	0.999461	Naive B cell	iPD_Control
ZNF664	6.73059	-0.00124785	0.124673	-0.0100089	0.992014	0.999461	Naive B cell	iPD_Control
NCOR2	11.0489	0.0748163	0.101203	0.739273	0.459741	0.999461	Naive B cell	iPD_Control
UBC	346.278	0.122494	0.0773003	1.58465	0.113046	0.999461	Naive B cell	iPD_Control
BRI3BP	7.29327	-0.053084	0.123993	-0.428119	0.668564	0.999461	Naive B cell	iPD_Control
SLC15A4	10.8784	0.154487	0.109281	1.41367	0.15746	0.999461	Naive B cell	iPD_Control
RAN	68.566	-0.0325483	0.0547951	-0.593999	0.552513	0.999461	Naive B cell	iPD_Control
SFSWAP	23.2651	0.123504	0.0740511	1.66782	0.0953509	0.999461	Naive B cell	iPD_Control
MMP17	10.8114	0.0263267	0.122435	0.215025	0.829748	0.999461	Naive B cell	iPD_Control
ULK1	5.96827	-0.0510134	0.133616	-0.381791	0.702616	0.999461	Naive B cell	iPD_Control
PUS1	4.87079	-0.0391116	0.136361	-0.286824	0.774247	0.999461	Naive B cell	iPD_Control
EP400	16.6571	0.154265	0.0791266	1.9496	0.0512234	0.999461	Naive B cell	iPD_Control
DDX51	4.77233	0.179709	0.14956	1.20158	0.229524	0.999461	Naive B cell	iPD_Control
NOC4L	4.80463	-0.217004	0.135188	-1.6052	0.10845	0.999461	Naive B cell	iPD_Control
FBRSL1	13.0918	0.114406	0.108832	1.05121	0.293161	0.999461	Naive B cell	iPD_Control
ANKLE2	15.2735	-0.0078083	0.0891817	-0.087555	0.93023	0.999461	Naive B cell	iPD_Control
GOLGA3	9.8537	-0.0629804	0.100565	-0.626266	0.531141	0.999461	Naive B cell	iPD_Control
CHFR	8.14042	-0.0547667	0.118526	-0.462065	0.644035	0.999461	Naive B cell	iPD_Control
ZNF26	4.77425	-0.162299	0.136116	-1.19236	0.233119	0.999461	Naive B cell	iPD_Control
ZNF84	10.862	0.144858	0.0929361	1.55868	0.119072	0.999461	Naive B cell	iPD_Control
ZNF140	4.20138	-0.0930336	0.148516	-0.626422	0.531038	0.999461	Naive B cell	iPD_Control
ZNF891	4.07962	0.0911168	0.177448	0.513486	0.607612	0.999461	Naive B cell	iPD_Control
ZNF10	20.6228	0.111998	0.135578	0.82608	0.408758	0.999461	Naive B cell	iPD_Control
MPHOSPH8	56.255	0.00587125	0.0540956	0.108535	0.913571	0.999461	Naive B cell	iPD_Control
PSPC1	16.7339	-0.0157344	0.085189	-0.1847	0.853464	0.999461	Naive B cell	iPD_Control
ZMYM5	11.2995	-0.19466	0.0932443	-2.08763	0.0368309	0.999461	Naive B cell	iPD_Control
ZMYM2	24.2513	0.0963484	0.0668042	1.44225	0.149232	0.999461	Naive B cell	iPD_Control
CRYL1	4.1159	0.195238	0.154175	1.26634	0.205392	0.999461	Naive B cell	iPD_Control
IFT88	9.58761	0.194425	0.11258	1.72699	0.0841694	0.999461	Naive B cell	iPD_Control
XPO4	16.4908	0.0399807	0.0829182	0.48217	0.629685	0.999461	Naive B cell	iPD_Control
SAP18	61.0373	-0.0838909	0.0633266	-1.32474	0.185259	0.999461	Naive B cell	iPD_Control
MRPL57	21.4086	-0.0270645	0.0852922	-0.317315	0.751004	0.999461	Naive B cell	iPD_Control
ZDHHC20	17.4309	0.0461757	0.0898501	0.513919	0.607309	0.999461	Naive B cell	iPD_Control
MICU2	26.7122	0.0863879	0.0653758	1.3214	0.186366	0.999461	Naive B cell	iPD_Control
MIPEP	5.51304	0.189782	0.134086	1.41538	0.156958	0.999461	Naive B cell	iPD_Control
SPATA13	2.32967	0.0991284	0.225488	0.439617	0.660215	0.999461	Naive B cell	iPD_Control
PARP4	13.6111	0.172153	0.0909963	1.89187	0.0585079	0.999461	Naive B cell	iPD_Control
CENPJ	4.18487	-0.0542643	0.153699	-0.353056	0.724046	0.999461	Naive B cell	iPD_Control
MTMR6	20.67	-0.0512953	0.10368	-0.494746	0.620779	0.999461	Naive B cell	iPD_Control
NUP58	25.6325	0.0884289	0.0974023	0.907873	0.363945	0.999461	Naive B cell	iPD_Control
RNF6	11.879	-0.0895638	0.0963235	-0.929823	0.352463	0.999461	Naive B cell	iPD_Control
CDK8	8.6632	0.0347063	0.116219	0.298628	0.765224	0.999461	Naive B cell	iPD_Control
USP12	21.1236	0.0659943	0.0964051	0.684552	0.493627	0.999461	Naive B cell	iPD_Control
GTF3A	60.9262	-0.13145	0.0505319	-2.60133	0.0092863	0.999461	Naive B cell	iPD_Control
MTIF3	15.353	-0.0458002	0.0825665	-0.554707	0.579095	0.999461	Naive B cell	iPD_Control
LNX2	3.944	-0.0582746	0.157497	-0.370004	0.71138	0.999461	Naive B cell	iPD_Control
POLR1D	41.7466	0.0551872	0.0653494	0.844495	0.398393	0.999461	Naive B cell	iPD_Control
PAN3	51.3118	0.00318529	0.060906	0.0522984	0.958291	0.999461	Naive B cell	iPD_Control
POMP	35.9349	-0.0907228	0.066306	-1.36824	0.171236	0.999461	Naive B cell	iPD_Control
SLC46A3	5.91444	0.160439	0.135016	1.18829	0.234719	0.999461	Naive B cell	iPD_Control
SLC7A1	6.96711	0.0167117	0.134297	0.124439	0.900968	0.999461	Naive B cell	iPD_Control
UBL3	20.8269	0.0539502	0.0813929	0.662836	0.507435	0.999461	Naive B cell	iPD_Control
KATNAL1	4.65333	-0.0714522	0.146862	-0.486527	0.626593	0.999461	Naive B cell	iPD_Control
HMGB1	182.548	-0.0300089	0.0389857	-0.76974	0.441454	0.999461	Naive B cell	iPD_Control
USPL1	21.0732	0.00130445	0.0849289	0.0153594	0.987745	0.999461	Naive B cell	iPD_Control
ALOX5AP	34.7285	0.0260239	0.0935035	0.27832	0.780767	0.999461	Naive B cell	iPD_Control
HSPH1	11.9971	-0.0398059	0.0922007	-0.431731	0.665937	0.999461	Naive B cell	iPD_Control
B3GLCT	7.13366	0.0712337	0.131109	0.543316	0.586912	0.999461	Naive B cell	iPD_Control
FRY	2.95055	0.0962294	0.233673	0.411812	0.680477	0.999461	Naive B cell	iPD_Control
BRCA2	4.14091	-0.00148548	0.172166	-0.00862819	0.993116	0.999461	Naive B cell	iPD_Control
N4BP2L1	28.1465	0.074099	0.0851735	0.869977	0.384313	0.999461	Naive B cell	iPD_Control
N4BP2L2	69.4502	-0.0546377	0.047261	-1.15608	0.247647	0.999461	Naive B cell	iPD_Control
PDS5B	19.0845	-0.0440146	0.0785	-0.560695	0.575005	0.999461	Naive B cell	iPD_Control
NBEA	8.6605	0.102187	0.115015	0.888467	0.37429	0.999461	Naive B cell	iPD_Control
SPART	7.97542	0.236494	0.116682	2.02681	0.0426815	0.999461	Naive B cell	iPD_Control
RFXAP	3.95358	-0.0481747	0.163633	-0.294408	0.768446	0.999461	Naive B cell	iPD_Control
ALG5	7.56395	-0.0914938	0.115892	-0.789475	0.429834	0.999461	Naive B cell	iPD_Control
EXOSC8	16.6196	0.149233	0.0847596	1.76067	0.0782949	0.999461	Naive B cell	iPD_Control
SUPT20H	13.7418	-0.12084	0.0863293	-1.39976	0.161586	0.999461	Naive B cell	iPD_Control
UFM1	29.3449	-0.0555027	0.0629599	-0.881555	0.378017	0.999461	Naive B cell	iPD_Control
PROSER1	5.04323	0.0023365	0.138405	0.0168816	0.986531	0.999461	Naive B cell	iPD_Control
NHLRC3	7.25404	0.0423105	0.117228	0.360925	0.718156	0.999461	Naive B cell	iPD_Control
COG6	6.90672	0.065152	0.126207	0.516231	0.605693	0.999461	Naive B cell	iPD_Control
FOXO1	67.4121	-0.0784162	0.0611275	-1.28283	0.199551	0.999461	Naive B cell	iPD_Control
MRPS31	12.8259	-0.0669183	0.0967014	-0.692009	0.488931	0.999461	Naive B cell	iPD_Control
ELF1	101.214	-0.0270735	0.0671669	-0.403078	0.686891	0.999461	Naive B cell	iPD_Control
WBP4	5.50979	-0.0130773	0.13952	-0.0937309	0.925323	0.999461	Naive B cell	iPD_Control
MTRF1	4.27885	0.140851	0.154886	0.909389	0.363145	0.999461	Naive B cell	iPD_Control
NAA16	8.40161	0.0420913	0.107977	0.389818	0.696671	0.999461	Naive B cell	iPD_Control
VWA8	11.326	-0.0234654	0.104326	-0.224923	0.822039	0.999461	Naive B cell	iPD_Control
AKAP11	16.7119	-0.0323145	0.0819065	-0.394529	0.69319	0.999461	Naive B cell	iPD_Control
EPSTI1	14.4427	-0.131346	0.113129	-1.16103	0.245628	0.999461	Naive B cell	iPD_Control
DNAJC15	30.0661	0.0502873	0.0870309	0.57781	0.563392	0.999461	Naive B cell	iPD_Control
CCDC122	4.76817	-0.325003	0.178052	-1.82532	0.067952	0.999461	Naive B cell	iPD_Control
TSC22D1	4.09127	-0.213546	0.177381	-1.20388	0.228635	0.999461	Naive B cell	iPD_Control
NUFIP1	4.48155	-0.00346413	0.1513	-0.0228957	0.981733	0.999461	Naive B cell	iPD_Control
GPALPP1	8.31498	0.240534	0.108868	2.20942	0.0271458	0.999461	Naive B cell	iPD_Control
GTF2F2	12.445	0.0224044	0.0855623	0.261849	0.793438	0.999461	Naive B cell	iPD_Control
TPT1	1458.71	-0.00680833	0.05545	-0.122783	0.902279	0.999461	Naive B cell	iPD_Control
COG3	12.497	0.0715982	0.104534	0.684929	0.493389	0.999461	Naive B cell	iPD_Control
ZC3H13	18.8484	-0.00665783	0.0789494	-0.0843303	0.932794	0.999461	Naive B cell	iPD_Control
LCP1	93.3779	0.0226796	0.0551331	0.41136	0.680808	0.999461	Naive B cell	iPD_Control
RUBCNL	97.6852	-0.0242567	0.0690135	-0.351477	0.72523	0.999461	Naive B cell	iPD_Control
LRCH1	21.4465	-0.0867534	0.0894119	-0.970267	0.331913	0.999461	Naive B cell	iPD_Control
ESD	19.4329	-0.0257086	0.0799855	-0.321416	0.747895	0.999461	Naive B cell	iPD_Control
SUCLA2	9.9353	-0.190662	0.0995188	-1.91584	0.0553857	0.999461	Naive B cell	iPD_Control
MED4	19.3596	-0.0274888	0.0701915	-0.391626	0.695335	0.999461	Naive B cell	iPD_Control
ITM2B	146.331	-0.0111679	0.0463674	-0.240857	0.809666	0.999461	Naive B cell	iPD_Control
RB1	91.97	-0.0898442	0.0473951	-1.89564	0.0580071	0.999461	Naive B cell	iPD_Control
LPAR6	5.77537	0.114428	0.135838	0.842388	0.399571	0.999461	Naive B cell	iPD_Control
FNDC3A	22.0148	0.048468	0.0753909	0.642889	0.520296	0.999461	Naive B cell	iPD_Control
CDADC1	3.73916	0.106721	0.168139	0.634718	0.525612	0.999461	Naive B cell	iPD_Control
SETDB2	8.91942	-0.0488731	0.10635	-0.459551	0.645838	0.999461	Naive B cell	iPD_Control
PHF11	24.8608	-0.201434	0.0708704	-2.84229	0.00447904	0.836909	Naive B cell	iPD_Control
RCBTB1	5.35309	-0.166261	0.137909	-1.20559	0.227975	0.999461	Naive B cell	iPD_Control
ARL11	7.72701	0.0214953	0.147773	0.145462	0.884346	0.999461	Naive B cell	iPD_Control
EBPL	11.7862	0.164656	0.12003	1.3718	0.170126	0.999461	Naive B cell	iPD_Control
KPNA3	12.4576	-0.0726906	0.0902346	-0.805573	0.420489	0.999461	Naive B cell	iPD_Control
SPRYD7	3.919	-0.015665	0.156162	-0.100312	0.920096	0.999461	Naive B cell	iPD_Control
TRIM13	11.6219	-0.0157139	0.0952617	-0.164955	0.868979	0.999461	Naive B cell	iPD_Control
RNASEH2B	40.5642	0.018314	0.0668357	0.274015	0.784073	0.999461	Naive B cell	iPD_Control
INTS6	16.2826	0.0868412	0.0796947	1.08967	0.275857	0.999461	Naive B cell	iPD_Control
WDFY2	21.009	0.0448355	0.0833039	0.538217	0.590428	0.999461	Naive B cell	iPD_Control
ALG11	6.14058	0.0776032	0.122978	0.631035	0.528017	0.999461	Naive B cell	iPD_Control
VPS36	24.683	-0.0253334	0.0719465	-0.352114	0.724753	0.999461	Naive B cell	iPD_Control
CKAP2	10.6167	-0.275774	0.112514	-2.45101	0.0142455	0.999461	Naive B cell	iPD_Control
SUGT1	15.4929	-0.105129	0.0851784	-1.23423	0.217119	0.999461	Naive B cell	iPD_Control
TDRD3	8.57833	0.00646663	0.104461	0.0619045	0.950639	0.999461	Naive B cell	iPD_Control
PCDH9	42.2688	-0.0413983	0.104201	-0.397293	0.691151	0.999461	Naive B cell	iPD_Control
MZT1	10.9655	0.0974127	0.095157	1.02371	0.305975	0.999461	Naive B cell	iPD_Control
DIS3	10.5117	0.135629	0.101852	1.33163	0.182983	0.999461	Naive B cell	iPD_Control
PIBF1	21.7753	-0.13393	0.0810749	-1.65192	0.0985502	0.999461	Naive B cell	iPD_Control
KLF12	24.8073	0.0670833	0.070341	0.953687	0.340242	0.999461	Naive B cell	iPD_Control
COMMD6	153.403	-0.0102399	0.0890401	-0.115003	0.908443	0.999461	Naive B cell	iPD_Control
UCHL3	7.38752	-0.0115632	0.108942	-0.10614	0.915471	0.999461	Naive B cell	iPD_Control
LMO7	4.56131	-0.0609804	0.165434	-0.368608	0.71242	0.999461	Naive B cell	iPD_Control
CLN5	8.76892	-0.0322996	0.107621	-0.300124	0.764082	0.999461	Naive B cell	iPD_Control
FBXL3	11.8064	-0.221138	0.0998114	-2.21556	0.0267219	0.999461	Naive B cell	iPD_Control
MYCBP2	96.7526	0.109529	0.0418346	2.61813	0.00884131	0.999461	Naive B cell	iPD_Control
SLAIN1	4.51173	0.115466	0.145256	0.794915	0.426663	0.999461	Naive B cell	iPD_Control
RBM26	31.3031	-0.142408	0.0680817	-2.09172	0.0364633	0.999461	Naive B cell	iPD_Control
DNAJC3	13.5277	0.0971816	0.0898062	1.08213	0.279197	0.999461	Naive B cell	iPD_Control
MBNL2	30.9602	-0.0777966	0.0717265	-1.08463	0.278086	0.999461	Naive B cell	iPD_Control
IPO5	13.9413	0.0848057	0.084585	1.00261	0.316049	0.999461	Naive B cell	iPD_Control
STK24	29.8455	-0.129354	0.0657012	-1.96882	0.0489739	0.999461	Naive B cell	iPD_Control
DOCK9	4.44896	0.035106	0.151653	0.231489	0.816935	0.999461	Naive B cell	iPD_Control
UBAC2	45.1642	-0.053717	0.0574435	-0.935128	0.349722	0.999461	Naive B cell	iPD_Control
GPR18	23.6953	-0.0329056	0.0977624	-0.336588	0.736428	0.999461	Naive B cell	iPD_Control
GPR183	21.4937	0.156304	0.15667	0.997662	0.318443	0.999461	Naive B cell	iPD_Control
TM9SF2	24.8442	-0.0256827	0.0723055	-0.355197	0.722442	0.999461	Naive B cell	iPD_Control
CLYBL	4.64776	0.022867	0.159916	0.142994	0.886295	0.999461	Naive B cell	iPD_Control
PCCA	3.93045	-0.0589362	0.167219	-0.352449	0.724502	0.999461	Naive B cell	iPD_Control
TPP2	17.3574	-0.127728	0.0801499	-1.59362	0.111022	0.999461	Naive B cell	iPD_Control
ERCC5	18.7985	-0.138317	0.0764006	-1.81042	0.0702309	0.999461	Naive B cell	iPD_Control
ARGLU1	105.436	-0.0284854	0.0419526	-0.678991	0.497143	0.999461	Naive B cell	iPD_Control
LIG4	5.34176	-0.136093	0.15706	-0.866502	0.386215	0.999461	Naive B cell	iPD_Control
ABHD13	8.62844	0.0733549	0.140436	0.522338	0.601435	0.999461	Naive B cell	iPD_Control
IRS2	8.11505	0.0866056	0.178133	0.486184	0.626836	0.999461	Naive B cell	iPD_Control
CARS2	17.2309	0.10206	0.0802407	1.27193	0.203399	0.999461	Naive B cell	iPD_Control
ING1	8.4492	0.0999857	0.112173	0.891354	0.372739	0.999461	Naive B cell	iPD_Control
ANKRD10	31.8559	0.0196579	0.0631074	0.3115	0.755421	0.999461	Naive B cell	iPD_Control
ARHGEF7	25.6589	-0.119394	0.0756649	-1.57793	0.114582	0.999461	Naive B cell	iPD_Control
TUBGCP3	10.3041	-0.105267	0.0980297	-1.07382	0.282902	0.999461	Naive B cell	iPD_Control
ATP11A	6.5141	0.0996367	0.136813	0.728269	0.466449	0.999461	Naive B cell	iPD_Control
PCID2	8.11149	0.0351912	0.113436	0.310228	0.756387	0.999461	Naive B cell	iPD_Control
CUL4A	16.0894	0.10095	0.0856055	1.17924	0.238301	0.999461	Naive B cell	iPD_Control
LAMP1	24.101	-0.0368426	0.0683818	-0.538778	0.59004	0.999461	Naive B cell	iPD_Control
TMCO3	4.53886	0.105736	0.14755	0.716611	0.473614	0.999461	Naive B cell	iPD_Control
TFDP1	8.4908	0.17039	0.129513	1.31563	0.188299	0.999461	Naive B cell	iPD_Control
RASA3	23.0823	-0.117698	0.0977664	-1.20387	0.228638	0.999461	Naive B cell	iPD_Control
CDC16	11.8157	-0.0401027	0.0908032	-0.441644	0.658747	0.999461	Naive B cell	iPD_Control
UPF3A	23.9157	0.0437278	0.0863862	0.506189	0.612724	0.999461	Naive B cell	iPD_Control
CHAMP1	6.74361	-0.0277603	0.13309	-0.208583	0.834774	0.999461	Naive B cell	iPD_Control
TTC5	5.61266	-0.0306631	0.129865	-0.236115	0.813343	0.999461	Naive B cell	iPD_Control
CCNB1IP1	15.2947	0.0741812	0.0811306	0.914342	0.360537	0.999461	Naive B cell	iPD_Control
TEP1	7.88406	-0.0768205	0.118984	-0.645639	0.518513	0.999461	Naive B cell	iPD_Control
OSGEP	20.7399	-0.0685304	0.0730143	-0.938589	0.347942	0.999461	Naive B cell	iPD_Control
APEX1	40.867	-0.08595	0.0654073	-1.31407	0.188821	0.999461	Naive B cell	iPD_Control
PIP4P1	23.9435	-0.00713493	0.0809918	-0.0880945	0.929802	0.999461	Naive B cell	iPD_Control
PNP	11.3011	-0.0886583	0.132634	-0.668445	0.50385	0.999461	Naive B cell	iPD_Control
RNASE6	25.2789	0.0654644	0.15485	0.422759	0.672471	0.999461	Naive B cell	iPD_Control
METTL17	14.6025	0.0303154	0.0857428	0.353562	0.723667	0.999461	Naive B cell	iPD_Control
HNRNPC	98.5452	-0.0543643	0.041417	-1.31261	0.189315	0.999461	Naive B cell	iPD_Control
SUPT16H	26.521	-0.0257749	0.0681062	-0.378451	0.705095	0.999461	Naive B cell	iPD_Control
CHD8	19.3219	-0.0464603	0.0735915	-0.631328	0.527826	0.999461	Naive B cell	iPD_Control
RAB2B	6.85971	0.0106116	0.125585	0.0844971	0.932661	0.999461	Naive B cell	iPD_Control
TOX4	18.5592	-0.0879026	0.0797335	-1.10246	0.270264	0.999461	Naive B cell	iPD_Control
METTL3	8.76661	-0.059511	0.107982	-0.551117	0.581553	0.999461	Naive B cell	iPD_Control
DAD1	38.4118	-0.0762254	0.0838748	-0.908799	0.363456	0.999461	Naive B cell	iPD_Control
OXA1L	47.0465	-0.0280315	0.0545394	-0.513969	0.607274	0.999461	Naive B cell	iPD_Control
SLC7A7	5.40856	0.218216	0.153608	1.4206	0.155434	0.999461	Naive B cell	iPD_Control
MRPL52	25.1302	-0.172111	0.0969892	-1.77454	0.0759744	0.999461	Naive B cell	iPD_Control
LRP10	25.2934	-0.00762579	0.065721	-0.116033	0.907627	0.999461	Naive B cell	iPD_Control
RBM23	25.2752	0.092558	0.0677994	1.36517	0.172199	0.999461	Naive B cell	iPD_Control
HAUS4	8.3123	0.131659	0.120191	1.09541	0.273335	0.999461	Naive B cell	iPD_Control
PSMB5	5.84278	-0.0435386	0.132536	-0.328505	0.74253	0.999461	Naive B cell	iPD_Control
ACIN1	31.8484	-0.047179	0.0618653	-0.762609	0.445697	0.999461	Naive B cell	iPD_Control
PPP1R3E	7.26298	0.0566306	0.117278	0.482874	0.629185	0.999461	Naive B cell	iPD_Control
PABPN1	72.7099	-0.0273225	0.0551919	-0.495046	0.620567	0.999461	Naive B cell	iPD_Control
NGDN	21.183	0.188502	0.0754783	2.49743	0.0125098	0.999461	Naive B cell	iPD_Control
AP1G2	25.7666	0.0199786	0.0706233	0.28289	0.777261	0.999461	Naive B cell	iPD_Control
DHRS4	9.37128	-0.153835	0.11683	-1.31675	0.187924	0.999461	Naive B cell	iPD_Control
DHRS4L2	3.41343	0.0280332	0.232413	0.120618	0.903994	0.999461	Naive B cell	iPD_Control
PCK2	8.37948	0.0943665	0.114128	0.826847	0.408324	0.999461	Naive B cell	iPD_Control
DCAF11	14.1808	-0.0335388	0.0866263	-0.387167	0.698633	0.999461	Naive B cell	iPD_Control
PSME1	125.521	-0.00414373	0.0466932	-0.0887437	0.929286	0.999461	Naive B cell	iPD_Control
PSME2	49.0484	-0.0586609	0.0737095	-0.795839	0.426125	0.999461	Naive B cell	iPD_Control
RNF31	5.55655	0.0642611	0.130614	0.491994	0.622724	0.999461	Naive B cell	iPD_Control
IRF9	32.0186	-0.009135	0.0740079	-0.123433	0.901764	0.999461	Naive B cell	iPD_Control
TM9SF1	4.52985	0.131246	0.144485	0.908374	0.363681	0.999461	Naive B cell	iPD_Control
CHMP4A	29.5208	0.0163303	0.0704877	0.231676	0.81679	0.999461	Naive B cell	iPD_Control
MDP1	6.16697	0.0244305	0.130135	0.187732	0.851087	0.999461	Naive B cell	iPD_Control
NEDD8	42.0867	-0.0757426	0.073702	-1.02769	0.304097	0.999461	Naive B cell	iPD_Control
GMPR2	10.1945	-0.0736695	0.0981997	-0.750201	0.453133	0.999461	Naive B cell	iPD_Control
TINF2	20.3242	-0.0703468	0.0791656	-0.888603	0.374216	0.999461	Naive B cell	iPD_Control
RABGGTA	6.78969	0.08442	0.1257	0.671601	0.501838	0.999461	Naive B cell	iPD_Control
DHRS1	6.36101	0.0342013	0.123976	0.275871	0.782647	0.999461	Naive B cell	iPD_Control
KHNYN	8.44969	-0.0452631	0.10675	-0.424009	0.671559	0.999461	Naive B cell	iPD_Control
SDR39U1	25.1464	0.096927	0.0771497	1.25635	0.208989	0.999461	Naive B cell	iPD_Control
G2E3	12.4742	-0.000818999	0.0938447	-0.00872717	0.993037	0.999461	Naive B cell	iPD_Control
SCFD1	23.9536	-0.00633694	0.064618	-0.0980678	0.921878	0.999461	Naive B cell	iPD_Control
STRN3	12.3734	0.081165	0.0872217	0.93056	0.352081	0.999461	Naive B cell	iPD_Control
AP4S1	4.28089	0.0978086	0.146071	0.669595	0.503116	0.999461	Naive B cell	iPD_Control
HECTD1	30.2103	0.0258878	0.0643165	0.402506	0.687311	0.999461	Naive B cell	iPD_Control
DTD2	4.75964	-0.0335463	0.141469	-0.237129	0.812557	0.999461	Naive B cell	iPD_Control
NUBPL	9.86226	0.163718	0.109572	1.49417	0.135132	0.999461	Naive B cell	iPD_Control
ARHGAP5	15.1972	0.105371	0.0916049	1.15028	0.25003	0.999461	Naive B cell	iPD_Control
AKAP6	14.2243	0.20057	0.18371	1.09178	0.274932	0.999461	Naive B cell	iPD_Control
EAPP	37.2368	-0.00893162	0.0762623	-0.117117	0.906767	0.999461	Naive B cell	iPD_Control
SNX6	34.3959	-0.0451181	0.0676143	-0.667286	0.504589	0.999461	Naive B cell	iPD_Control
CFL2	5.74467	-0.0476079	0.14391	-0.330817	0.740783	0.999461	Naive B cell	iPD_Control
BAZ1A	33.5326	-0.0101379	0.0582736	-0.173971	0.861888	0.999461	Naive B cell	iPD_Control
SRP54	14.6609	-0.0433402	0.0829543	-0.522459	0.601351	0.999461	Naive B cell	iPD_Control
FAM177A1	13.4176	0.103259	0.0992459	1.04043	0.298138	0.999461	Naive B cell	iPD_Control
PPP2R3C	11.7147	0.00574076	0.0940679	0.0610278	0.951337	0.999461	Naive B cell	iPD_Control
PSMA6	25.195	-0.119418	0.067996	-1.75624	0.0790469	0.999461	Naive B cell	iPD_Control
NFKBIA	109.816	0.0510415	0.103958	0.490982	0.623439	0.999461	Naive B cell	iPD_Control
RALGAPA1	21.3247	0.151926	0.0789474	1.9244	0.0543048	0.999461	Naive B cell	iPD_Control
MBIP	4.38039	0.109835	0.173044	0.634719	0.525612	0.999461	Naive B cell	iPD_Control
SEC23A	8.64547	0.06152	0.117094	0.525389	0.599313	0.999461	Naive B cell	iPD_Control
TRAPPC6B	6.67299	0.0710488	0.120356	0.590322	0.554975	0.999461	Naive B cell	iPD_Control
PNN	71.0988	0.0866259	0.0615216	1.40806	0.159114	0.999461	Naive B cell	iPD_Control
MIA2	18.1545	-0.0107121	0.0775217	-0.138181	0.890097	0.999461	Naive B cell	iPD_Control
FBXO33	24.8339	0.0210391	0.0915935	0.229701	0.818324	0.999461	Naive B cell	iPD_Control
KLHL28	11.2391	0.0540378	0.108379	0.498602	0.61806	0.999461	Naive B cell	iPD_Control
TOGARAM1	11.3549	0.00196794	0.0992345	0.0198312	0.984178	0.999461	Naive B cell	iPD_Control
PRPF39	11.4644	0.16592	0.0932461	1.77938	0.0751775	0.999461	Naive B cell	iPD_Control
FKBP3	14.7606	0.0155841	0.0871707	0.178777	0.858113	0.999461	Naive B cell	iPD_Control
FANCM	4.23004	0.069384	0.147856	0.469267	0.638879	0.999461	Naive B cell	iPD_Control
MIS18BP1	47.8641	-0.0497628	0.0554841	-0.896883	0.369781	0.999461	Naive B cell	iPD_Control
MGAT2	4.89834	-0.0203657	0.145739	-0.139741	0.888865	0.999461	Naive B cell	iPD_Control
DNAAF2	12.5784	0.0311216	0.124942	0.249088	0.803292	0.999461	Naive B cell	iPD_Control
KLHDC1	4.15245	0.0171079	0.15728	0.108774	0.913382	0.999461	Naive B cell	iPD_Control
KLHDC2	19.0853	-0.00859052	0.0776411	-0.110644	0.911899	0.999461	Naive B cell	iPD_Control
NEMF	34.8165	0.0673705	0.0582482	1.15661	0.247431	0.999461	Naive B cell	iPD_Control
ARF6	72.4403	-0.00460665	0.0524634	-0.087807	0.93003	0.999461	Naive B cell	iPD_Control
VCPKMT	21.636	-0.0276608	0.0901135	-0.306955	0.758878	0.999461	Naive B cell	iPD_Control
SOS2	22.734	-0.0397565	0.077884	-0.510457	0.609731	0.999461	Naive B cell	iPD_Control
DMAC2L	11.877	-0.0435305	0.0964991	-0.451098	0.651919	0.999461	Naive B cell	iPD_Control
CDKL1	3.66552	-0.0271619	0.167359	-0.162297	0.871072	0.999461	Naive B cell	iPD_Control
MAP4K5	25.0477	0.0151047	0.0670464	0.225288	0.821755	0.999461	Naive B cell	iPD_Control
SAV1	19.3845	0.110092	0.0800299	1.37564	0.168933	0.999461	Naive B cell	iPD_Control
NIN	41.4409	0.0967311	0.0565915	1.70929	0.0873977	0.999461	Naive B cell	iPD_Control
TMX1	13.7001	-0.143174	0.093584	-1.5299	0.126042	0.999461	Naive B cell	iPD_Control
GNG2	30.2057	0.0821112	0.0911017	0.901315	0.367421	0.999461	Naive B cell	iPD_Control
RTRAF	39.9037	0.051138	0.0564405	0.906052	0.364908	0.999461	Naive B cell	iPD_Control
ERO1A	7.78581	0.188791	0.114292	1.65183	0.0985698	0.999461	Naive B cell	iPD_Control
PSMC6	20.1104	-0.146633	0.0757276	-1.93632	0.0528281	0.999461	Naive B cell	iPD_Control
STYX	7.31102	0.0261402	0.117241	0.222961	0.823566	0.999461	Naive B cell	iPD_Control
DDHD1	19.7745	-0.0461136	0.0850145	-0.54242	0.587529	0.999461	Naive B cell	iPD_Control
CNIH1	16.208	0.0809093	0.0918585	0.880804	0.378424	0.999461	Naive B cell	iPD_Control
GMFB	17.9224	0.0521486	0.0890588	0.585553	0.558176	0.999461	Naive B cell	iPD_Control
CGRRF1	9.4268	0.0583259	0.110263	0.528971	0.596826	0.999461	Naive B cell	iPD_Control
GCH1	6.29975	-0.275053	0.136697	-2.01214	0.0442056	0.999461	Naive B cell	iPD_Control
SOCS4	4.2279	-0.0898083	0.162888	-0.551351	0.581393	0.999461	Naive B cell	iPD_Control
MAPK1IP1L	48.3722	0.0689213	0.101677	0.677846	0.49787	0.999461	Naive B cell	iPD_Control
FBXO34	13.3232	-0.0208048	0.0913382	-0.227778	0.819819	0.999461	Naive B cell	iPD_Control
ATG14	11.6014	0.122852	0.110719	1.10959	0.267177	0.999461	Naive B cell	iPD_Control
KTN1	42.3612	0.0191753	0.0537755	0.356579	0.721407	0.999461	Naive B cell	iPD_Control
PELI2	10.2551	-0.0495661	0.112167	-0.441897	0.658563	0.999461	Naive B cell	iPD_Control
TMEM260	8.67259	-0.086383	0.110602	-0.781028	0.434786	0.999461	Naive B cell	iPD_Control
EXOC5	9.36836	0.0577183	0.103067	0.560007	0.575475	0.999461	Naive B cell	iPD_Control
AP5M1	8.69088	-0.116281	0.105491	-1.10228	0.270341	0.999461	Naive B cell	iPD_Control
NAA30	4.46705	-0.119298	0.143451	-0.831631	0.405617	0.999461	Naive B cell	iPD_Control
ARMH4	4.84168	0.251924	0.150032	1.67913	0.093126	0.999461	Naive B cell	iPD_Control
ACTR10	16.2738	0.0720039	0.0794349	0.906452	0.364697	0.999461	Naive B cell	iPD_Control
PSMA3	15.5536	-0.120863	0.0843406	-1.43304	0.151847	0.999461	Naive B cell	iPD_Control
ARID4A	28.9704	0.119942	0.0795614	1.50754	0.131672	0.999461	Naive B cell	iPD_Control
TIMM9	10.94	0.0745475	0.0995085	0.749157	0.453762	0.999461	Naive B cell	iPD_Control
KIAA0586	9.24213	-0.143273	0.111911	-1.28024	0.200461	0.999461	Naive B cell	iPD_Control
DAAM1	6.15699	-0.2098	0.136151	-1.54093	0.123334	0.999461	Naive B cell	iPD_Control
L3HYPDH	6.10724	-0.116563	0.138717	-0.840291	0.400745	0.999461	Naive B cell	iPD_Control
JKAMP	7.13552	0.103431	0.130004	0.795598	0.426266	0.999461	Naive B cell	iPD_Control
PCNX4	13.1481	0.00974242	0.096404	0.101058	0.919504	0.999461	Naive B cell	iPD_Control
DHRS7	21.6991	0.0435054	0.0729203	0.596615	0.550764	0.999461	Naive B cell	iPD_Control
PPM1A	9.99084	-0.0358286	0.105995	-0.338022	0.735346	0.999461	Naive B cell	iPD_Control
MNAT1	13.7183	0.140524	0.0893352	1.57299	0.11572	0.999461	Naive B cell	iPD_Control
SLC38A6	3.85504	-0.188934	0.162859	-1.16011	0.246006	0.999461	Naive B cell	iPD_Control
PRKCH	4.22445	0.200644	0.214347	0.936072	0.349236	0.999461	Naive B cell	iPD_Control
HIF1A	55.098	-0.0121641	0.076287	-0.159451	0.873313	0.999461	Naive B cell	iPD_Control
SNAPC1	4.44454	-0.0677209	0.148143	-0.457132	0.647576	0.999461	Naive B cell	iPD_Control
PPP2R5E	21.6175	-0.0177557	0.0693647	-0.255976	0.797969	0.999461	Naive B cell	iPD_Control
WDR89	5.17175	0.0692796	0.13617	0.508773	0.610912	0.999461	Naive B cell	iPD_Control
SGPP1	4.76854	0.34252	0.18769	1.82492	0.0680126	0.999461	Naive B cell	iPD_Control
SYNE2	22.1003	0.0105097	0.114358	0.0919019	0.926776	0.999461	Naive B cell	iPD_Control
MTHFD1	7.64869	0.0436011	0.11113	0.392345	0.694804	0.999461	Naive B cell	iPD_Control
ZBTB25	9.99436	0.024043	0.0963267	0.249599	0.802898	0.999461	Naive B cell	iPD_Control
ZBTB1	23.1566	-0.0573614	0.0946447	-0.606071	0.544467	0.999461	Naive B cell	iPD_Control
CHURC1	35.967	-0.0547636	0.0632639	-0.865638	0.386689	0.999461	Naive B cell	iPD_Control
MAX	37.5826	-0.0478821	0.0565215	-0.847149	0.396912	0.999461	Naive B cell	iPD_Control
FUT8	23.164	0.0923508	0.0864138	1.0687	0.285203	0.999461	Naive B cell	iPD_Control
GPHN	13.411	0.229911	0.106775	2.15323	0.0313008	0.999461	Naive B cell	iPD_Control
MPP5	4.32255	-0.0422169	0.155492	-0.271506	0.786002	0.999461	Naive B cell	iPD_Control
ATP6V1D	6.46534	-0.00322687	0.120138	-0.0268597	0.978572	0.999461	Naive B cell	iPD_Control
EIF2S1	11.4089	0.0254282	0.0927791	0.274072	0.784029	0.999461	Naive B cell	iPD_Control
PIGH	8.04718	0.0527652	0.108803	0.48496	0.627705	0.999461	Naive B cell	iPD_Control
VTI1B	12.9228	0.0618078	0.086984	0.710565	0.477354	0.999461	Naive B cell	iPD_Control
RDH11	5.79518	-0.112932	0.133112	-0.8484	0.396215	0.999461	Naive B cell	iPD_Control
ZFYVE26	4.45385	-0.0167044	0.144723	-0.115423	0.90811	0.999461	Naive B cell	iPD_Control
RAD51B	27.976	0.203908	0.0709818	2.87267	0.00407013	0.809091	Naive B cell	iPD_Control
ZFP36L1	179.723	-0.00172409	0.0560097	-0.0307819	0.975443	0.999461	Naive B cell	iPD_Control
DCAF5	18.2294	0.00331699	0.0750645	0.0441885	0.964754	0.999461	Naive B cell	iPD_Control
ERH	40.8546	-0.0255978	0.0636231	-0.402335	0.687438	0.999461	Naive B cell	iPD_Control
SLC39A9	6.61603	0.232569	0.11809	1.96943	0.0489038	0.999461	Naive B cell	iPD_Control
SUSD6	12.9126	0.0733021	0.0984268	0.744737	0.456431	0.999461	Naive B cell	iPD_Control
SRSF5	183.736	0.0296544	0.0442537	0.6701	0.502794	0.999461	Naive B cell	iPD_Control
COX16	22.9933	-0.00819045	0.0701594	-0.116741	0.907066	0.999461	Naive B cell	iPD_Control
SYNJ2BP	8.01082	0.0923603	0.110222	0.837945	0.402062	0.999461	Naive B cell	iPD_Control
MED6	12.3268	0.241922	0.100754	2.40112	0.0163449	0.999461	Naive B cell	iPD_Control
TTC9	15.3093	0.0525476	0.0892199	0.588968	0.555883	0.999461	Naive B cell	iPD_Control
MAP3K9	5.62623	0.0427523	0.142299	0.30044	0.763841	0.999461	Naive B cell	iPD_Control
PCNX1	19.8251	0.0454063	0.08185	0.55475	0.579066	0.999461	Naive B cell	iPD_Control
SIPA1L1	125.245	-0.0514518	0.0771489	-0.666915	0.504826	0.999461	Naive B cell	iPD_Control
DPF3	4.51743	0.0413282	0.170148	0.242896	0.808086	0.999461	Naive B cell	iPD_Control
DCAF4	5.10828	0.219886	0.15203	1.44633	0.148083	0.999461	Naive B cell	iPD_Control
RBM25	55.3274	-0.00877775	0.049078	-0.178853	0.858053	0.999461	Naive B cell	iPD_Control
PSEN1	13.7123	-0.0193045	0.0975045	-0.197986	0.843056	0.999461	Naive B cell	iPD_Control
NUMB	27.0344	-0.131473	0.0720164	-1.8256	0.0679098	0.999461	Naive B cell	iPD_Control
ELMSAN1	16.8654	-0.00422049	0.0820858	-0.0514156	0.958994	0.999461	Naive B cell	iPD_Control
ZNF410	9.02461	-0.0506342	0.115285	-0.439208	0.660511	0.999461	Naive B cell	iPD_Control
COQ6	3.59551	0.245133	0.170567	1.43717	0.15067	0.999461	Naive B cell	iPD_Control
ALDH6A1	4.05407	-0.138004	0.159009	-0.8679	0.385449	0.999461	Naive B cell	iPD_Control
LIN52	5.83123	-0.0834918	0.134302	-0.621673	0.534157	0.999461	Naive B cell	iPD_Control
ABCD4	7.59903	0.0272489	0.116268	0.234362	0.814704	0.999461	Naive B cell	iPD_Control
NPC2	48.6167	0.06706	0.0627429	1.06881	0.285157	0.999461	Naive B cell	iPD_Control
ISCA2	10.9061	-0.108199	0.116742	-0.926825	0.354017	0.999461	Naive B cell	iPD_Control
AREL1	4.97235	0.0774876	0.13926	0.556425	0.57792	0.999461	Naive B cell	iPD_Control
FCF1	9.53494	-0.139333	0.102945	-1.35347	0.175906	0.999461	Naive B cell	iPD_Control
YLPM1	19.7695	-0.0492056	0.0763453	-0.644514	0.519242	0.999461	Naive B cell	iPD_Control
DLST	13.2307	0.226593	0.0975605	2.32259	0.0202011	0.999461	Naive B cell	iPD_Control
EIF2B2	4.86232	0.215108	0.136187	1.57951	0.114219	0.999461	Naive B cell	iPD_Control
MLH3	4.3445	0.15186	0.151823	1.00024	0.317195	0.999461	Naive B cell	iPD_Control
ACYP1	7.50524	0.145689	0.121478	1.1993	0.23041	0.999461	Naive B cell	iPD_Control
NEK9	19.2841	0.00492839	0.075621	0.0651722	0.948037	0.999461	Naive B cell	iPD_Control
TMED10	32.6327	0.0216181	0.0715782	0.30202	0.762637	0.999461	Naive B cell	iPD_Control
FOS	383.407	-0.285521	0.19945	-1.43154	0.152275	0.999461	Naive B cell	iPD_Control
TTLL5	5.66143	0.133163	0.137396	0.96919	0.33245	0.999461	Naive B cell	iPD_Control
ERG28	6.24	0.0756573	0.123247	0.613867	0.539303	0.999461	Naive B cell	iPD_Control
IFT43	5.31585	0.208469	0.129878	1.60511	0.108469	0.999461	Naive B cell	iPD_Control
GPATCH2L	9.33532	0.107896	0.107536	1.00335	0.315691	0.999461	Naive B cell	iPD_Control
ANGEL1	4.11716	0.125298	0.155163	0.807524	0.419364	0.999461	Naive B cell	iPD_Control
IRF2BPL	9.85722	0.0423575	0.124859	0.339242	0.734427	0.999461	Naive B cell	iPD_Control
GSTZ1	4.1889	0.0948867	0.16735	0.566995	0.570717	0.999461	Naive B cell	iPD_Control
TMED8	17.7038	-0.0568433	0.0825211	-0.688833	0.490928	0.999461	Naive B cell	iPD_Control
AHSA1	12.974	-0.020718	0.111138	-0.186417	0.852118	0.999461	Naive B cell	iPD_Control
SPTLC2	16.4794	-0.00687118	0.0922597	-0.0744765	0.940631	0.999461	Naive B cell	iPD_Control
SLIRP	17.3006	-0.0798704	0.0974481	-0.81962	0.412433	0.999461	Naive B cell	iPD_Control
SNW1	18.9837	0.0831094	0.0880806	0.943561	0.345394	0.999461	Naive B cell	iPD_Control
CEP128	4.87841	-0.0427899	0.159901	-0.267603	0.789005	0.999461	Naive B cell	iPD_Control
GTF2A1	8.26604	0.0374291	0.112848	0.331677	0.740133	0.999461	Naive B cell	iPD_Control
SEL1L	11.9544	0.0240443	0.0925212	0.259879	0.794957	0.999461	Naive B cell	iPD_Control
GPR65	15.6325	-0.110221	0.0943255	-1.16852	0.242597	0.999461	Naive B cell	iPD_Control
ZC3H14	10.3032	0.126831	0.107793	1.17661	0.239351	0.999461	Naive B cell	iPD_Control
FOXN3	56.0057	0.0571532	0.0556494	1.02702	0.30441	0.999461	Naive B cell	iPD_Control
TDP1	7.96491	0.220888	0.11931	1.85137	0.0641159	0.999461	Naive B cell	iPD_Control
PSMC1	14.2212	-0.100629	0.0828913	-1.21399	0.224751	0.999461	Naive B cell	iPD_Control
NRDE2	4.73656	-0.127259	0.149905	-0.84893	0.39592	0.999461	Naive B cell	iPD_Control
CALM1	137.653	-0.00724278	0.0600058	-0.120701	0.903928	0.999461	Naive B cell	iPD_Control
DGLUCY	13.9046	-0.045303	0.0854454	-0.530198	0.595975	0.999461	Naive B cell	iPD_Control
CCDC88C	27.3169	0.110411	0.0698884	1.57981	0.114149	0.999461	Naive B cell	iPD_Control
PPP4R3A	38.5231	0.0317132	0.065389	0.484993	0.627681	0.999461	Naive B cell	iPD_Control
TC2N	6.33344	0.019374	0.204707	0.0946423	0.924599	0.999461	Naive B cell	iPD_Control
TRIP11	20.365	0.114662	0.0731522	1.56744	0.117011	0.999461	Naive B cell	iPD_Control
ATXN3	11.3163	0.0246717	0.0936699	0.26339	0.79225	0.999461	Naive B cell	iPD_Control
NDUFB1	16.2945	0.0205944	0.102928	0.200085	0.841414	0.999461	Naive B cell	iPD_Control
CPSF2	6.95371	-0.137369	0.120542	-1.13959	0.254456	0.999461	Naive B cell	iPD_Control
RIN3	24.0906	0.0194315	0.0832537	0.233401	0.81545	0.999461	Naive B cell	iPD_Control
GOLGA5	7.32057	-0.236604	0.114111	-2.07345	0.0381306	0.999461	Naive B cell	iPD_Control
ITPK1	5.91789	0.321452	0.131662	2.4415	0.0146266	0.999461	Naive B cell	iPD_Control
MOAP1	12.2469	0.0450695	0.108578	0.415088	0.678078	0.999461	Naive B cell	iPD_Control
TMEM251	5.8937	-0.010607	0.148334	-0.0715077	0.942994	0.999461	Naive B cell	iPD_Control
GON7	5.52573	0.0814911	0.134342	0.606592	0.544122	0.999461	Naive B cell	iPD_Control
UBR7	5.71003	-0.269971	0.12791	-2.11064	0.0348036	0.999461	Naive B cell	iPD_Control
BTBD7	10.9956	-0.0973861	0.0997197	-0.976599	0.328768	0.999461	Naive B cell	iPD_Control
DDX24	66.1205	0.0157542	0.0713152	0.220909	0.825164	0.999461	Naive B cell	iPD_Control
IFI27L2	13.7361	0.072486	0.119478	0.606689	0.544057	0.999461	Naive B cell	iPD_Control
DICER1	18.86	-0.0445951	0.0931854	-0.478563	0.63225	0.999461	Naive B cell	iPD_Control
CLMN	9.23243	0.274382	0.119982	2.28686	0.022204	0.999461	Naive B cell	iPD_Control
SYNE3	7.23385	-0.0597273	0.12201	-0.489526	0.624469	0.999461	Naive B cell	iPD_Control
GLRX5	15.0186	-0.133784	0.0981671	-1.36282	0.17294	0.999461	Naive B cell	iPD_Control
TCL1B	3.82338	-0.00988209	0.489973	-0.0201686	0.983909	0.999461	Naive B cell	iPD_Control
AL139020.1	28.2994	-0.0455886	0.167232	-0.272607	0.785156	0.999461	Naive B cell	iPD_Control
ATG2B	6.3748	0.00647034	0.126809	0.0510241	0.959306	0.999461	Naive B cell	iPD_Control
GSKIP	4.65532	-0.100615	0.136948	-0.734693	0.462526	0.999461	Naive B cell	iPD_Control
PAPOLA	62.4207	-0.00489393	0.0478126	-0.102357	0.918474	0.999461	Naive B cell	iPD_Control
VRK1	13.8584	-0.0872567	0.0831612	-1.04925	0.294064	0.999461	Naive B cell	iPD_Control
BCL11B	3.01053	-0.037344	0.326732	-0.114295	0.909004	0.999461	Naive B cell	iPD_Control
SETD3	6.49119	0.129989	0.121451	1.0703	0.284485	0.999461	Naive B cell	iPD_Control
CCNK	21.7285	0.00822023	0.0782008	0.105117	0.916283	0.999461	Naive B cell	iPD_Control
CCDC85C	5.40164	0.173736	0.148485	1.17005	0.24198	0.999461	Naive B cell	iPD_Control
EVL	90.3765	0.0538311	0.0460601	1.16872	0.242518	0.999461	Naive B cell	iPD_Control
YY1	32.3261	0.0787463	0.0593211	1.32746	0.184357	0.999461	Naive B cell	iPD_Control
WARS	9.59224	-0.120661	0.237567	-0.507904	0.61152	0.999461	Naive B cell	iPD_Control
PPP2R5C	25.8076	0.0311962	0.0819267	0.380782	0.703365	0.999461	Naive B cell	iPD_Control
DYNC1H1	23.5459	0.127912	0.075238	1.7001	0.0891123	0.999461	Naive B cell	iPD_Control
HSP90AA1	129.431	0.0163119	0.0544371	0.299647	0.764447	0.999461	Naive B cell	iPD_Control
WDR20	9.80245	-0.089898	0.106521	-0.843945	0.3987	0.999461	Naive B cell	iPD_Control
CINP	5.01602	-0.247446	0.14241	-1.73756	0.0822884	0.999461	Naive B cell	iPD_Control
RCOR1	14.1107	0.00204644	0.105638	0.0193722	0.984544	0.999461	Naive B cell	iPD_Control
TRAF3	26.1761	0.161354	0.0878539	1.83661	0.0662668	0.999461	Naive B cell	iPD_Control
CDC42BPB	3.75558	0.228575	0.169287	1.35022	0.176944	0.999461	Naive B cell	iPD_Control
EIF5	68.2825	0.0444134	0.0626069	0.709401	0.478076	0.999461	Naive B cell	iPD_Control
MARK3	22.4077	0.00196069	0.0729601	0.0268735	0.978561	0.999461	Naive B cell	iPD_Control
BAG5	11.927	0.0639927	0.0919371	0.696049	0.486398	0.999461	Naive B cell	iPD_Control
KLC1	12.6022	-0.0302724	0.0869215	-0.348273	0.727635	0.999461	Naive B cell	iPD_Control
ATP5MPL	33.7093	0.0206175	0.0912421	0.225965	0.821228	0.999461	Naive B cell	iPD_Control
INF2	6.00742	-0.159083	0.130049	-1.22325	0.221234	0.999461	Naive B cell	iPD_Control
SIVA1	24.6192	0.0417109	0.0792219	0.526507	0.598536	0.999461	Naive B cell	iPD_Control
AKT1	12.058	0.112994	0.0928017	1.21758	0.223383	0.999461	Naive B cell	iPD_Control
PLD4	28.2144	0.149596	0.155703	0.96078	0.336663	0.999461	Naive B cell	iPD_Control
GPR132	9.1838	-0.0140871	0.118492	-0.118886	0.905366	0.999461	Naive B cell	iPD_Control
BRF1	3.91577	-0.016625	0.157063	-0.105849	0.915702	0.999461	Naive B cell	iPD_Control
BTBD6	4.67392	-0.0431352	0.142479	-0.302747	0.762083	0.999461	Naive B cell	iPD_Control
PACS2	5.08706	0.161462	0.142088	1.13634	0.255812	0.999461	Naive B cell	iPD_Control
MTA1	11.7407	0.0650835	0.0923524	0.70473	0.480979	0.999461	Naive B cell	iPD_Control
CRIP1	52.2443	-0.0393653	0.159902	-0.246183	0.80554	0.999461	Naive B cell	iPD_Control
NIPA2	15.5784	-0.000124858	0.0940389	-0.00132773	0.998941	0.999461	Naive B cell	iPD_Control
SNRPN	29.4072	0.0511447	0.0681351	0.750637	0.452871	0.999461	Naive B cell	iPD_Control
UBE3A	41.6929	0.044493	0.0579965	0.767167	0.442982	0.999461	Naive B cell	iPD_Control
HERC2	15.4166	0.0320344	0.083901	0.381812	0.702601	0.999461	Naive B cell	iPD_Control
NSMCE3	31.4592	0.0439311	0.0762956	0.575802	0.564749	0.999461	Naive B cell	iPD_Control
FAN1	3.93343	0.219723	0.150826	1.4568	0.145172	0.999461	Naive B cell	iPD_Control
MTMR10	12.6532	-0.0470355	0.0935656	-0.502701	0.615175	0.999461	Naive B cell	iPD_Control
KLF13	29.0272	-0.00183132	0.0676619	-0.0270658	0.978407	0.999461	Naive B cell	iPD_Control
EMC7	12.3723	-0.0703077	0.0907119	-0.775066	0.4383	0.999461	Naive B cell	iPD_Control
KATNBL1	15.7424	0.0832589	0.0787716	1.05697	0.290527	0.999461	Naive B cell	iPD_Control
EMC4	19.9703	0.00761519	0.0731241	0.104141	0.917058	0.999461	Naive B cell	iPD_Control
SLC12A6	24.7151	0.0203314	0.0812102	0.250355	0.802313	0.999461	Naive B cell	iPD_Control
NOP10	23.6864	-0.099132	0.117409	-0.844332	0.398484	0.999461	Naive B cell	iPD_Control
LPCAT4	4.75242	-0.0815751	0.138904	-0.587278	0.557017	0.999461	Naive B cell	iPD_Control
GOLGA8A	5.77289	-0.159283	0.230901	-0.689834	0.490298	0.999461	Naive B cell	iPD_Control
GOLGA8B	13.6889	0.00463353	0.110264	0.0420221	0.966481	0.999461	Naive B cell	iPD_Control
AQR	12.349	-0.141585	0.0927321	-1.52681	0.126807	0.999461	Naive B cell	iPD_Control
ZNF770	15.5332	-0.0485781	0.096109	-0.505448	0.613244	0.999461	Naive B cell	iPD_Control
DPH6	11.48	0.12835	0.103444	1.24077	0.214692	0.999461	Naive B cell	iPD_Control
FAM98B	5.58132	0.0921118	0.131066	0.702788	0.482188	0.999461	Naive B cell	iPD_Control
RASGRP1	8.30589	0.121167	0.132439	0.914886	0.360251	0.999461	Naive B cell	iPD_Control
EIF2AK4	10.7646	0.000412485	0.12097	0.0034098	0.997279	0.999461	Naive B cell	iPD_Control
SRP14	134.16	0.00284968	0.0551792	0.0516441	0.958812	0.999461	Naive B cell	iPD_Control
PLCB2	6.77605	0.132109	0.124123	1.06434	0.287173	0.999461	Naive B cell	iPD_Control
IVD	4.84868	0.123617	0.14853	0.832274	0.405254	0.999461	Naive B cell	iPD_Control
BAHD1	4.75176	0.0511516	0.142381	0.359259	0.719401	0.999461	Naive B cell	iPD_Control
CCDC32	31.4204	-0.12336	0.0619119	-1.99251	0.0463146	0.999461	Naive B cell	iPD_Control
RMDN3	3.70674	0.119834	0.161274	0.743046	0.457454	0.999461	Naive B cell	iPD_Control
GCHFR	3.92053	0.0486922	0.160506	0.303367	0.76161	0.999461	Naive B cell	iPD_Control
DNAJC17	5.97067	-0.163579	0.128733	-1.27068	0.203842	0.999461	Naive B cell	iPD_Control
INO80	19.2557	-0.113563	0.0838155	-1.35492	0.175443	0.999461	Naive B cell	iPD_Control
CHP1	5.71124	0.133459	0.150137	0.888912	0.37405	0.999461	Naive B cell	iPD_Control
RTF1	25.7964	-0.140552	0.0699704	-2.00873	0.0445655	0.999461	Naive B cell	iPD_Control
MGA	13.55	0.0127995	0.0825945	0.154968	0.876846	0.999461	Naive B cell	iPD_Control
EHD4	4.67103	0.0289735	0.163596	0.177104	0.859427	0.999461	Naive B cell	iPD_Control
VPS39	12.4091	-0.00421322	0.098408	-0.0428138	0.96585	0.999461	Naive B cell	iPD_Control
TMEM87A	21.8534	-0.0429573	0.092313	-0.465344	0.641685	0.999461	Naive B cell	iPD_Control
GANC	15.0314	-0.0384994	0.0881674	-0.436662	0.662356	0.999461	Naive B cell	iPD_Control
CAPN3	3.61402	-0.0720321	0.171326	-0.420439	0.674165	0.999461	Naive B cell	iPD_Control
ZNF106	22.9515	-0.0175905	0.0712628	-0.246839	0.805032	0.999461	Naive B cell	iPD_Control
SNAP23	27.1225	0.0128008	0.0658065	0.194522	0.845767	0.999461	Naive B cell	iPD_Control
LRRC57	3.93627	0.222554	0.170254	1.30719	0.191149	0.999461	Naive B cell	iPD_Control
HAUS2	6.8619	-0.0331838	0.118385	-0.280304	0.779245	0.999461	Naive B cell	iPD_Control
TTBK2	6.89298	0.216683	0.136056	1.5926	0.111249	0.999461	Naive B cell	iPD_Control
UBR1	20.5479	-0.0356054	0.0926184	-0.384432	0.700659	0.999461	Naive B cell	iPD_Control
TMEM62	18.3289	-0.0641455	0.0870319	-0.737034	0.461102	0.999461	Naive B cell	iPD_Control
CCNDBP1	31.3526	-0.0249429	0.0593919	-0.419972	0.674506	0.999461	Naive B cell	iPD_Control
TP53BP1	9.93464	0.0159887	0.104065	0.153642	0.877892	0.999461	Naive B cell	iPD_Control
PDIA3	59.2039	-0.080541	0.0534141	-1.50786	0.13159	0.999461	Naive B cell	iPD_Control
ELL3	5.61901	0.160981	0.154893	1.03931	0.29866	0.999461	Naive B cell	iPD_Control
SERF2	250.683	-0.0577161	0.0778105	-0.741752	0.458238	0.999461	Naive B cell	iPD_Control
MFAP1	5.87831	-0.0808685	0.145348	-0.55638	0.577951	0.999461	Naive B cell	iPD_Control
CASC4	22.2495	0.0248581	0.0681761	0.364616	0.715398	0.999461	Naive B cell	iPD_Control
CTDSPL2	10.9441	0.0532784	0.100183	0.531813	0.594855	0.999461	Naive B cell	iPD_Control
EIF3J	12.242	0.0533202	0.0881353	0.604982	0.545191	0.999461	Naive B cell	iPD_Control
SPG11	25.694	-0.0641102	0.063701	-1.00642	0.314211	0.999461	Naive B cell	iPD_Control
PATL2	16.4512	0.065522	0.09236	0.70942	0.478064	0.999461	Naive B cell	iPD_Control
B2M	2080.57	-0.0137574	0.0420059	-0.32751	0.743282	0.999461	Naive B cell	iPD_Control
TRIM69	3.97286	-0.0433144	0.16987	-0.254986	0.798734	0.999461	Naive B cell	iPD_Control
SORD	4.09045	-0.00388191	0.160935	-0.024121	0.980756	0.999461	Naive B cell	iPD_Control
SLC30A4	7.74324	-0.0521246	0.120388	-0.432973	0.665035	0.999461	Naive B cell	iPD_Control
BLOC1S6	23.4186	-0.0447198	0.0790377	-0.565804	0.571527	0.999461	Naive B cell	iPD_Control
SQOR	8.70394	-0.164688	0.113467	-1.45142	0.146664	0.999461	Naive B cell	iPD_Control
DUT	30.04	0.067253	0.0750708	0.895861	0.370327	0.999461	Naive B cell	iPD_Control
CEP152	3.76	0.0820844	0.163169	0.503063	0.61492	0.999461	Naive B cell	iPD_Control
EID1	51.1945	-0.0896848	0.0604878	-1.48269	0.138156	0.999461	Naive B cell	iPD_Control
SECISBP2L	52.0999	-0.0447131	0.0628057	-0.711928	0.476509	0.999461	Naive B cell	iPD_Control
COPS2	20.9938	0.128517	0.0934746	1.37489	0.169166	0.999461	Naive B cell	iPD_Control
GALK2	4.87381	-0.340554	0.142173	-2.39534	0.0166047	0.999461	Naive B cell	iPD_Control
FAM227B	3.83953	-0.0617003	0.162652	-0.37934	0.704436	0.999461	Naive B cell	iPD_Control
DTWD1	6.29437	0.00072992	0.130038	0.00561313	0.995521	0.999461	Naive B cell	iPD_Control
GABPB1	16.8888	-0.0178893	0.106266	-0.168345	0.866312	0.999461	Naive B cell	iPD_Control
USP8	33.9937	-0.0528307	0.0751826	-0.702698	0.482244	0.999461	Naive B cell	iPD_Control
TRPM7	22.6632	-0.0829354	0.0674496	-1.22959	0.218851	0.999461	Naive B cell	iPD_Control
SPPL2A	17.5917	-0.145017	0.0775916	-1.86898	0.0616258	0.999461	Naive B cell	iPD_Control
AP4E1	5.61396	0.15267	0.130076	1.17371	0.240513	0.999461	Naive B cell	iPD_Control
LYSMD2	17.7154	-0.16284	0.112828	-1.44325	0.148949	0.999461	Naive B cell	iPD_Control
TMOD3	23.5287	-0.108177	0.0788969	-1.37112	0.170339	0.999461	Naive B cell	iPD_Control
LEO1	5.43544	-0.0750117	0.138081	-0.543245	0.586961	0.999461	Naive B cell	iPD_Control
MAPK6	5.94705	-0.0225968	0.135723	-0.166492	0.867769	0.999461	Naive B cell	iPD_Control
GNB5	25.5526	0.00668864	0.07597	0.0880432	0.929842	0.999461	Naive B cell	iPD_Control
MYO5A	16.8964	0.0841009	0.0832922	1.00971	0.312634	0.999461	Naive B cell	iPD_Control
ARPP19	17.3511	0.0443794	0.090234	0.491826	0.622842	0.999461	Naive B cell	iPD_Control
FAM214A	27.2569	-0.0393132	0.0847882	-0.463664	0.642889	0.999461	Naive B cell	iPD_Control
RSL24D1	43.7125	0.0189984	0.0730623	0.26003	0.79484	0.999461	Naive B cell	iPD_Control
RAB27A	6.86061	-0.0439195	0.121117	-0.362622	0.716888	0.999461	Naive B cell	iPD_Control
PIGBOS1	5.63737	-0.0542276	0.16006	-0.338796	0.734763	0.999461	Naive B cell	iPD_Control
PIGB	15.1385	-0.177311	0.0985296	-1.79957	0.0719288	0.999461	Naive B cell	iPD_Control
CCPG1	11.3652	-0.110609	0.100331	-1.10244	0.27027	0.999461	Naive B cell	iPD_Control
RFX7	19.9961	0.0630178	0.0784716	0.803066	0.421937	0.999461	Naive B cell	iPD_Control
ZNF280D	13.8815	0.0907568	0.0864998	1.04921	0.29408	0.999461	Naive B cell	iPD_Control
TCF12	39.5869	0.0836535	0.0587996	1.42269	0.154827	0.999461	Naive B cell	iPD_Control
POLR2M	13.2559	-0.0646803	0.0942159	-0.686511	0.492391	0.999461	Naive B cell	iPD_Control
ADAM10	32.8321	-0.10332	0.0666582	-1.55	0.121142	0.999461	Naive B cell	iPD_Control
MINDY2	8.15813	0.175356	0.113984	1.53843	0.123943	0.999461	Naive B cell	iPD_Control
RNF111	22.2238	0.0489822	0.0752911	0.650571	0.515323	0.999461	Naive B cell	iPD_Control
SLTM	43.1458	-0.00797946	0.0554828	-0.143819	0.885644	0.999461	Naive B cell	iPD_Control
MYO1E	21.7158	-0.0762661	0.114269	-0.667427	0.504499	0.999461	Naive B cell	iPD_Control
FAM81A	4.31765	0.0530017	0.183568	0.288731	0.772787	0.999461	Naive B cell	iPD_Control
GTF2A2	24.1341	-0.150147	0.069699	-2.15423	0.0312224	0.999461	Naive B cell	iPD_Control
BNIP2	37.4773	0.052242	0.067809	0.770429	0.441045	0.999461	Naive B cell	iPD_Control
ANXA2	13.3928	0.0153062	0.116911	0.130921	0.895837	0.999461	Naive B cell	iPD_Control
ICE2	14.1936	-0.0657603	0.0935701	-0.702792	0.482185	0.999461	Naive B cell	iPD_Control
RORA	3.72167	0.430409	0.203698	2.11297	0.0346032	0.999461	Naive B cell	iPD_Control
VPS13C	76.3188	0.0182759	0.0396784	0.460601	0.645085	0.999461	Naive B cell	iPD_Control
LACTB	6.39217	-0.219765	0.140331	-1.56604	0.117338	0.999461	Naive B cell	iPD_Control
RAB8B	23.0779	-0.010467	0.0847141	-0.123556	0.901666	0.999461	Naive B cell	iPD_Control
APH1B	6.5525	0.320936	0.136724	2.34732	0.0189089	0.999461	Naive B cell	iPD_Control
HERC1	43.8457	0.0290856	0.0801473	0.362902	0.716678	0.999461	Naive B cell	iPD_Control
CIAO2A	48.2297	-0.0238756	0.0593432	-0.402331	0.68744	0.999461	Naive B cell	iPD_Control
SNX1	26.2144	-0.1227	0.0677988	-1.80977	0.0703321	0.999461	Naive B cell	iPD_Control
SNX22	36.7321	-0.175171	0.0792631	-2.20999	0.0271055	0.999461	Naive B cell	iPD_Control
PPIB	74.2168	-0.0365566	0.054939	-0.665402	0.505793	0.999461	Naive B cell	iPD_Control
CSNK1G1	8.93479	0.128683	0.10096	1.27459	0.202453	0.999461	Naive B cell	iPD_Control
TRIP4	5.11942	0.147109	0.131371	1.1198	0.262798	0.999461	Naive B cell	iPD_Control
ZNF609	7.26749	0.092132	0.124842	0.737991	0.46052	0.999461	Naive B cell	iPD_Control
OAZ2	6.4348	0.169922	0.119836	1.41795	0.156205	0.999461	Naive B cell	iPD_Control
SPG21	24.47	0.092802	0.0651682	1.42404	0.154436	0.999461	Naive B cell	iPD_Control
MTFMT	4.69679	-0.0504076	0.142314	-0.354199	0.72319	0.999461	Naive B cell	iPD_Control
PDCD7	16.0131	-0.0504032	0.09343	-0.539475	0.589559	0.999461	Naive B cell	iPD_Control
CLPX	11.8916	-0.14116	0.0918002	-1.53769	0.124124	0.999461	Naive B cell	iPD_Control
PARP16	5.65699	0.262698	0.127579	2.0591	0.0394847	0.999461	Naive B cell	iPD_Control
DPP8	11.469	-0.105371	0.0966983	-1.08969	0.275849	0.999461	Naive B cell	iPD_Control
HACD3	5.72459	-0.142318	0.129369	-1.1001	0.271291	0.999461	Naive B cell	iPD_Control
DENND4A	61.0024	0.0252201	0.0605537	0.416491	0.677051	0.999461	Naive B cell	iPD_Control
RAB11A	50.3785	-0.0699738	0.0548405	-1.27595	0.201973	0.999461	Naive B cell	iPD_Control
DIS3L	6.04813	-0.0132037	0.127435	-0.103611	0.917478	0.999461	Naive B cell	iPD_Control
MAP2K1	15.6066	-0.0607676	0.0897679	-0.676941	0.498443	0.999461	Naive B cell	iPD_Control
SNAPC5	7.86735	-0.0938183	0.110994	-0.845259	0.397966	0.999461	Naive B cell	iPD_Control
SMAD3	26.5035	-0.0636135	0.0747677	-0.850815	0.394872	0.999461	Naive B cell	iPD_Control
AAGAB	8.20677	0.0222641	0.120269	0.18512	0.853135	0.999461	Naive B cell	iPD_Control
MAP2K5	11.9378	-0.111535	0.104359	-1.06876	0.28518	0.999461	Naive B cell	iPD_Control
PIAS1	50.3692	-0.0333075	0.0590566	-0.563992	0.572759	0.999461	Naive B cell	iPD_Control
CLN6	3.79555	-0.317835	0.153377	-2.07224	0.0382426	0.999461	Naive B cell	iPD_Control
FEM1B	7.13404	-0.0794991	0.134756	-0.589948	0.555226	0.999461	Naive B cell	iPD_Control
CORO2B	6.10477	-0.162031	0.166451	-0.973446	0.330332	0.999461	Naive B cell	iPD_Control
ANP32A	51.5878	-0.0732865	0.0547041	-1.33969	0.180346	0.999461	Naive B cell	iPD_Control
TLE3	6.85289	0.171443	0.127164	1.34821	0.177591	0.999461	Naive B cell	iPD_Control
UACA	4.613	0.370734	0.189274	1.95872	0.0501461	0.999461	Naive B cell	iPD_Control
MYO9A	16.0047	0.0817014	0.0828981	0.985564	0.324347	0.999461	Naive B cell	iPD_Control
PKM	42.0891	0.04328	0.0659699	0.656057	0.511787	0.999461	Naive B cell	iPD_Control
PARP6	9.36943	0.0464994	0.104503	0.444958	0.65635	0.999461	Naive B cell	iPD_Control
HEXA	26.4787	-0.0434868	0.0623262	-0.697729	0.485347	0.999461	Naive B cell	iPD_Control
ARIH1	49.9869	-0.0325361	0.0820415	-0.396582	0.691676	0.999461	Naive B cell	iPD_Control
ADPGK	22.0546	-0.00379212	0.0772923	-0.0490621	0.96087	0.999461	Naive B cell	iPD_Control
NPTN	9.2755	-0.0376599	0.105521	-0.356896	0.72117	0.999461	Naive B cell	iPD_Control
PML	12.5706	-0.124968	0.0926859	-1.3483	0.177562	0.999461	Naive B cell	iPD_Control
UBL7	19.8154	-0.0221499	0.0819809	-0.270184	0.787019	0.999461	Naive B cell	iPD_Control
CLK3	14.3445	0.0074648	0.0835349	0.0893615	0.928795	0.999461	Naive B cell	iPD_Control
EDC3	3.96822	0.28018	0.154778	1.8102	0.0702645	0.999461	Naive B cell	iPD_Control
CSK	86.2752	0.0835614	0.0773691	1.08004	0.280126	0.999461	Naive B cell	iPD_Control
ULK3	5.89293	0.160062	0.132672	1.20645	0.227643	0.999461	Naive B cell	iPD_Control
SCAMP2	22.6782	-0.0264466	0.0695915	-0.380026	0.703926	0.999461	Naive B cell	iPD_Control
MPI	7.05376	-0.137821	0.123202	-1.11866	0.263286	0.999461	Naive B cell	iPD_Control
FAM219B	5.64597	0.0585734	0.129951	0.450735	0.652181	0.999461	Naive B cell	iPD_Control
COX5A	34.1687	0.0540774	0.0680772	0.794353	0.42699	0.999461	Naive B cell	iPD_Control
COMMD4	5.577	-0.323135	0.159643	-2.02411	0.0429585	0.999461	Naive B cell	iPD_Control
NEIL1	12.2489	-0.0307807	0.149657	-0.205675	0.837045	0.999461	Naive B cell	iPD_Control
MAN2C1	4.14879	-0.0406377	0.164754	-0.246656	0.805174	0.999461	Naive B cell	iPD_Control
SIN3A	16.9718	0.069475	0.094753	0.733222	0.463423	0.999461	Naive B cell	iPD_Control
PTPN9	4.85088	0.0558354	0.137806	0.405173	0.685351	0.999461	Naive B cell	iPD_Control
SNUPN	4.54059	0.0654005	0.154813	0.422447	0.672699	0.999461	Naive B cell	iPD_Control
IMP3	26.6352	-0.0984434	0.0968155	-1.01681	0.309241	0.999461	Naive B cell	iPD_Control
UBE2Q2	11.234	-0.133439	0.101686	-1.31226	0.189431	0.999461	Naive B cell	iPD_Control
FBXO22	5.92626	-0.0581066	0.131943	-0.440391	0.659654	0.999461	Naive B cell	iPD_Control
ETFA	16.199	-0.0305335	0.0812128	-0.375969	0.70694	0.999461	Naive B cell	iPD_Control
SCAPER	31.9848	0.0484745	0.0664194	0.729824	0.465498	0.999461	Naive B cell	iPD_Control
RCN2	27.7855	0.00866015	0.0727665	0.119013	0.905265	0.999461	Naive B cell	iPD_Control
PSTPIP1	7.09518	-0.219543	0.127417	-1.72302	0.0848847	0.999461	Naive B cell	iPD_Control
TSPAN3	54.8063	-0.0881574	0.0691601	-1.27469	0.20242	0.999461	Naive B cell	iPD_Control
PEAK1	16.6837	0.135285	0.0904411	1.49583	0.134698	0.999461	Naive B cell	iPD_Control
HMG20A	10.7873	0.0706295	0.0957149	0.737915	0.460566	0.999461	Naive B cell	iPD_Control
TBC1D2B	2.92674	-0.0318596	0.192276	-0.165697	0.868395	0.999461	Naive B cell	iPD_Control
IDH3A	9.6316	-0.10229	0.1086	-0.941901	0.346243	0.999461	Naive B cell	iPD_Control
WDR61	8.94922	0.0580859	0.104229	0.557289	0.57733	0.999461	Naive B cell	iPD_Control
IREB2	14.6548	0.0904628	0.0916139	0.987436	0.323429	0.999461	Naive B cell	iPD_Control
PSMA4	15.7937	-0.119544	0.0871959	-1.37099	0.170379	0.999461	Naive B cell	iPD_Control
MORF4L1	61.0038	-0.00107711	0.0608475	-0.0177018	0.985877	0.999461	Naive B cell	iPD_Control
CTSH	39.8184	0.0915852	0.107431	0.852502	0.393935	0.999461	Naive B cell	iPD_Control
TMED3	9.64834	0.154938	0.111827	1.38551	0.165897	0.999461	Naive B cell	iPD_Control
MTHFS	11.1543	-0.157803	0.103139	-1.53	0.126017	0.999461	Naive B cell	iPD_Control
BCL2A1	8.018	0.13409	0.117653	1.13971	0.254408	0.999461	Naive B cell	iPD_Control
ZFAND6	27.4004	0.0348692	0.0758156	0.45992	0.645573	0.999461	Naive B cell	iPD_Control
MESD	11.8734	0.0423321	0.104041	0.40688	0.684096	0.999461	Naive B cell	iPD_Control
TLNRD1	9.62165	0.0283447	0.102545	0.276411	0.782232	0.999461	Naive B cell	iPD_Control
IL16	47.7776	0.0202507	0.070521	0.287158	0.773992	0.999461	Naive B cell	iPD_Control
EFL1	10.3833	0.0409073	0.103497	0.395251	0.692658	0.999461	Naive B cell	iPD_Control
WHAMM	26.1906	-0.0333041	0.103823	-0.320778	0.748379	0.999461	Naive B cell	iPD_Control
RAMAC	11.9313	-0.136926	0.109219	-1.25368	0.209957	0.999461	Naive B cell	iPD_Control
BTBD1	14.1262	0.0252111	0.0876175	0.287741	0.773545	0.999461	Naive B cell	iPD_Control
WDR73	4.24077	0.120047	0.15045	0.797918	0.424918	0.999461	Naive B cell	iPD_Control
SEC11A	28.4882	0.0805071	0.0683433	1.17798	0.238804	0.999461	Naive B cell	iPD_Control
ZNF592	13.5681	0.0519234	0.0959564	0.541114	0.588429	0.999461	Naive B cell	iPD_Control
PDE8A	16.9201	-0.102661	0.0833654	-1.23146	0.218153	0.999461	Naive B cell	iPD_Control
AKAP13	90.9956	0.0928364	0.0651665	1.4246	0.154272	0.999461	Naive B cell	iPD_Control
MRPL46	6.02602	-0.0909793	0.142755	-0.637311	0.523922	0.999461	Naive B cell	iPD_Control
MRPS11	6.52494	-0.13171	0.136837	-0.962529	0.335784	0.999461	Naive B cell	iPD_Control
AEN	7.98332	-0.0872968	0.14149	-0.616984	0.537245	0.999461	Naive B cell	iPD_Control
ISG20	125.733	-0.0596408	0.0709839	-0.840202	0.400795	0.999461	Naive B cell	iPD_Control
ABHD2	4.52098	0.116095	0.146429	0.792839	0.427871	0.999461	Naive B cell	iPD_Control
POLG	8.66322	-0.0402318	0.108332	-0.371375	0.710358	0.999461	Naive B cell	iPD_Control
AP3S2	5.32264	-0.131719	0.130796	-1.00706	0.313907	0.999461	Naive B cell	iPD_Control
IDH2	13.2336	-0.0640571	0.086134	-0.743692	0.457063	0.999461	Naive B cell	iPD_Control
SEMA4B	28.214	0.090167	0.0644327	1.3994	0.161693	0.999461	Naive B cell	iPD_Control
CIB1	48.5156	0.0519298	0.0727069	0.714234	0.475082	0.999461	Naive B cell	iPD_Control
NGRN	18.8704	0.0661709	0.11278	0.586727	0.557387	0.999461	Naive B cell	iPD_Control
IQGAP1	80.7905	0.0139209	0.0518565	0.26845	0.788353	0.999461	Naive B cell	iPD_Control
CRTC3	20.2275	0.0787454	0.0787637	0.999768	0.317423	0.999461	Naive B cell	iPD_Control
BLM	5.26543	0.0385703	0.135157	0.285374	0.775358	0.999461	Naive B cell	iPD_Control
MAN2A2	3.93177	0.189193	0.167385	1.13029	0.258354	0.999461	Naive B cell	iPD_Control
HDDC3	7.41908	0.142909	0.123313	1.15891	0.246494	0.999461	Naive B cell	iPD_Control
UNC45A	10.0883	-0.0577641	0.103252	-0.559449	0.575855	0.999461	Naive B cell	iPD_Control
CHD2	65.5576	0.0303369	0.0581066	0.52209	0.601608	0.999461	Naive B cell	iPD_Control
MCTP2	40.8812	0.0613147	0.0652268	0.940023	0.347206	0.999461	Naive B cell	iPD_Control
ARRDC4	4.99374	0.0287341	0.195325	0.14711	0.883046	0.999461	Naive B cell	iPD_Control
LRRC28	6.06119	0.137387	0.128341	1.07048	0.284402	0.999461	Naive B cell	iPD_Control
MEF2A	62.4044	0.0235002	0.0621492	0.378126	0.705337	0.999461	Naive B cell	iPD_Control
ASB7	5.174	-0.0860367	0.138968	-0.619113	0.535842	0.999461	Naive B cell	iPD_Control
LRRK1	9.90493	-0.0440469	0.112418	-0.391815	0.695195	0.999461	Naive B cell	iPD_Control
CHSY1	3.68083	0.208968	0.158051	1.32216	0.186114	0.999461	Naive B cell	iPD_Control
SELENOS	6.49516	0.0603709	0.124792	0.483771	0.628548	0.999461	Naive B cell	iPD_Control
SNRPA1	30.2796	0.055278	0.0795869	0.694562	0.48733	0.999461	Naive B cell	iPD_Control
TM2D3	14.35	-0.0692052	0.0861235	-0.803558	0.421652	0.999461	Naive B cell	iPD_Control
TARSL2	15.9777	-0.00372387	0.0906844	-0.0410641	0.967245	0.999461	Naive B cell	iPD_Control
POLR3K	10.0396	-0.034835	0.129013	-0.270012	0.787151	0.999461	Naive B cell	iPD_Control
SNRNP25	12.69	0.105026	0.121692	0.863049	0.38811	0.999461	Naive B cell	iPD_Control
MPG	21.5593	0.0943448	0.073241	1.28814	0.197696	0.999461	Naive B cell	iPD_Control
NPRL3	7.09336	0.00463536	0.130264	0.0355845	0.971614	0.999461	Naive B cell	iPD_Control
LUC7L	18.7456	0.0729803	0.080589	0.905587	0.365155	0.999461	Naive B cell	iPD_Control
FAM234A	4.57612	0.00536024	0.14842	0.0361153	0.97119	0.999461	Naive B cell	iPD_Control
AXIN1	7.30623	-0.165653	0.118735	-1.39515	0.16297	0.999461	Naive B cell	iPD_Control
MRPL28	10.7017	-0.031149	0.096655	-0.32227	0.747248	0.999461	Naive B cell	iPD_Control
TMEM8A	5.44281	-0.123892	0.134404	-0.921782	0.356642	0.999461	Naive B cell	iPD_Control
NME4	14.0431	0.00940008	0.122531	0.0767156	0.93885	0.999461	Naive B cell	iPD_Control
RAB11FIP3	5.45938	-0.0746204	0.132889	-0.561522	0.574442	0.999461	Naive B cell	iPD_Control
CAPN15	4.88739	-0.0556209	0.136376	-0.40785	0.683383	0.999461	Naive B cell	iPD_Control
METTL26	24.2217	0.1148	0.0775726	1.4799	0.138899	0.999461	Naive B cell	iPD_Control
MCRIP2	6.07961	0.139272	0.131679	1.05766	0.29021	0.999461	Naive B cell	iPD_Control
RHOT2	14.8956	-0.0950224	0.0859077	-1.1061	0.268684	0.999461	Naive B cell	iPD_Control
STUB1	29.811	0.115709	0.066092	1.75072	0.0799934	0.999461	Naive B cell	iPD_Control
JMJD8	7.13444	-0.153815	0.124266	-1.23779	0.215794	0.999461	Naive B cell	iPD_Control
CIAO3	3.98669	-0.0183693	0.158811	-0.115668	0.907916	0.999461	Naive B cell	iPD_Control
LMF1	7.344	0.019582	0.110662	0.176953	0.859545	0.999461	Naive B cell	iPD_Control
UBE2I	46.4002	-0.0444886	0.0543902	-0.817953	0.413384	0.999461	Naive B cell	iPD_Control
TSR3	17.8609	0.00461	0.0792127	0.0581977	0.953591	0.999461	Naive B cell	iPD_Control
GNPTG	16.9964	-0.0175741	0.0848607	-0.207094	0.835937	0.999461	Naive B cell	iPD_Control
UNKL	5.99262	-0.0436727	0.127156	-0.343459	0.731253	0.999461	Naive B cell	iPD_Control
CLCN7	10.867	-0.105498	0.0989475	-1.0662	0.286332	0.999461	Naive B cell	iPD_Control
TELO2	7.57453	-0.0187244	0.110598	-0.169301	0.86556	0.999461	Naive B cell	iPD_Control
MAPK8IP3	20.7789	0.260959	0.119894	2.17659	0.0295114	0.999461	Naive B cell	iPD_Control
NME3	24.0631	0.0808131	0.086199	0.937517	0.348493	0.999461	Naive B cell	iPD_Control
MRPS34	18.8425	-0.0259731	0.0989636	-0.262451	0.792974	0.999461	Naive B cell	iPD_Control
SPSB3	25.7215	0.0526041	0.0695076	0.75681	0.449164	0.999461	Naive B cell	iPD_Control
NUBP2	13.3011	-0.0753853	0.100247	-0.751992	0.452056	0.999461	Naive B cell	iPD_Control
HAGH	11.1935	-0.0511343	0.101228	-0.505142	0.613459	0.999461	Naive B cell	iPD_Control
NDUFB10	34.8534	0.022122	0.073278	0.301892	0.762735	0.999461	Naive B cell	iPD_Control
TBL3	4.63072	0.0486879	0.143801	0.338579	0.734927	0.999461	Naive B cell	iPD_Control
GFER	8.26404	-0.0688118	0.106625	-0.645362	0.518693	0.999461	Naive B cell	iPD_Control
ZNF598	5.68991	0.106528	0.127084	0.838246	0.401892	0.999461	Naive B cell	iPD_Control
TSC2	6.08749	0.00313313	0.125011	0.0250629	0.980005	0.999461	Naive B cell	iPD_Control
TRAF7	7.61203	0.106892	0.11063	0.966211	0.333939	0.999461	Naive B cell	iPD_Control
MLST8	7.5082	0.108243	0.11696	0.92547	0.354721	0.999461	Naive B cell	iPD_Control
PGP	10.1756	-0.0632298	0.104596	-0.604514	0.545502	0.999461	Naive B cell	iPD_Control
E4F1	4.80465	0.036946	0.140941	0.262139	0.793215	0.999461	Naive B cell	iPD_Control
ECI1	11.2681	0.021385	0.0958013	0.223223	0.823362	0.999461	Naive B cell	iPD_Control
RNPS1	48.7183	0.00631137	0.0481068	0.131195	0.895621	0.999461	Naive B cell	iPD_Control
ATP6V0C	69.4869	0.109418	0.068676	1.59325	0.111104	0.999461	Naive B cell	iPD_Control
AMDHD2	5.00997	-0.0687933	0.147711	-0.46573	0.641409	0.999461	Naive B cell	iPD_Control
PDPK1	10.5154	0.0765973	0.107402	0.713186	0.475731	0.999461	Naive B cell	iPD_Control
SRRM2	122.038	0.0387256	0.0508837	0.761059	0.446622	0.999461	Naive B cell	iPD_Control
ELOB	57.3532	-0.0119461	0.0846193	-0.141175	0.887732	0.999461	Naive B cell	iPD_Control
FLYWCH2	6.36099	0.0486795	0.123933	0.392788	0.694476	0.999461	Naive B cell	iPD_Control
HCFC1R1	8.77227	-0.0204509	0.12807	-0.159686	0.873129	0.999461	Naive B cell	iPD_Control
THOC6	7.21924	-0.0280291	0.130413	-0.214926	0.829825	0.999461	Naive B cell	iPD_Control
IL32	10.8361	-0.247098	0.305869	-0.807856	0.419173	0.999461	Naive B cell	iPD_Control
ZNF263	8.19605	-0.0724446	0.111108	-0.652019	0.514389	0.999461	Naive B cell	iPD_Control
ZNF75A	13.219	-0.0772836	0.0927454	-0.833288	0.404683	0.999461	Naive B cell	iPD_Control
NAA60	7.78791	-0.157214	0.113779	-1.38175	0.167048	0.999461	Naive B cell	iPD_Control
NLRC3	6.54144	0.0814976	0.117587	0.693084	0.488257	0.999461	Naive B cell	iPD_Control
DNASE1	4.90268	-0.19854	0.14664	-1.35392	0.175761	0.999461	Naive B cell	iPD_Control
TRAP1	8.41112	0.0308624	0.115948	0.266174	0.790105	0.999461	Naive B cell	iPD_Control
CREBBP	27.8026	0.0124206	0.0666056	0.18648	0.852069	0.999461	Naive B cell	iPD_Control
TFAP4	4.99958	0.132871	0.154655	0.859143	0.390262	0.999461	Naive B cell	iPD_Control
PAM16	11.4475	-0.0279855	0.11445	-0.24452	0.806828	0.999461	Naive B cell	iPD_Control
CORO7	22.6459	0.050476	0.0892124	0.565795	0.571533	0.999461	Naive B cell	iPD_Control
DNAJA3	9.13472	0.0443906	0.117687	0.377192	0.706031	0.999461	Naive B cell	iPD_Control
NMRAL1	7.02462	0.0822378	0.136957	0.600466	0.548195	0.999461	Naive B cell	iPD_Control
HMOX2	10.5428	-0.033169	0.113822	-0.291412	0.770736	0.999461	Naive B cell	iPD_Control
CDIP1	5.58989	-0.0871259	0.132936	-0.655397	0.512212	0.999461	Naive B cell	iPD_Control
UBALD1	3.92712	-0.0450955	0.175774	-0.256554	0.797523	0.999461	Naive B cell	iPD_Control
MGRN1	10.1579	-0.0557679	0.0931816	-0.598486	0.549516	0.999461	Naive B cell	iPD_Control
NUDT16L1	11.5141	0.0416679	0.0866346	0.480962	0.630544	0.999461	Naive B cell	iPD_Control
GLYR1	13.3527	0.110844	0.0849025	1.30554	0.191709	0.999461	Naive B cell	iPD_Control
UBN1	14.576	0.123306	0.0851821	1.44756	0.147741	0.999461	Naive B cell	iPD_Control
NAGPA	6.13306	0.111545	0.129381	0.862145	0.388608	0.999461	Naive B cell	iPD_Control
METTL22	4.24147	-0.257888	0.148565	-1.73587	0.0825876	0.999461	Naive B cell	iPD_Control
PMM2	7.83768	0.100559	0.11169	0.900341	0.367939	0.999461	Naive B cell	iPD_Control
CARHSP1	10.2584	-0.0556518	0.100345	-0.554607	0.579164	0.999461	Naive B cell	iPD_Control
USP7	22.2174	0.0774871	0.0722248	1.07286	0.283334	0.999461	Naive B cell	iPD_Control
ATF7IP2	26.2556	0.12013	0.0863926	1.39052	0.164372	0.999461	Naive B cell	iPD_Control
NUBP1	10.6544	0.0219254	0.0921806	0.237852	0.811996	0.999461	Naive B cell	iPD_Control
CIITA	64.2591	0.0675838	0.0648575	1.04203	0.297396	0.999461	Naive B cell	iPD_Control
DEXI	3.76432	0.119844	0.173627	0.690238	0.490045	0.999461	Naive B cell	iPD_Control
CLEC16A	12.4224	-0.0355011	0.0935266	-0.379582	0.704255	0.999461	Naive B cell	iPD_Control
RMI2	3.83947	0.138034	0.193885	0.711938	0.476503	0.999461	Naive B cell	iPD_Control
SOCS1	9.77297	-0.014141	0.14356	-0.0985018	0.921534	0.999461	Naive B cell	iPD_Control
LITAF	29.7344	0.0428899	0.0814854	0.526351	0.598645	0.999461	Naive B cell	iPD_Control
SNN	12.5209	0.129155	0.103513	1.24772	0.212134	0.999461	Naive B cell	iPD_Control
TXNDC11	7.78437	0.185471	0.123032	1.5075	0.131683	0.999461	Naive B cell	iPD_Control
ZC3H7A	16.0467	0.160211	0.108356	1.47856	0.139257	0.999461	Naive B cell	iPD_Control
RSL1D1	55.9453	0.00464248	0.0528085	0.0879116	0.929947	0.999461	Naive B cell	iPD_Control
GSPT1	17.0565	0.00935382	0.0817816	0.114376	0.90894	0.999461	Naive B cell	iPD_Control
SNX29	89.216	-0.0555261	0.059398	-0.934813	0.349884	0.999461	Naive B cell	iPD_Control
CPPED1	2.7399	0.34997	0.197209	1.77462	0.0759611	0.999461	Naive B cell	iPD_Control
ERCC4	3.9402	0.1001	0.161193	0.620992	0.534605	0.999461	Naive B cell	iPD_Control
MRTFB	7.40274	0.183882	0.112652	1.6323	0.102616	0.999461	Naive B cell	iPD_Control
PARN	15.6827	0.112267	0.0820726	1.3679	0.171345	0.999461	Naive B cell	iPD_Control
BFAR	12.2349	0.132564	0.0981146	1.35112	0.176658	0.999461	Naive B cell	iPD_Control
PDXDC1	23.986	-0.00286739	0.0858628	-0.0333951	0.97336	0.999461	Naive B cell	iPD_Control
NTAN1	8.80287	0.12785	0.105641	1.21024	0.226188	0.999461	Naive B cell	iPD_Control
RRN3	9.98489	0.180015	0.103014	1.74747	0.080555	0.999461	Naive B cell	iPD_Control
MARF1	24.9369	0.0379248	0.0658661	0.575786	0.56476	0.999461	Naive B cell	iPD_Control
NDE1	16.9923	-0.00875271	0.0814159	-0.107506	0.914387	0.999461	Naive B cell	iPD_Control
FOPNL	8.93513	-0.0749361	0.106022	-0.706797	0.479692	0.999461	Naive B cell	iPD_Control
ABCC1	11.616	0.0870661	0.103615	0.840286	0.400748	0.999461	Naive B cell	iPD_Control
XYLT1	16.835	0.00832751	0.100803	0.0826118	0.93416	0.999461	Naive B cell	iPD_Control
ARL6IP1	41.6886	0.128364	0.0565022	2.27184	0.0230963	0.999461	Naive B cell	iPD_Control
SMG1	31.2097	-0.118175	0.0610884	-1.93449	0.0530534	0.999461	Naive B cell	iPD_Control
COQ7	11.2771	0.0551062	0.113009	0.487626	0.625815	0.999461	Naive B cell	iPD_Control
SYT17	8.70516	-0.140135	0.143097	-0.9793	0.327432	0.999461	Naive B cell	iPD_Control
CCP110	3.85448	-0.131	0.161854	-0.809376	0.418299	0.999461	Naive B cell	iPD_Control
VPS35L	8.04537	-0.0596393	0.117111	-0.509253	0.610575	0.999461	Naive B cell	iPD_Control
KNOP1	5.31028	0.0373464	0.163599	0.22828	0.819428	0.999461	Naive B cell	iPD_Control
ACSM3	24.4329	-0.215341	0.126755	-1.69887	0.089343	0.999461	Naive B cell	iPD_Control
ACSM1	4.13116	-0.16491	0.196711	-0.838338	0.401841	0.999461	Naive B cell	iPD_Control
THUMPD1	18.0302	0.0743743	0.0792121	0.938926	0.347769	0.999461	Naive B cell	iPD_Control
LYRM1	8.48412	-0.103001	0.103687	-0.993387	0.320522	0.999461	Naive B cell	iPD_Control
TMEM159	5.43974	-0.205047	0.141685	-1.44721	0.147839	0.999461	Naive B cell	iPD_Control
METTL9	21.123	0.0214436	0.0756894	0.28331	0.776939	0.999461	Naive B cell	iPD_Control
UQCRC2	25.5892	-0.0458657	0.0606152	-0.75667	0.449248	0.999461	Naive B cell	iPD_Control
MOSMO	11.3323	0.0424682	0.0980628	0.433072	0.664962	0.999461	Naive B cell	iPD_Control
POLR3E	6.6841	0.0938128	0.125293	0.748745	0.454011	0.999461	Naive B cell	iPD_Control
NPIPB5	6.10422	-0.0902074	0.123052	-0.733085	0.463506	0.999461	Naive B cell	iPD_Control
GGA2	52.5146	-0.00203653	0.0578987	-0.0351741	0.971941	0.999461	Naive B cell	iPD_Control
NDUFAB1	20.6397	-0.00392099	0.0905445	-0.0433046	0.965459	0.999461	Naive B cell	iPD_Control
DCTN5	4.25101	0.00335784	0.147496	0.0227656	0.981837	0.999461	Naive B cell	iPD_Control
PRKCB	180.223	-0.0319253	0.0406453	-0.785461	0.432183	0.999461	Naive B cell	iPD_Control
RBBP6	61.3872	0.0618584	0.06557	0.943395	0.345479	0.999461	Naive B cell	iPD_Control
TNRC6A	24.3672	0.126357	0.0843776	1.49752	0.134259	0.999461	Naive B cell	iPD_Control
ARHGAP17	48.7398	-0.00346952	0.0655252	-0.0529494	0.957772	0.999461	Naive B cell	iPD_Control
LCMT1	7.27181	0.0493522	0.117797	0.41896	0.675245	0.999461	Naive B cell	iPD_Control
NSMCE1	23.8233	-0.0623167	0.0819307	-0.760602	0.446895	0.999461	Naive B cell	iPD_Control
IL4R	130.819	-0.120549	0.0866352	-1.39145	0.164089	0.999461	Naive B cell	iPD_Control
IL21R	12.6271	-0.133304	0.104252	-1.27867	0.201013	0.999461	Naive B cell	iPD_Control
GTF3C1	7.61332	-0.0555203	0.115813	-0.479394	0.631658	0.999461	Naive B cell	iPD_Control
XPO6	15.5312	0.128183	0.080718	1.58803	0.11228	0.999461	Naive B cell	iPD_Control
CLN3	5.49691	0.0314572	0.138524	0.227089	0.820355	0.999461	Naive B cell	iPD_Control
SGF29	10.9363	-0.155134	0.0984387	-1.57595	0.115038	0.999461	Naive B cell	iPD_Control
ATXN2L	26.7194	0.158408	0.0633585	2.50019	0.0124127	0.999461	Naive B cell	iPD_Control
TUFM	35.2159	0.122357	0.0790138	1.54855	0.12149	0.999461	Naive B cell	iPD_Control
SH2B1	11.0391	-0.16115	0.101739	-1.58395	0.113204	0.999461	Naive B cell	iPD_Control
RABEP2	22.8063	0.099037	0.072588	1.36437	0.172451	0.999461	Naive B cell	iPD_Control
CD19	87.4402	0.04134	0.0481241	0.859028	0.390325	0.999461	Naive B cell	iPD_Control
NFATC2IP	13.7849	-0.110701	0.0873153	-1.26783	0.204859	0.999461	Naive B cell	iPD_Control
SPNS1	6.3626	-0.172234	0.123781	-1.39144	0.164093	0.999461	Naive B cell	iPD_Control
LAT	2.21551	0.08744	0.297555	0.293861	0.768864	0.999461	Naive B cell	iPD_Control
BOLA2	6.27745	-0.119718	0.145282	-0.824037	0.409919	0.999461	Naive B cell	iPD_Control
KIF22	7.12998	-0.119894	0.114063	-1.05112	0.293204	0.999461	Naive B cell	iPD_Control
MAZ	23.5427	0.000361005	0.0752166	0.00479954	0.996171	0.999461	Naive B cell	iPD_Control
PAGR1	10.7188	0.0232135	0.117779	0.197094	0.843754	0.999461	Naive B cell	iPD_Control
MVP	11.9378	-0.0567893	0.1153	-0.492535	0.622341	0.999461	Naive B cell	iPD_Control
CDIPT	8.95843	0.0500287	0.123725	0.404353	0.685953	0.999461	Naive B cell	iPD_Control
KCTD13	6.5145	-0.172227	0.117505	-1.4657	0.14273	0.999461	Naive B cell	iPD_Control
TMEM219	32.3803	0.101358	0.07042	1.43934	0.150054	0.999461	Naive B cell	iPD_Control
INO80E	20.3169	0.0405742	0.0861516	0.470963	0.637667	0.999461	Naive B cell	iPD_Control
AC093512.2	4.91587	-0.0814122	0.149705	-0.543819	0.586566	0.999461	Naive B cell	iPD_Control
ALDOA	56.9727	0.0254572	0.0531441	0.479021	0.631924	0.999461	Naive B cell	iPD_Control
PPP4C	29.8625	-0.0382746	0.059802	-0.640022	0.522158	0.999461	Naive B cell	iPD_Control
YPEL3	91.4624	0.0172323	0.0483032	0.356753	0.721277	0.999461	Naive B cell	iPD_Control
MAPK3	8.25088	-0.0885116	0.107591	-0.82267	0.410696	0.999461	Naive B cell	iPD_Control
CORO1A	234.92	0.00770241	0.0603544	0.12762	0.89845	0.999461	Naive B cell	iPD_Control
CD2BP2	10.961	-0.110456	0.0964828	-1.14483	0.252281	0.999461	Naive B cell	iPD_Control
TBC1D10B	4.66962	0.0288626	0.150267	0.192076	0.847683	0.999461	Naive B cell	iPD_Control
DCTPP1	11.4802	0.0450801	0.117279	0.384385	0.700693	0.999461	Naive B cell	iPD_Control
SEPHS2	14.2841	-0.0500707	0.0841999	-0.594665	0.552067	0.999461	Naive B cell	iPD_Control
ITGAL	7.0113	0.0624782	0.125424	0.498134	0.61839	0.999461	Naive B cell	iPD_Control
ZNF688	8.52786	0.0157466	0.106139	0.148358	0.88206	0.999461	Naive B cell	iPD_Control
PRR14	9.75189	0.00693271	0.0985128	0.0703737	0.943896	0.999461	Naive B cell	iPD_Control
FBRS	19.7351	0.0191006	0.0851259	0.22438	0.822461	0.999461	Naive B cell	iPD_Control
SRCAP	9.57822	-0.0135564	0.105772	-0.128166	0.898018	0.999461	Naive B cell	iPD_Control
PHKG2	7.5875	0.0355946	0.109492	0.325089	0.745114	0.999461	Naive B cell	iPD_Control
RNF40	7.78728	-0.155932	0.111652	-1.39659	0.162537	0.999461	Naive B cell	iPD_Control
BCL7C	25.8971	-0.0573398	0.0831397	-0.68968	0.490395	0.999461	Naive B cell	iPD_Control
ORAI3	11.4443	0.140343	0.0971112	1.44518	0.148408	0.999461	Naive B cell	iPD_Control
SETD1A	4.11439	0.234374	0.156508	1.49752	0.134259	0.999461	Naive B cell	iPD_Control
STX4	10.3148	0.0581033	0.093357	0.622377	0.533694	0.999461	Naive B cell	iPD_Control
VKORC1	8.97113	0.0901388	0.129542	0.695827	0.486537	0.999461	Naive B cell	iPD_Control
BCKDK	4.70347	-0.13508	0.149823	-0.901596	0.367271	0.999461	Naive B cell	iPD_Control
KAT8	16.8932	-0.0673796	0.0828005	-0.813759	0.415783	0.999461	Naive B cell	iPD_Control
FUS	83.4555	0.0522906	0.0463764	1.12753	0.25952	0.999461	Naive B cell	iPD_Control
PYCARD	16.8424	-0.0296579	0.115789	-0.256138	0.797844	0.999461	Naive B cell	iPD_Control
ZNF720	10.0104	0.0565376	0.105586	0.535464	0.592329	0.999461	Naive B cell	iPD_Control
ZNF267	10.6072	0.0261781	0.101183	0.25872	0.795851	0.999461	Naive B cell	iPD_Control
VPS35	22.7207	0.00724319	0.0775667	0.0933802	0.925602	0.999461	Naive B cell	iPD_Control
DNAJA2	21.6818	0.040284	0.0734645	0.548346	0.583454	0.999461	Naive B cell	iPD_Control
ITFG1	39.9927	-0.0151657	0.0643971	-0.235503	0.813819	0.999461	Naive B cell	iPD_Control
PHKB	35.3562	0.0400177	0.0580974	0.688805	0.490946	0.999461	Naive B cell	iPD_Control
LONP2	23.9367	0.00971114	0.0651256	0.149114	0.881464	0.999461	Naive B cell	iPD_Control
SIAH1	9.67051	0.180825	0.124849	1.44835	0.147519	0.999461	Naive B cell	iPD_Control
TENT4B	5.75976	0.143868	0.128325	1.12113	0.262234	0.999461	Naive B cell	iPD_Control
ADCY7	7.03132	0.250144	0.132584	1.88668	0.0592036	0.999461	Naive B cell	iPD_Control
BRD7	27.7449	-0.0302548	0.0883189	-0.342563	0.731928	0.999461	Naive B cell	iPD_Control
SNX20	6.14614	0.0237188	0.127387	0.186195	0.852291	0.999461	Naive B cell	iPD_Control
CYLD	34.2289	-0.0115025	0.0709879	-0.162034	0.871279	0.999461	Naive B cell	iPD_Control
CHD9	49.4898	0.00256362	0.0546094	0.0469446	0.962557	0.999461	Naive B cell	iPD_Control
RBL2	35.1657	0.0642951	0.0652743	0.984999	0.324624	0.999461	Naive B cell	iPD_Control
FTO	15.2654	0.12293	0.091077	1.34974	0.177099	0.999461	Naive B cell	iPD_Control
AMFR	27.8978	0.0415129	0.0771167	0.538313	0.590361	0.999461	Naive B cell	iPD_Control
NUDT21	14.7588	-0.0566191	0.079347	-0.713563	0.475497	0.999461	Naive B cell	iPD_Control
OGFOD1	4.60288	0.018682	0.140794	0.13269	0.894439	0.999461	Naive B cell	iPD_Control
BBS2	4.19191	0.198651	0.156985	1.26541	0.205724	0.999461	Naive B cell	iPD_Control
MT2A	4.50727	-0.400078	0.251596	-1.59016	0.1118	0.999461	Naive B cell	iPD_Control
NUP93	6.88482	-0.0728523	0.115854	-0.628829	0.529461	0.999461	Naive B cell	iPD_Control
HERPUD1	56.2079	-0.00602465	0.132569	-0.0454453	0.963752	0.999461	Naive B cell	iPD_Control
NLRC5	7.84595	0.230371	0.126497	1.82117	0.0685817	0.999461	Naive B cell	iPD_Control
FAM192A	13.7197	-0.0204749	0.0824821	-0.248235	0.803953	0.999461	Naive B cell	iPD_Control
RSPRY1	6.19628	-0.189162	0.121702	-1.55431	0.120111	0.999461	Naive B cell	iPD_Control
ARL2BP	15.6697	-0.0592683	0.0832631	-0.711819	0.476577	0.999461	Naive B cell	iPD_Control
CIAPIN1	5.31197	-0.168372	0.14362	-1.17234	0.241059	0.999461	Naive B cell	iPD_Control
COQ9	4.75151	-0.117983	0.158674	-0.743554	0.457146	0.999461	Naive B cell	iPD_Control
POLR2C	13.1166	0.0835945	0.087828	0.951798	0.341199	0.999461	Naive B cell	iPD_Control
ADGRG5	4.53827	0.0964248	0.181777	0.530457	0.595795	0.999461	Naive B cell	iPD_Control
USB1	4.27544	-0.0385363	0.154129	-0.250026	0.802567	0.999461	Naive B cell	iPD_Control
CFAP20	5.4132	0.261597	0.190755	1.37138	0.170256	0.999461	Naive B cell	iPD_Control
CSNK2A2	10.445	-0.0299957	0.107254	-0.279669	0.779732	0.999461	Naive B cell	iPD_Control
CNOT1	22.8096	0.0991789	0.0784152	1.26479	0.205946	0.999461	Naive B cell	iPD_Control
GOT2	5.38219	-0.0299345	0.133592	-0.224073	0.8227	0.999461	Naive B cell	iPD_Control
CKLF	16.6766	-0.0770995	0.0906301	-0.850705	0.394933	0.999461	Naive B cell	iPD_Control
DYNC1LI2	8.18476	-0.0317878	0.104939	-0.302917	0.761953	0.999461	Naive B cell	iPD_Control
NAE1	10.7179	-0.0112112	0.0933227	-0.120134	0.904377	0.999461	Naive B cell	iPD_Control
CIAO2B	29.3939	-0.00560392	0.0674014	-0.0831426	0.933738	0.999461	Naive B cell	iPD_Control
CES2	4.57027	0.160026	0.141822	1.12835	0.259171	0.999461	Naive B cell	iPD_Control
CBFB	12.4338	-0.113494	0.0888144	-1.27788	0.201291	0.999461	Naive B cell	iPD_Control
TRADD	14.1936	-0.136294	0.0968055	-1.40791	0.159157	0.999461	Naive B cell	iPD_Control
E2F4	17.3686	0.0436906	0.0762749	0.572805	0.566777	0.999461	Naive B cell	iPD_Control
TMEM208	7.54635	0.0683418	0.11454	0.596664	0.550732	0.999461	Naive B cell	iPD_Control
ATP6V0D1	17.981	0.0103074	0.090972	0.113303	0.90979	0.999461	Naive B cell	iPD_Control
RIPOR1	21.3186	-0.00983591	0.0786335	-0.125085	0.900456	0.999461	Naive B cell	iPD_Control
CTCF	24.8576	-0.027488	0.0674552	-0.4075	0.683641	0.999461	Naive B cell	iPD_Control
CARMIL2	8.97076	0.000344368	0.118473	0.00290673	0.997681	0.999461	Naive B cell	iPD_Control
ACD	9.9275	0.13755	0.101564	1.35432	0.175634	0.999461	Naive B cell	iPD_Control
RANBP10	7.16194	-0.048038	0.117168	-0.409994	0.68181	0.999461	Naive B cell	iPD_Control
CENPT	10.1126	0.0321994	0.102489	0.314175	0.753388	0.999461	Naive B cell	iPD_Control
THAP11	13.876	-0.00433564	0.103089	-0.0420574	0.966453	0.999461	Naive B cell	iPD_Control
NUTF2	24.2216	-0.0125387	0.0800029	-0.156729	0.875459	0.999461	Naive B cell	iPD_Control
EDC4	5.19085	0.201395	0.135903	1.4819	0.138367	0.999461	Naive B cell	iPD_Control
PSMB10	51.4954	0.00498312	0.073556	0.0677459	0.945988	0.999461	Naive B cell	iPD_Control
DPEP2	23.1069	-0.00269961	0.0856797	-0.0315082	0.974864	0.999461	Naive B cell	iPD_Control
DUS2	10.8092	0.117767	0.102682	1.14691	0.251417	0.999461	Naive B cell	iPD_Control
DDX28	4.59738	-0.00148189	0.162142	-0.00913949	0.992708	0.999461	Naive B cell	iPD_Control
NFATC3	34.4415	-0.00945162	0.0644843	-0.146573	0.883469	0.999461	Naive B cell	iPD_Control
SLC7A6	7.23833	0.161226	0.120736	1.33536	0.18176	0.999461	Naive B cell	iPD_Control
SLC7A6OS	8.10209	0.109869	0.120101	0.914808	0.360292	0.999461	Naive B cell	iPD_Control
PRMT7	6.43353	0.0781571	0.135743	0.575772	0.564769	0.999461	Naive B cell	iPD_Control
ZFP90	8.85677	0.161834	0.117445	1.37796	0.168217	0.999461	Naive B cell	iPD_Control
TANGO6	7.30989	0.0924353	0.125449	0.736838	0.461221	0.999461	Naive B cell	iPD_Control
CHTF8	14.2829	-0.157623	0.101215	-1.55731	0.119398	0.999461	Naive B cell	iPD_Control
UTP4	6.75617	0.0102121	0.12022	0.0849449	0.932305	0.999461	Naive B cell	iPD_Control
VPS4A	12.02	-0.0751658	0.0900281	-0.834915	0.403766	0.999461	Naive B cell	iPD_Control
COG8	5.93727	0.0425958	0.14679	0.290182	0.771677	0.999461	Naive B cell	iPD_Control
NIP7	6.43867	-0.317355	0.127313	-2.49272	0.012677	0.999461	Naive B cell	iPD_Control
TERF2	11.4312	0.0101716	0.0896437	0.113467	0.909661	0.999461	Naive B cell	iPD_Control
CYB5B	10.5834	-0.00814289	0.0934858	-0.087103	0.93059	0.999461	Naive B cell	iPD_Control
NFAT5	22.0032	-0.0286779	0.0845475	-0.339193	0.734464	0.999461	Naive B cell	iPD_Control
NOB1	11.8973	-0.130519	0.0993508	-1.31372	0.188942	0.999461	Naive B cell	iPD_Control
WWP2	20.5522	-0.00672287	0.0782953	-0.0858656	0.931573	0.999461	Naive B cell	iPD_Control
PDPR	5.41201	-0.0278899	0.145374	-0.191849	0.847861	0.999461	Naive B cell	iPD_Control
EXOSC6	17.6512	-0.0831769	0.0989436	-0.84065	0.400544	0.999461	Naive B cell	iPD_Control
AARS	5.65394	0.0913185	0.135523	0.673822	0.500424	0.999461	Naive B cell	iPD_Control
DDX19B	9.02025	-0.0234029	0.111435	-0.210014	0.833657	0.999461	Naive B cell	iPD_Control
DDX19A	7.79437	0.098195	0.110412	0.889347	0.373816	0.999461	Naive B cell	iPD_Control
ST3GAL2	5.06345	-0.163964	0.136373	-1.20232	0.229239	0.999461	Naive B cell	iPD_Control
COG4	8.45375	-0.0920643	0.113079	-0.814157	0.415555	0.999461	Naive B cell	iPD_Control
SF3B3	15.617	-0.168343	0.0876099	-1.92151	0.0546676	0.999461	Naive B cell	iPD_Control
VAC14	6.31549	0.168099	0.135103	1.24422	0.213418	0.999461	Naive B cell	iPD_Control
CMTR2	5.38842	0.112728	0.134048	0.840947	0.400378	0.999461	Naive B cell	iPD_Control
PHLPP2	5.85931	-0.149924	0.146138	-1.02591	0.304935	0.999461	Naive B cell	iPD_Control
AP1G1	13.706	0.153493	0.0984954	1.55838	0.119144	0.999461	Naive B cell	iPD_Control
ATXN1L	4.36279	-0.0455805	0.151536	-0.300789	0.763575	0.999461	Naive B cell	iPD_Control
IST1	22.6091	-0.055154	0.0822388	-0.670656	0.502439	0.999461	Naive B cell	iPD_Control
ZNF821	14.2969	-0.0422214	0.104738	-0.403115	0.686863	0.999461	Naive B cell	iPD_Control
DHX38	11.1585	0.0788959	0.0980961	0.804271	0.42124	0.999461	Naive B cell	iPD_Control
PSMD7	24.8185	-0.00151744	0.083933	-0.0180792	0.985576	0.999461	Naive B cell	iPD_Control
GLG1	28.2601	0.0117811	0.063186	0.186451	0.852091	0.999461	Naive B cell	iPD_Control
RFWD3	5.21595	-0.141858	0.136774	-1.03717	0.299654	0.999461	Naive B cell	iPD_Control
WDR59	7.71086	-0.230148	0.112253	-2.05027	0.0403385	0.999461	Naive B cell	iPD_Control
CFDP1	14.1845	-0.0919188	0.0929367	-0.989047	0.32264	0.999461	Naive B cell	iPD_Control
TMEM170A	9.97674	-0.118596	0.0953024	-1.24441	0.213347	0.999461	Naive B cell	iPD_Control
GABARAPL2	41.5709	0.0208793	0.0645938	0.32324	0.746513	0.999461	Naive B cell	iPD_Control
ADAT1	4.33686	-0.190252	0.148355	-1.28242	0.199697	0.999461	Naive B cell	iPD_Control
KARS	12.5527	0.0919436	0.0877114	1.04825	0.294523	0.999461	Naive B cell	iPD_Control
TERF2IP	41.6751	0.0851597	0.0697723	1.22054	0.222261	0.999461	Naive B cell	iPD_Control
MON1B	6.66198	-0.0171968	0.118984	-0.144531	0.885081	0.999461	Naive B cell	iPD_Control
WWOX	49.006	-0.145418	0.0700871	-2.07482	0.0380032	0.999461	Naive B cell	iPD_Control
CMC2	9.70317	0.124172	0.108331	1.14623	0.251698	0.999461	Naive B cell	iPD_Control
ATMIN	5.80464	0.0531904	0.128112	0.415186	0.678006	0.999461	Naive B cell	iPD_Control
CMIP	12.241	0.0318722	0.0944341	0.337507	0.735734	0.999461	Naive B cell	iPD_Control
PLCG2	50.6386	0.0414191	0.0566501	0.73114	0.464694	0.999461	Naive B cell	iPD_Control
MPHOSPH6	4.91155	-0.00653886	0.164358	-0.0397842	0.968265	0.999461	Naive B cell	iPD_Control
HSBP1	10.6984	-0.0462371	0.120062	-0.385111	0.700155	0.999461	Naive B cell	iPD_Control
MBTPS1	16.1919	0.00971478	0.0877178	0.11075	0.911814	0.999461	Naive B cell	iPD_Control
TAF1C	5.36595	-0.0547329	0.132916	-0.411785	0.680497	0.999461	Naive B cell	iPD_Control
COTL1	61.254	0.142598	0.08329	1.71207	0.0868843	0.999461	Naive B cell	iPD_Control
KLHL36	9.53581	0.101298	0.107479	0.942486	0.345944	0.999461	Naive B cell	iPD_Control
USP10	22.1238	-0.0147341	0.0692573	-0.212744	0.831526	0.999461	Naive B cell	iPD_Control
ZDHHC7	6.04167	-0.142499	0.126244	-1.12876	0.258999	0.999461	Naive B cell	iPD_Control
GSE1	10.6315	-0.0105958	0.0945962	-0.112011	0.910815	0.999461	Naive B cell	iPD_Control
EMC8	5.35823	-0.176723	0.131919	-1.33963	0.180366	0.999461	Naive B cell	iPD_Control
COX4I1	346.847	-0.0198697	0.0622763	-0.319057	0.749683	0.999461	Naive B cell	iPD_Control
IRF8	90.6623	0.044656	0.054012	0.82678	0.408362	0.999461	Naive B cell	iPD_Control
MAP1LC3B	48.2405	-0.0602762	0.0667361	-0.903202	0.366419	0.999461	Naive B cell	iPD_Control
KLHDC4	6.36636	-0.155689	0.130497	-1.19305	0.232851	0.999461	Naive B cell	iPD_Control
BANP	20.2818	0.0378484	0.0881482	0.429372	0.667652	0.999461	Naive B cell	iPD_Control
ZFPM1	9.7796	-0.0424382	0.121561	-0.349111	0.727006	0.999461	Naive B cell	iPD_Control
ZC3H18	10.5039	0.0708515	0.105506	0.671537	0.501878	0.999461	Naive B cell	iPD_Control
CYBA	371.835	0.0052299	0.0617314	0.0847203	0.932484	0.999461	Naive B cell	iPD_Control
MVD	6.62586	-0.0762717	0.131796	-0.57871	0.562785	0.999461	Naive B cell	iPD_Control
RNF166	8.20881	-0.0811447	0.111049	-0.730708	0.464958	0.999461	Naive B cell	iPD_Control
APRT	81.7093	0.00700609	0.0727112	0.096355	0.923239	0.999461	Naive B cell	iPD_Control
TRAPPC2L	11.4563	0.107022	0.0977074	1.09533	0.273373	0.999461	Naive B cell	iPD_Control
CBFA2T3	8.96691	0.0593558	0.130709	0.454108	0.649751	0.999461	Naive B cell	iPD_Control
ACSF3	7.9283	0.117006	0.117703	0.994081	0.320183	0.999461	Naive B cell	iPD_Control
ANKRD11	54.3986	0.0429539	0.0729825	0.588551	0.556163	0.999461	Naive B cell	iPD_Control
SPG7	18.5072	0.00868529	0.0749665	0.115856	0.907767	0.999461	Naive B cell	iPD_Control
CHMP1A	8.93407	-0.0361686	0.101619	-0.355923	0.721898	0.999461	Naive B cell	iPD_Control
CDK10	8.36271	0.00652425	0.12167	0.0536226	0.957236	0.999461	Naive B cell	iPD_Control
ZNF276	7.67292	-0.0265056	0.124789	-0.212403	0.831792	0.999461	Naive B cell	iPD_Control
TCF25	53.1543	0.0782387	0.069448	1.12658	0.25992	0.999461	Naive B cell	iPD_Control
DEF8	17.4926	0.0640048	0.0783848	0.816546	0.414188	0.999461	Naive B cell	iPD_Control
DBNDD1	13.3743	-0.102026	0.141228	-0.722422	0.470035	0.999461	Naive B cell	iPD_Control
VPS53	13.5176	0.228394	0.0905599	2.52202	0.0116683	0.999461	Naive B cell	iPD_Control
GEMIN4	4.8247	-0.144036	0.145203	-0.991966	0.321214	0.999461	Naive B cell	iPD_Control
GLOD4	13.4369	0.0480327	0.0914314	0.525342	0.599346	0.999461	Naive B cell	iPD_Control
MRM3	5.26028	0.121799	0.14607	0.833837	0.404373	0.999461	Naive B cell	iPD_Control
TIMM22	5.24399	-0.0312994	0.135252	-0.231415	0.816992	0.999461	Naive B cell	iPD_Control
ABR	12.9321	0.12623	0.101471	1.244	0.213499	0.999461	Naive B cell	iPD_Control
YWHAE	16.7736	0.0957411	0.0803624	1.19137	0.23351	0.999461	Naive B cell	iPD_Control
CRK	6.35672	0.00951524	0.124734	0.0762841	0.939193	0.999461	Naive B cell	iPD_Control
MYO1C	7.08811	-0.09526	0.143275	-0.664876	0.50613	0.999461	Naive B cell	iPD_Control
INPP5K	9.76743	-0.102029	0.0991917	-1.0286	0.303667	0.999461	Naive B cell	iPD_Control
PITPNA	8.83678	0.145996	0.102978	1.41774	0.156266	0.999461	Naive B cell	iPD_Control
SLC43A2	8.36579	-0.0557176	0.118573	-0.469903	0.638424	0.999461	Naive B cell	iPD_Control
PRPF8	46.1744	0.0977884	0.0527859	1.85255	0.063947	0.999461	Naive B cell	iPD_Control
DPH1	11.1019	-0.107311	0.0980131	-1.09486	0.273577	0.999461	Naive B cell	iPD_Control
OVCA2	4.96348	-0.07633	0.135654	-0.56268	0.573653	0.999461	Naive B cell	iPD_Control
SMG6	9.81738	-0.116767	0.112553	-1.03744	0.299531	0.999461	Naive B cell	iPD_Control
TSR1	7.4098	-0.057125	0.119253	-0.479024	0.631922	0.999461	Naive B cell	iPD_Control
SGSM2	3.9518	0.187449	0.152916	1.22583	0.220262	0.999461	Naive B cell	iPD_Control
METTL16	18.818	0.0619816	0.0838744	0.738981	0.459918	0.999461	Naive B cell	iPD_Control
PAFAH1B1	33.6888	0.0182439	0.0634277	0.287633	0.773627	0.999461	Naive B cell	iPD_Control
RAP1GAP2	6.427	-0.0599802	0.143389	-0.418304	0.675725	0.999461	Naive B cell	iPD_Control
EMC6	9.97017	0.0262243	0.117034	0.224075	0.822699	0.999461	Naive B cell	iPD_Control
P2RX5	85.6015	0.0745767	0.0745978	0.999717	0.317447	0.999461	Naive B cell	iPD_Control
ITGAE	25.0585	-0.0320719	0.086704	-0.369901	0.711456	0.999461	Naive B cell	iPD_Control
NCBP3	11.3744	-0.0266206	0.0969174	-0.274673	0.783567	0.999461	Naive B cell	iPD_Control
P2RX1	10.4727	0.0449355	0.126347	0.355651	0.722102	0.999461	Naive B cell	iPD_Control
ATP2A3	48.4817	0.0119342	0.0520169	0.229429	0.818536	0.999461	Naive B cell	iPD_Control
ZZEF1	13.232	0.141668	0.0893269	1.58596	0.112749	0.999461	Naive B cell	iPD_Control
ANKFY1	5.83929	-0.147641	0.122985	-1.20049	0.229951	0.999461	Naive B cell	iPD_Control
UBE2G1	17.7738	0.204011	0.0844004	2.41718	0.0156413	0.999461	Naive B cell	iPD_Control
MYBBP1A	5.72271	0.0988593	0.131205	0.753473	0.451166	0.999461	Naive B cell	iPD_Control
PELP1	7.76517	-0.102943	0.110689	-0.930022	0.35236	0.999461	Naive B cell	iPD_Control
ARRB2	15.6013	-0.217589	0.0832886	-2.61247	0.00898909	0.999461	Naive B cell	iPD_Control
MED11	7.04273	-0.00668988	0.161754	-0.0413582	0.96701	0.999461	Naive B cell	iPD_Control
PSMB6	28.1508	0.0036392	0.0685696	0.0530731	0.957674	0.999461	Naive B cell	iPD_Control
MINK1	8.23215	0.0770962	0.106294	0.725313	0.46826	0.999461	Naive B cell	iPD_Control
SLC25A11	8.42736	0.129793	0.128066	1.01349	0.310828	0.999461	Naive B cell	iPD_Control
RNF167	27.3052	0.0430781	0.0712045	0.604992	0.545184	0.999461	Naive B cell	iPD_Control
PFN1	350.871	-0.0235351	0.0639041	-0.368288	0.712659	0.999461	Naive B cell	iPD_Control
SPAG7	15.6137	-0.100015	0.0848891	-1.17818	0.238725	0.999461	Naive B cell	iPD_Control
CAMTA2	4.16229	-0.0572532	0.153565	-0.372826	0.709278	0.999461	Naive B cell	iPD_Control
SCIMP	12.544	0.0388879	0.129291	0.300778	0.763584	0.999461	Naive B cell	iPD_Control
RABEP1	49.7808	-0.0685747	0.0560172	-1.22417	0.220887	0.999461	Naive B cell	iPD_Control
NUP88	35.0533	-0.047428	0.0627738	-0.755539	0.449926	0.999461	Naive B cell	iPD_Control
C1QBP	36.2062	-0.0796537	0.0758847	-1.04967	0.293871	0.999461	Naive B cell	iPD_Control
DERL2	10.481	-0.0385259	0.0988765	-0.389637	0.696805	0.999461	Naive B cell	iPD_Control
MIS12	9.18631	-0.0212446	0.109958	-0.193206	0.846798	0.999461	Naive B cell	iPD_Control
NLRP1	34.0226	-0.0391947	0.0684638	-0.572487	0.566992	0.999461	Naive B cell	iPD_Control
TXNDC17	7.65404	-0.100274	0.132391	-0.757409	0.448805	0.999461	Naive B cell	iPD_Control
MED31	4.54995	0.176798	0.155462	1.13724	0.255437	0.999461	Naive B cell	iPD_Control
XAF1	19.0181	-0.0140026	0.137358	-0.101943	0.918802	0.999461	Naive B cell	iPD_Control
RNASEK	119.698	-0.0605281	0.0672376	-0.900212	0.368007	0.999461	Naive B cell	iPD_Control
ACADVL	22.6518	-0.016125	0.0739161	-0.218153	0.82731	0.999461	Naive B cell	iPD_Control
DVL2	6.20078	0.236503	0.131765	1.79488	0.0726725	0.999461	Naive B cell	iPD_Control
PHF23	4.41671	-0.0990279	0.166516	-0.594704	0.552041	0.999461	Naive B cell	iPD_Control
GABARAP	136.528	0.0402932	0.04874	0.826697	0.408409	0.999461	Naive B cell	iPD_Control
CTDNEP1	41.8682	0.0262693	0.0592526	0.443344	0.657517	0.999461	Naive B cell	iPD_Control
ELP5	13.6661	-0.00863089	0.0881529	-0.0979082	0.922005	0.999461	Naive B cell	iPD_Control
EIF5A	77.0879	0.097361	0.0740908	1.31408	0.18882	0.999461	Naive B cell	iPD_Control
GPS2	38.4447	-0.0104669	0.0523545	-0.199924	0.84154	0.999461	Naive B cell	iPD_Control
ACAP1	44.8893	0.103804	0.0619829	1.67472	0.0939892	0.999461	Naive B cell	iPD_Control
PLSCR3	14.8599	0.0888054	0.0934123	0.950683	0.341765	0.999461	Naive B cell	iPD_Control
TMEM256	28.5696	0.0295404	0.0938182	0.314868	0.752862	0.999461	Naive B cell	iPD_Control
ZBTB4	7.29433	0.0450261	0.121634	0.370177	0.71125	0.999461	Naive B cell	iPD_Control
POLR2A	28.4662	-0.069143	0.0765648	-0.903064	0.366492	0.999461	Naive B cell	iPD_Control
TNFSF12	16.7541	0.192411	0.0809209	2.37776	0.017418	0.999461	Naive B cell	iPD_Control
TNFSF13	7.15369	0.197571	0.13521	1.46122	0.143955	0.999461	Naive B cell	iPD_Control
SENP3	4.79793	0.0870545	0.145991	0.5963	0.550975	0.999461	Naive B cell	iPD_Control
EIF4A1	76.7995	-0.0155049	0.0497299	-0.311782	0.755206	0.999461	Naive B cell	iPD_Control
CD68	3.08031	0.0435181	0.190746	0.228147	0.819532	0.999461	Naive B cell	iPD_Control
MPDU1	7.1581	-0.0483826	0.11602	-0.41702	0.676664	0.999461	Naive B cell	iPD_Control
SAT2	14.9837	-0.0327741	0.0895321	-0.366059	0.714321	0.999461	Naive B cell	iPD_Control
TP53	8.44979	-0.0862745	0.12926	-0.667451	0.504484	0.999461	Naive B cell	iPD_Control
KDM6B	13.2627	0.00267881	0.122671	0.0218373	0.982578	0.999461	Naive B cell	iPD_Control
NAA38	21.6745	0.0912275	0.101353	0.900092	0.368071	0.999461	Naive B cell	iPD_Control
CHD3	10.7784	0.0259521	0.10983	0.236293	0.813205	0.999461	Naive B cell	iPD_Control
TRAPPC1	52.6291	-0.0125633	0.0694302	-0.180949	0.856408	0.999461	Naive B cell	iPD_Control
VAMP2	97.3677	0.0873903	0.0672	1.30045	0.193446	0.999461	Naive B cell	iPD_Control
TMEM107	5.64163	-0.170551	0.151727	-1.12407	0.260985	0.999461	Naive B cell	iPD_Control
BORCS6	5.27459	0.0670175	0.140593	0.476677	0.633592	0.999461	Naive B cell	iPD_Control
CTC1	15.172	-0.107353	0.0875017	-1.22687	0.219872	0.999461	Naive B cell	iPD_Control
PFAS	3.00211	0.109154	0.175638	0.62147	0.53429	0.999461	Naive B cell	iPD_Control
RANGRF	13.0512	-0.014798	0.0910705	-0.16249	0.87092	0.999461	Naive B cell	iPD_Control
NDEL1	15.8187	0.0374741	0.0931417	0.402334	0.687438	0.999461	Naive B cell	iPD_Control
PIK3R5	15.9337	-0.190346	0.0916373	-2.07717	0.0377863	0.999461	Naive B cell	iPD_Control
STX8	16.9893	-0.0148795	0.0863141	-0.172388	0.863133	0.999461	Naive B cell	iPD_Control
SCO1	6.10856	0.22948	0.127282	1.80294	0.0713984	0.999461	Naive B cell	iPD_Control
ADPRM	13.6524	-0.0968537	0.106497	-0.909448	0.363113	0.999461	Naive B cell	iPD_Control
TMEM220	6.0911	-0.0409329	0.129842	-0.315251	0.752571	0.999461	Naive B cell	iPD_Control
MAP2K4	17.4423	0.0890786	0.0843305	1.0563	0.29083	0.999461	Naive B cell	iPD_Control
ELAC2	7.79113	-0.0342705	0.117555	-0.291528	0.770647	0.999461	Naive B cell	iPD_Control
COX10	6.96743	0.0576921	0.120817	0.477515	0.632995	0.999461	Naive B cell	iPD_Control
ZSWIM7	10.5673	-0.00624607	0.103729	-0.0602152	0.951984	0.999461	Naive B cell	iPD_Control
TTC19	25.267	-0.018253	0.0665485	-0.274281	0.783869	0.999461	Naive B cell	iPD_Control
NCOR1	57.0036	0.00769578	0.04934	0.155974	0.876053	0.999461	Naive B cell	iPD_Control
PIGL	7.71797	-0.0918863	0.116652	-0.787693	0.430876	0.999461	Naive B cell	iPD_Control
CENPV	4.27029	0.0746569	0.146274	0.51039	0.609778	0.999461	Naive B cell	iPD_Control
UBB	156.132	0.00234345	0.0440305	0.0532234	0.957554	0.999461	Naive B cell	iPD_Control
TRPV2	5.47038	0.0134141	0.134032	0.100081	0.92028	0.999461	Naive B cell	iPD_Control
TNFRSF13B	2.72182	0.0353902	0.264043	0.134032	0.893377	0.999461	Naive B cell	iPD_Control
MPRIP	19.5493	-0.0450308	0.0872799	-0.515936	0.605899	0.999461	Naive B cell	iPD_Control
COPS3	10.5037	0.0544977	0.0983649	0.554036	0.579554	0.999461	Naive B cell	iPD_Control
MED9	4.69312	0.130074	0.150195	0.866033	0.386472	0.999461	Naive B cell	iPD_Control
TOM1L2	4.91949	0.227375	0.13731	1.65593	0.0977359	0.999461	Naive B cell	iPD_Control
ATPAF2	5.22684	0.0609991	0.134765	0.452633	0.650813	0.999461	Naive B cell	iPD_Control
DRG2	9.91731	0.153258	0.102105	1.50099	0.133359	0.999461	Naive B cell	iPD_Control
ALKBH5	24.3912	0.0392018	0.0751082	0.521938	0.601714	0.999461	Naive B cell	iPD_Control
FLII	14.2199	-0.0240562	0.088006	-0.273347	0.784586	0.999461	Naive B cell	iPD_Control
SMCR8	4.01493	0.0725041	0.156171	0.464259	0.642462	0.999461	Naive B cell	iPD_Control
TVP23B	6.58096	-0.0404864	0.126388	-0.320333	0.748716	0.999461	Naive B cell	iPD_Control
PRPSAP2	12.4012	-0.0958822	0.094271	-1.01709	0.30911	0.999461	Naive B cell	iPD_Control
GRAPL	3.71509	0.0130345	0.221422	0.0588673	0.953058	0.999461	Naive B cell	iPD_Control
AKAP10	11.1713	0.0722726	0.0922918	0.783088	0.433575	0.999461	Naive B cell	iPD_Control
USP22	31.6185	0.138866	0.0798605	1.73886	0.0820592	0.999461	Naive B cell	iPD_Control
DHRS7B	4.28562	0.161579	0.159404	1.01364	0.310754	0.999461	Naive B cell	iPD_Control
TMEM11	6.39663	-0.0653082	0.136213	-0.479456	0.631614	0.999461	Naive B cell	iPD_Control
MAP2K3	17.2669	-0.18587	0.0830065	-2.23922	0.0251416	0.999461	Naive B cell	iPD_Control
WSB1	38.3696	0.0586982	0.0664218	0.883719	0.376848	0.999461	Naive B cell	iPD_Control
LGALS9	28.249	-0.169373	0.0804165	-2.1062	0.035187	0.999461	Naive B cell	iPD_Control
LYRM9	6.21457	0.123209	0.129662	0.950232	0.341994	0.999461	Naive B cell	iPD_Control
NLK	6.70997	0.220203	0.118914	1.85179	0.0640559	0.999461	Naive B cell	iPD_Control
IFT20	8.63346	-0.0817995	0.114919	-0.711802	0.476587	0.999461	Naive B cell	iPD_Control
POLDIP2	11.5726	0.0107325	0.0946063	0.113444	0.909679	0.999461	Naive B cell	iPD_Control
TMEM199	6.4093	-0.0411419	0.132152	-0.311323	0.755555	0.999461	Naive B cell	iPD_Control
UNC119	20.7695	-0.000332638	0.0832417	-0.00399605	0.996812	0.999461	Naive B cell	iPD_Control
PIGS	5.40683	0.0619657	0.134201	0.461738	0.644269	0.999461	Naive B cell	iPD_Control
KIAA0100	10.5823	-0.132149	0.0923023	-1.4317	0.15223	0.999461	Naive B cell	iPD_Control
SDF2	7.82914	-0.177236	0.121346	-1.46058	0.14413	0.999461	Naive B cell	iPD_Control
SUPT6H	16.9678	0.0766719	0.0837565	0.915415	0.359974	0.999461	Naive B cell	iPD_Control
TRAF4	12.2698	0.140245	0.113056	1.24049	0.214794	0.999461	Naive B cell	iPD_Control
FAM222B	5.35037	0.152716	0.135255	1.12909	0.258859	0.999461	Naive B cell	iPD_Control
ERAL1	5.86961	-0.0604887	0.132097	-0.457913	0.647015	0.999461	Naive B cell	iPD_Control
FLOT2	46.1563	0.0270679	0.0578537	0.467869	0.639879	0.999461	Naive B cell	iPD_Control
PHF12	11.1974	0.0316614	0.089537	0.353612	0.72363	0.999461	Naive B cell	iPD_Control
MYO18A	5.60417	0.0372922	0.133263	0.27984	0.7796	0.999461	Naive B cell	iPD_Control
NUFIP2	19.1695	-0.00119259	0.0790489	-0.0150868	0.987963	0.999461	Naive B cell	iPD_Control
TAOK1	10.2463	-0.0597889	0.102859	-0.58127	0.561059	0.999461	Naive B cell	iPD_Control
ABHD15	3.62211	-0.0250629	0.182091	-0.137639	0.890526	0.999461	Naive B cell	iPD_Control
TP53I13	16.0294	0.0537929	0.0779524	0.690074	0.490147	0.999461	Naive B cell	iPD_Control
GIT1	4.51025	-0.0581796	0.146201	-0.397943	0.690672	0.999461	Naive B cell	iPD_Control
SSH2	102.011	0.0320758	0.0620102	0.517266	0.60497	0.999461	Naive B cell	iPD_Control
NSRP1	18.531	-0.203234	0.0772532	-2.63076	0.00851947	0.999461	Naive B cell	iPD_Control
CPD	4.29333	-0.0220452	0.180244	-0.122307	0.902656	0.999461	Naive B cell	iPD_Control
GOSR1	17.5927	-0.0163935	0.0779434	-0.210326	0.833413	0.999461	Naive B cell	iPD_Control
CRLF3	23.6091	-0.0617323	0.0679189	-0.908913	0.363396	0.999461	Naive B cell	iPD_Control
TEFM	5.58222	0.140434	0.131308	1.0695	0.284842	0.999461	Naive B cell	iPD_Control
RNF135	7.48986	-0.0281147	0.11266	-0.249552	0.802934	0.999461	Naive B cell	iPD_Control
NF1	10.7614	0.154386	0.0988974	1.56108	0.118506	0.999461	Naive B cell	iPD_Control
EVI2B	85.602	0.030482	0.0507176	0.601015	0.54783	0.999461	Naive B cell	iPD_Control
EVI2A	4.01925	-0.0914966	0.175156	-0.522373	0.601411	0.999461	Naive B cell	iPD_Control
RAB11FIP4	5.85768	0.265579	0.122641	2.16551	0.0303489	0.999461	Naive B cell	iPD_Control
COPRS	8.41523	-0.288749	0.12053	-2.39566	0.0165906	0.999461	Naive B cell	iPD_Control
UTP6	15.2871	-0.158206	0.0941134	-1.68102	0.0927596	0.999461	Naive B cell	iPD_Control
SUZ12	29.3276	0.03241	0.0611082	0.530371	0.595855	0.999461	Naive B cell	iPD_Control
RHOT1	7.12259	0.0845839	0.115913	0.729722	0.46556	0.999461	Naive B cell	iPD_Control
ZNF207	39.3851	0.0868458	0.067079	1.29468	0.195431	0.999461	Naive B cell	iPD_Control
PSMD11	13.3556	-0.131258	0.0864808	-1.51778	0.129071	0.999461	Naive B cell	iPD_Control
MYO1D	4.33595	0.244476	0.170703	1.43217	0.152095	0.999461	Naive B cell	iPD_Control
ZNF830	13.4677	0.0308583	0.0881597	0.350028	0.726318	0.999461	Naive B cell	iPD_Control
LIG3	4.26471	0.0699016	0.16232	0.430641	0.666729	0.999461	Naive B cell	iPD_Control
RFFL	6.03184	-0.0432519	0.131369	-0.32924	0.741974	0.999461	Naive B cell	iPD_Control
SLFN5	3.48248	-0.340653	0.203719	-1.67217	0.0944913	0.999461	Naive B cell	iPD_Control
SLFN11	1.86812	-0.401407	0.272735	-1.47179	0.141079	0.999461	Naive B cell	iPD_Control
AP2B1	18.7959	0.116768	0.0812692	1.43681	0.150773	0.999461	Naive B cell	iPD_Control
TAF15	50.2045	-0.020813	0.0518674	-0.401273	0.688219	0.999461	Naive B cell	iPD_Control
CCL5	5.07674	0.171543	0.29565	0.580223	0.561764	0.999461	Naive B cell	iPD_Control
ZNHIT3	14.2729	-0.0681887	0.0888286	-0.767644	0.442699	0.999461	Naive B cell	iPD_Control
MYO19	3.9248	0.107792	0.156676	0.687996	0.491455	0.999461	Naive B cell	iPD_Control
GGNBP2	36.9088	0.137879	0.067011	2.05755	0.0396329	0.999461	Naive B cell	iPD_Control
AATF	23.4987	-0.109285	0.0651955	-1.67626	0.093687	0.999461	Naive B cell	iPD_Control
ACACA	6.7776	-0.0647664	0.124456	-0.520394	0.602789	0.999461	Naive B cell	iPD_Control
SYNRG	28.7935	-0.0584266	0.0678385	-0.86126	0.389095	0.999461	Naive B cell	iPD_Control
DDX52	6.59232	-0.0359771	0.120584	-0.298357	0.765431	0.999461	Naive B cell	iPD_Control
MRPL45	8.40528	0.0627485	0.113959	0.550621	0.581893	0.999461	Naive B cell	iPD_Control
MLLT6	13.0774	0.138029	0.0860382	1.60428	0.108653	0.999461	Naive B cell	iPD_Control
CISD3	5.57021	0.0607992	0.135895	0.4474	0.654586	0.999461	Naive B cell	iPD_Control
PSMB3	35.8044	0.0270338	0.0729526	0.370567	0.71096	0.999461	Naive B cell	iPD_Control
PIP4K2B	4.23057	0.0377925	0.155189	0.243525	0.807599	0.999461	Naive B cell	iPD_Control
CWC25	11.6863	0.0301644	0.111791	0.269827	0.787293	0.999461	Naive B cell	iPD_Control
LASP1	9.88905	-0.0320201	0.107275	-0.298485	0.765333	0.999461	Naive B cell	iPD_Control
FBXL20	12.6716	-0.0046068	0.0874707	-0.0526668	0.957997	0.999461	Naive B cell	iPD_Control
MED1	11.6378	-0.0933977	0.0961292	-0.971585	0.331257	0.999461	Naive B cell	iPD_Control
CDK12	18.2476	0.138487	0.0758576	1.82561	0.0679084	0.999461	Naive B cell	iPD_Control
STARD3	12.0788	-0.0228956	0.0894053	-0.256088	0.797883	0.999461	Naive B cell	iPD_Control
MIEN1	21.7086	-0.0637074	0.0847804	-0.75144	0.452388	0.999461	Naive B cell	iPD_Control
IKZF3	73.9007	-0.0113366	0.073093	-0.155099	0.876744	0.999461	Naive B cell	iPD_Control
ORMDL3	11.8476	0.0381448	0.119221	0.319951	0.749006	0.999461	Naive B cell	iPD_Control
PSMD3	14.1832	-0.0306442	0.0982036	-0.312047	0.755005	0.999461	Naive B cell	iPD_Control
MED24	6.03653	-0.000301654	0.123337	-0.00244577	0.998049	0.999461	Naive B cell	iPD_Control
MSL1	10.9963	0.0462986	0.0999632	0.463156	0.643252	0.999461	Naive B cell	iPD_Control
CASC3	12.2822	0.00455038	0.0922415	0.0493311	0.960655	0.999461	Naive B cell	iPD_Control
WIPF2	6.0821	0.0208872	0.132672	0.157434	0.874902	0.999461	Naive B cell	iPD_Control
RARA	9.64244	0.0467341	0.13526	0.345512	0.729709	0.999461	Naive B cell	iPD_Control
CCR7	46.4032	-0.15799	0.0966116	-1.63531	0.101984	0.999461	Naive B cell	iPD_Control
SMARCE1	33.1793	-0.0346695	0.055978	-0.619341	0.535692	0.999461	Naive B cell	iPD_Control
KRT10	65.1406	-0.0859468	0.0728656	-1.17952	0.23819	0.999461	Naive B cell	iPD_Control
EIF1	619.95	-0.0028078	0.0731094	-0.0384054	0.969364	0.999461	Naive B cell	iPD_Control
JUP	18.3256	0.00712419	0.157125	0.0453409	0.963836	0.999461	Naive B cell	iPD_Control
NT5C3B	5.30225	0.127936	0.138127	0.926216	0.354334	0.999461	Naive B cell	iPD_Control
KLHL11	4.43467	0.0345999	0.153371	0.225596	0.821515	0.999461	Naive B cell	iPD_Control
ACLY	9.84095	-0.0512544	0.104435	-0.490779	0.623583	0.999461	Naive B cell	iPD_Control
DNAJC7	21.5683	-0.0651315	0.0665901	-0.978096	0.328027	0.999461	Naive B cell	iPD_Control
NKIRAS2	4.80685	-0.198974	0.135815	-1.46504	0.142909	0.999461	Naive B cell	iPD_Control
KAT2A	8.78851	0.0405496	0.10801	0.375425	0.707345	0.999461	Naive B cell	iPD_Control
RAB5C	35.2752	0.00414382	0.0544353	0.0761238	0.939321	0.999461	Naive B cell	iPD_Control
GHDC	5.4241	0.131744	0.134487	0.979599	0.327284	0.999461	Naive B cell	iPD_Control
STAT5B	11.2955	-0.14084	0.0970688	-1.45093	0.1468	0.999461	Naive B cell	iPD_Control
STAT5A	8.54399	0.109457	0.110029	0.994794	0.319837	0.999461	Naive B cell	iPD_Control
STAT3	35.737	0.0554106	0.0752747	0.736112	0.461663	0.999461	Naive B cell	iPD_Control
ATP6V0A1	10.583	0.0732842	0.103982	0.704775	0.48095	0.999461	Naive B cell	iPD_Control
NAGLU	5.48426	-0.0736103	0.145861	-0.504662	0.613796	0.999461	Naive B cell	iPD_Control
COASY	10.0053	0.0201932	0.10031	0.201308	0.840458	0.999461	Naive B cell	iPD_Control
MLX	10.7881	-0.0590637	0.111552	-0.529473	0.596477	0.999461	Naive B cell	iPD_Control
RETREG3	6.81147	-0.371566	0.115861	-3.207	0.00134127	0.729686	Naive B cell	iPD_Control
EZH1	12.1695	-0.107868	0.0867187	-1.24389	0.213541	0.999461	Naive B cell	iPD_Control
VPS25	6.68846	-0.0106549	0.126049	-0.0845303	0.932635	0.999461	Naive B cell	iPD_Control
COA3	9.65945	-0.163868	0.128842	-1.27186	0.203424	0.999461	Naive B cell	iPD_Control
BECN1	18	-0.207091	0.0754382	-2.74518	0.00604783	0.922479	Naive B cell	iPD_Control
PSME3	10.2342	-0.00481363	0.103315	-0.046592	0.962838	0.999461	Naive B cell	iPD_Control
AARSD1	8.49308	-0.0430531	0.115728	-0.372021	0.709878	0.999461	Naive B cell	iPD_Control
IFI35	11.0165	-0.0340562	0.120088	-0.283593	0.776722	0.999461	Naive B cell	iPD_Control
VAT1	9.95955	-0.0621761	0.0991715	-0.626956	0.530688	0.999461	Naive B cell	iPD_Control
NBR1	10.9058	0.00590436	0.0950277	0.062133	0.950457	0.999461	Naive B cell	iPD_Control
TMEM106A	5.63968	0.0557403	0.133695	0.41692	0.676737	0.999461	Naive B cell	iPD_Control
CCDC200	11.7508	-0.307762	0.184461	-1.66844	0.0952284	0.999461	Naive B cell	iPD_Control
DHX8	10.1475	-0.0250123	0.0964572	-0.25931	0.795396	0.999461	Naive B cell	iPD_Control
TMEM101	6.55923	-0.0776613	0.129867	-0.598007	0.549835	0.999461	Naive B cell	iPD_Control
LSM12	10.4096	0.0189378	0.0994991	0.190331	0.849049	0.999461	Naive B cell	iPD_Control
HDAC5	13.3651	0.0803602	0.0840041	0.956622	0.338758	0.999461	Naive B cell	iPD_Control
TMUB2	12.3495	-0.0623024	0.0882853	-0.705694	0.480378	0.999461	Naive B cell	iPD_Control
ATXN7L3	5.15474	0.0182368	0.138688	0.131495	0.895383	0.999461	Naive B cell	iPD_Control
UBTF	31.1295	-0.0251367	0.0682457	-0.368327	0.71263	0.999461	Naive B cell	iPD_Control
SLC25A39	16.4072	0.0888995	0.0847751	1.04865	0.294339	0.999461	Naive B cell	iPD_Control
GRN	19.1939	0.0720676	0.0854808	0.843085	0.399181	0.999461	Naive B cell	iPD_Control
GPATCH8	39.4121	0.0439978	0.0651987	0.674826	0.499786	0.999461	Naive B cell	iPD_Control
EFTUD2	10.1511	-0.165696	0.0990922	-1.67214	0.0944975	0.999461	Naive B cell	iPD_Control
NMT1	13.7191	0.0197617	0.0836113	0.236352	0.81316	0.999461	Naive B cell	iPD_Control
ACBD4	4.51107	0.160014	0.161715	0.98948	0.322428	0.999461	Naive B cell	iPD_Control
HEXIM1	4.3039	-0.00371351	0.153588	-0.0241783	0.98071	0.999461	Naive B cell	iPD_Control
FMNL1	35.5868	0.0632719	0.0638818	0.990452	0.321953	0.999461	Naive B cell	iPD_Control
MAP3K14	16.7519	-0.0321763	0.0839576	-0.383244	0.701539	0.999461	Naive B cell	iPD_Control
ARHGAP27	10.8017	-0.134911	0.0988436	-1.36489	0.172287	0.999461	Naive B cell	iPD_Control
PLEKHM1	9.81742	0.000694615	0.105945	0.00655636	0.994769	0.999461	Naive B cell	iPD_Control
KANSL1	30.7789	-0.0160325	0.0875264	-0.183173	0.854662	0.999461	Naive B cell	iPD_Control
ARL17B	5.13774	-0.260366	0.207563	-1.2544	0.209698	0.999461	Naive B cell	iPD_Control
LRRC37A2	5.72689	-0.155789	0.166566	-0.935297	0.349635	0.999461	Naive B cell	iPD_Control
ARL17A	6.83535	0.0137405	0.17593	0.0781025	0.937747	0.999461	Naive B cell	iPD_Control
NSF	39.642	-0.133382	0.111395	-1.19738	0.231158	0.999461	Naive B cell	iPD_Control
GOSR2	9.79444	0.123363	0.109957	1.12192	0.261897	0.999461	Naive B cell	iPD_Control
CDC27	16.657	-0.120718	0.0885377	-1.36347	0.172735	0.999461	Naive B cell	iPD_Control
EFCAB13	15.0184	0.0559654	0.0938109	0.596577	0.55079	0.999461	Naive B cell	iPD_Control
NPEPPS	21.5036	0.0800921	0.0688074	1.164	0.244422	0.999461	Naive B cell	iPD_Control
KPNB1	41.5554	0.029745	0.0489667	0.607454	0.54355	0.999461	Naive B cell	iPD_Control
MRPL10	8.55193	0.0118325	0.104823	0.112881	0.910125	0.999461	Naive B cell	iPD_Control
SCRN2	7.86253	0.178991	0.113982	1.57035	0.116334	0.999461	Naive B cell	iPD_Control
SP2	9.10329	0.0117627	0.101576	0.115802	0.90781	0.999461	Naive B cell	iPD_Control
CDK5RAP3	39.3775	0.0333174	0.0586472	0.568099	0.569968	0.999461	Naive B cell	iPD_Control
CBX1	10.5562	-0.135028	0.118776	-1.13683	0.255609	0.999461	Naive B cell	iPD_Control
SNX11	5.29705	0.0983738	0.134438	0.731743	0.464325	0.999461	Naive B cell	iPD_Control
SKAP1	76.7631	-0.0284271	0.0798835	-0.355857	0.721948	0.999461	Naive B cell	iPD_Control
HOXB2	3.27643	-0.105761	0.253639	-0.416974	0.676697	0.999461	Naive B cell	iPD_Control
CALCOCO2	26.819	-0.0657127	0.064893	-1.01263	0.311236	0.999461	Naive B cell	iPD_Control
ATP5MC1	25.7894	0.0186232	0.0890069	0.209233	0.834266	0.999461	Naive B cell	iPD_Control
UBE2Z	16.4325	-0.0710184	0.0782344	-0.907764	0.364003	0.999461	Naive B cell	iPD_Control
SNF8	17.1165	0.046014	0.0781198	0.589018	0.555849	0.999461	Naive B cell	iPD_Control
ZNF652	31.403	0.0252294	0.0617449	0.408608	0.682828	0.999461	Naive B cell	iPD_Control
PHB	19.4862	0.0211706	0.0938443	0.225593	0.821518	0.999461	Naive B cell	iPD_Control
SPOP	15.9855	-0.0311377	0.088817	-0.350582	0.725902	0.999461	Naive B cell	iPD_Control
SLC35B1	3.99118	-0.0466491	0.157276	-0.296606	0.766767	0.999461	Naive B cell	iPD_Control
FAM117A	21.2053	0.0254021	0.0820906	0.30944	0.756987	0.999461	Naive B cell	iPD_Control
KAT7	13.0581	0.0307955	0.0901202	0.341716	0.732565	0.999461	Naive B cell	iPD_Control
PDK2	4.65273	0.125221	0.165827	0.755127	0.450173	0.999461	Naive B cell	iPD_Control
PPP1R9B	7.1305	0.0514176	0.114831	0.447766	0.654322	0.999461	Naive B cell	iPD_Control
MRPL27	7.96459	-0.0907156	0.11195	-0.810324	0.417754	0.999461	Naive B cell	iPD_Control
LRRC59	9.19041	0.133151	0.115339	1.15444	0.248322	0.999461	Naive B cell	iPD_Control
RSAD1	11.9726	0.033478	0.0960021	0.348721	0.727299	0.999461	Naive B cell	iPD_Control
SPATA20	4.68192	0.161611	0.182813	0.884021	0.376685	0.999461	Naive B cell	iPD_Control
LUC7L3	54.6105	0.0240426	0.066041	0.364056	0.715816	0.999461	Naive B cell	iPD_Control
TOB1	4.87131	0.164169	0.183009	0.897056	0.369689	0.999461	Naive B cell	iPD_Control
SPAG9	12.8799	0.00250491	0.102332	0.0244783	0.980471	0.999461	Naive B cell	iPD_Control
NME1	9.88185	0.0648746	0.14474	0.448216	0.653998	0.999461	Naive B cell	iPD_Control
NME2	127.164	-0.00390061	0.0803096	-0.0485696	0.961262	0.999461	Naive B cell	iPD_Control
MBTD1	10.458	-0.0472132	0.102202	-0.461959	0.644111	0.999461	Naive B cell	iPD_Control
UTP18	13.6492	-0.108442	0.0905411	-1.19771	0.231029	0.999461	Naive B cell	iPD_Control
COX11	8.46951	-0.112825	0.113826	-0.99121	0.321583	0.999461	Naive B cell	iPD_Control
MMD	12.9151	0.0173327	0.146504	0.118309	0.905823	0.999461	Naive B cell	iPD_Control
TRIM25	6.82152	-0.126124	0.117215	-1.076	0.281925	0.999461	Naive B cell	iPD_Control
COIL	11.4506	-0.0902388	0.114216	-0.790068	0.429488	0.999461	Naive B cell	iPD_Control
SCPEP1	26.1524	-0.130105	0.0900851	-1.44424	0.148671	0.999461	Naive B cell	iPD_Control
MSI2	16.2122	0.0372057	0.0906511	0.410427	0.681493	0.999461	Naive B cell	iPD_Control
MRPS23	7.92604	-0.158814	0.127197	-1.24856	0.211825	0.999461	Naive B cell	iPD_Control
VEZF1	12.859	-0.117477	0.0870007	-1.3503	0.176919	0.999461	Naive B cell	iPD_Control
SRSF1	23.5907	0.0661748	0.0741511	0.892432	0.372162	0.999461	Naive B cell	iPD_Control
DYNLL2	9.44016	0.270592	0.121498	2.22712	0.0259391	0.999461	Naive B cell	iPD_Control
SUPT4H1	16.1725	-0.0482422	0.0842509	-0.572602	0.566914	0.999461	Naive B cell	iPD_Control
MTMR4	12.7577	0.0597454	0.0907652	0.658241	0.510383	0.999461	Naive B cell	iPD_Control
TEX14	15.9315	0.0067456	0.201643	0.0334531	0.973313	0.999461	Naive B cell	iPD_Control
RAD51C	6.51163	-0.286823	0.150141	-1.91036	0.0560874	0.999461	Naive B cell	iPD_Control
TRIM37	5.39207	0.136321	0.13459	1.01286	0.311128	0.999461	Naive B cell	iPD_Control
YPEL2	12.8267	0.025756	0.0912969	0.282112	0.777858	0.999461	Naive B cell	iPD_Control
DHX40	14.1861	-0.0790422	0.092296	-0.856399	0.391777	0.999461	Naive B cell	iPD_Control
CLTC	16.2937	0.0499628	0.0810754	0.616251	0.537729	0.999461	Naive B cell	iPD_Control
PTRH2	4.82662	-0.0588858	0.138776	-0.424322	0.671331	0.999461	Naive B cell	iPD_Control
VMP1	13.8038	0.151923	0.0894802	1.69784	0.089538	0.999461	Naive B cell	iPD_Control
TUBD1	4.41631	-0.0214722	0.15829	-0.135651	0.892097	0.999461	Naive B cell	iPD_Control
RNFT1	9.82955	0.0312633	0.10631	0.294075	0.7687	0.999461	Naive B cell	iPD_Control
HEATR6	5.95016	-0.00207063	0.139232	-0.0148718	0.988134	0.999461	Naive B cell	iPD_Control
USP32	12.1201	-0.00290758	0.097288	-0.0298864	0.976158	0.999461	Naive B cell	iPD_Control
APPBP2	11.4948	-0.161534	0.097284	-1.66044	0.0968257	0.999461	Naive B cell	iPD_Control
PPM1D	9.41067	-0.0957478	0.100171	-0.955845	0.339151	0.999461	Naive B cell	iPD_Control
BCAS3	21.9154	-0.00531931	0.0805836	-0.0660099	0.94737	0.999461	Naive B cell	iPD_Control
MED13	12.0096	0.0784001	0.0922506	0.84986	0.395403	0.999461	Naive B cell	iPD_Control
TLK2	15.1532	-0.0350963	0.0961669	-0.364952	0.715147	0.999461	Naive B cell	iPD_Control
TANC2	3.54738	0.159259	0.170838	0.932225	0.35122	0.999461	Naive B cell	iPD_Control
DCAF7	21.2798	-0.061147	0.0723638	-0.844995	0.398114	0.999461	Naive B cell	iPD_Control
MAP3K3	12.0741	0.159502	0.0905232	1.762	0.0780691	0.999461	Naive B cell	iPD_Control
STRADA	8.31231	0.0513092	0.109322	0.469338	0.638828	0.999461	Naive B cell	iPD_Control
LIMD2	275.052	-0.0731533	0.0432315	-1.69213	0.0906209	0.999461	Naive B cell	iPD_Control
CCDC47	10.601	-0.0468772	0.100174	-0.467956	0.639816	0.999461	Naive B cell	iPD_Control
DDX42	18.9173	0.0952295	0.0788324	1.208	0.227047	0.999461	Naive B cell	iPD_Control
FTSJ3	7.37086	-0.0182866	0.131844	-0.138699	0.889688	0.999461	Naive B cell	iPD_Control
PSMC5	25.128	-0.0161877	0.0757399	-0.213727	0.83076	0.999461	Naive B cell	iPD_Control
SMARCD2	10.8523	-0.0560219	0.100918	-0.555122	0.578811	0.999461	Naive B cell	iPD_Control
CD79B	217.183	-0.0929969	0.0899704	-1.03364	0.301305	0.999461	Naive B cell	iPD_Control
ICAM2	24.3755	-0.190579	0.101356	-1.8803	0.0600676	0.999461	Naive B cell	iPD_Control
PECAM1	16.2965	0.0506675	0.0986021	0.513858	0.607351	0.999461	Naive B cell	iPD_Control
MILR1	4.68263	0.0585899	0.292395	0.200379	0.841184	0.999461	Naive B cell	iPD_Control
POLG2	6.26536	0.0725528	0.122376	0.592867	0.55327	0.999461	Naive B cell	iPD_Control
DDX5	376.276	-0.023646	0.0405183	-0.583588	0.559498	0.999461	Naive B cell	iPD_Control
CEP95	26.4653	0.0406949	0.082273	0.494633	0.620859	0.999461	Naive B cell	iPD_Control
SMURF2	14.2974	0.013765	0.0877359	0.156892	0.87533	0.999461	Naive B cell	iPD_Control
LRRC37A3	11.8696	0.00962069	0.124368	0.0773565	0.93834	0.999461	Naive B cell	iPD_Control
GNA13	23.8449	0.0149876	0.0986222	0.15197	0.879211	0.999461	Naive B cell	iPD_Control
PRKCA	1.98605	-0.224426	0.28713	-0.781619	0.434438	0.999461	Naive B cell	iPD_Control
HELZ	21.3238	-0.0235653	0.0734693	-0.320751	0.748399	0.999461	Naive B cell	iPD_Control
PSMD12	10.332	0.0130964	0.102653	0.12758	0.898482	0.999461	Naive B cell	iPD_Control
PITPNC1	8.15293	0.135269	0.1297	1.04293	0.296979	0.999461	Naive B cell	iPD_Control
NOL11	10.6657	0.0542692	0.0938864	0.57803	0.563244	0.999461	Naive B cell	iPD_Control
BPTF	71.4656	0.00798242	0.0476541	0.167507	0.866971	0.999461	Naive B cell	iPD_Control
AMZ2	13.3773	0.0882713	0.082755	1.06666	0.286126	0.999461	Naive B cell	iPD_Control
PRKAR1A	32.3219	0.0421147	0.0694111	0.606742	0.544022	0.999461	Naive B cell	iPD_Control
ABCA5	4.76714	0.143038	0.152778	0.936251	0.349144	0.999461	Naive B cell	iPD_Control
SLC39A11	6.97327	-0.0659111	0.121553	-0.542241	0.587652	0.999461	Naive B cell	iPD_Control
COG1	5.57503	-0.0896573	0.135147	-0.663408	0.50707	0.999461	Naive B cell	iPD_Control
FAM104A	6.12506	-0.0374833	0.13437	-0.278955	0.780279	0.999461	Naive B cell	iPD_Control
SDK2	7.2976	0.370031	0.174974	2.11478	0.0344491	0.999461	Naive B cell	iPD_Control
RAB37	8.78386	-0.234651	0.113378	-2.06963	0.0384869	0.999461	Naive B cell	iPD_Control
SLC9A3R1	14.0395	-0.0703307	0.101322	-0.694133	0.487599	0.999461	Naive B cell	iPD_Control
NAT9	6.83859	0.0914502	0.125822	0.726822	0.467335	0.999461	Naive B cell	iPD_Control
MRPL58	6.16513	-0.10505	0.143018	-0.734524	0.46263	0.999461	Naive B cell	iPD_Control
ATP5PD	29.2727	-0.0188963	0.0847282	-0.223022	0.823518	0.999461	Naive B cell	iPD_Control
NT5C	37.5668	0.0816062	0.0686699	1.18838	0.234682	0.999461	Naive B cell	iPD_Control
JPT1	10.7029	-0.07582	0.11838	-0.640481	0.52186	0.999461	Naive B cell	iPD_Control
SUMO2	107.367	-0.0150256	0.0378019	-0.397481	0.691013	0.999461	Naive B cell	iPD_Control
NUP85	4.62551	-0.0539783	0.143399	-0.37642	0.706604	0.999461	Naive B cell	iPD_Control
GGA3	9.33466	-0.0258254	0.101338	-0.254843	0.798844	0.999461	Naive B cell	iPD_Control
MRPS7	15.2347	-0.00400438	0.0871602	-0.0459427	0.963356	0.999461	Naive B cell	iPD_Control
MIF4GD	12.8471	1.98184e-05	0.0865485	0.000228986	0.999817	0.999817	Naive B cell	iPD_Control
GRB2	94.6018	0.0759876	0.0463642	1.63893	0.101228	0.999461	Naive B cell	iPD_Control
TMEM94	4.42011	0.126984	0.14825	0.856551	0.391693	0.999461	Naive B cell	iPD_Control
TSEN54	4.0071	0.040646	0.166882	0.243561	0.807571	0.999461	Naive B cell	iPD_Control
MYO15B	7.38371	0.0490293	0.114574	0.427925	0.668706	0.999461	Naive B cell	iPD_Control
SAP30BP	20.6978	-0.00250524	0.0769923	-0.0325388	0.974042	0.999461	Naive B cell	iPD_Control
H3F3B	540.465	0.0850682	0.0791104	1.07531	0.282236	0.999461	Naive B cell	iPD_Control
UNK	9.66598	-0.011072	0.0984601	-0.112452	0.910465	0.999461	Naive B cell	iPD_Control
UNC13D	5.59008	0.0950237	0.135708	0.700208	0.483798	0.999461	Naive B cell	iPD_Control
WBP2	29.0821	0.0680363	0.0674336	1.00894	0.313005	0.999461	Naive B cell	iPD_Control
MRPL38	15.9596	0.00670865	0.0772305	0.0868653	0.930779	0.999461	Naive B cell	iPD_Control
TEN1	7.82457	-0.0512994	0.114972	-0.44619	0.65546	0.999461	Naive B cell	iPD_Control
SRP68	7.97031	0.052843	0.113864	0.464089	0.642584	0.999461	Naive B cell	iPD_Control
EXOC7	11.4252	-0.00167332	0.0947958	-0.0176518	0.985917	0.999461	Naive B cell	iPD_Control
UBALD2	46.2245	0.0796439	0.119781	0.664915	0.506105	0.999461	Naive B cell	iPD_Control
PRPSAP1	7.73148	0.0866707	0.124562	0.695804	0.486552	0.999461	Naive B cell	iPD_Control
UBE2O	14.3522	-0.0207816	0.0926627	-0.224272	0.822546	0.999461	Naive B cell	iPD_Control
RHBDF2	20.0107	0.0575826	0.0738902	0.7793	0.435803	0.999461	Naive B cell	iPD_Control
PRCD	5.59079	0.207238	0.161172	1.28582	0.198505	0.999461	Naive B cell	iPD_Control
JMJD6	4.52194	-0.0446246	0.146433	-0.304744	0.760561	0.999461	Naive B cell	iPD_Control
METTL23	16.3687	0.0266181	0.0821009	0.324211	0.745778	0.999461	Naive B cell	iPD_Control
SRSF2	49.3854	-0.117477	0.0704632	-1.66721	0.0954733	0.999461	Naive B cell	iPD_Control
MFSD11	8.64446	-0.0628488	0.113842	-0.552071	0.5809	0.999461	Naive B cell	iPD_Control
SEC14L1	13.4184	0.0823778	0.104385	0.789173	0.430011	0.999461	Naive B cell	iPD_Control
TNRC6C	12.826	0.119865	0.0965763	1.24115	0.214551	0.999461	Naive B cell	iPD_Control
TMC6	28.7572	-0.0072996	0.061504	-0.118685	0.905525	0.999461	Naive B cell	iPD_Control
TMC8	32.1274	0.056981	0.0716495	0.795274	0.426454	0.999461	Naive B cell	iPD_Control
SYNGR2	105.699	-0.00440337	0.0474127	-0.0928731	0.926004	0.999461	Naive B cell	iPD_Control
PGS1	7.00874	-0.0101486	0.116349	-0.087225	0.930493	0.999461	Naive B cell	iPD_Control
CYTH1	62.884	0.0304676	0.0524918	0.580426	0.561627	0.999461	Naive B cell	iPD_Control
USP36	9.98305	0.0157153	0.139707	0.112488	0.910437	0.999461	Naive B cell	iPD_Control
CBX4	19.3443	0.00047446	0.101089	0.00469347	0.996255	0.999461	Naive B cell	iPD_Control
TBC1D16	3.1357	-0.137862	0.222783	-0.618817	0.536037	0.999461	Naive B cell	iPD_Control
GAA	3.93595	0.218486	0.167959	1.30083	0.193316	0.999461	Naive B cell	iPD_Control
EIF4A3	10.4265	-0.103292	0.0982202	-1.05164	0.292966	0.999461	Naive B cell	iPD_Control
CHMP6	6.36441	-0.159525	0.126839	-1.2577	0.2085	0.999461	Naive B cell	iPD_Control
TEPSIN	6.54168	-0.00107983	0.121652	-0.00887637	0.992918	0.999461	Naive B cell	iPD_Control
NDUFAF8	14.7948	-0.0782423	0.089891	-0.870413	0.384075	0.999461	Naive B cell	iPD_Control
SLC38A10	11.4572	0.0716023	0.0924554	0.774452	0.438664	0.999461	Naive B cell	iPD_Control
ACTG1	241.407	-0.0496064	0.0707879	-0.700775	0.483444	0.999461	Naive B cell	iPD_Control
FAAP100	4.88375	-0.0152508	0.146587	-0.104039	0.917138	0.999461	Naive B cell	iPD_Control
NPLOC4	9.29601	0.0277341	0.0985628	0.281385	0.778415	0.999461	Naive B cell	iPD_Control
OXLD1	14.1654	-0.0785604	0.0847451	-0.92702	0.353916	0.999461	Naive B cell	iPD_Control
CCDC137	10.327	0.0393712	0.110113	0.357553	0.720677	0.999461	Naive B cell	iPD_Control
ARL16	10.8048	-0.113931	0.108134	-1.05361	0.292061	0.999461	Naive B cell	iPD_Control
HGS	13.6508	-0.0955797	0.0854184	-1.11896	0.263158	0.999461	Naive B cell	iPD_Control
AC139530.1	5.86328	-0.140643	0.129841	-1.0832	0.278722	0.999461	Naive B cell	iPD_Control
MRPL12	6.97704	-0.0033355	0.136147	-0.0244992	0.980454	0.999461	Naive B cell	iPD_Control
MCRIP1	15.9252	0.103104	0.0797794	1.29236	0.196231	0.999461	Naive B cell	iPD_Control
P4HB	26.1621	0.0403753	0.06678	0.604601	0.545444	0.999461	Naive B cell	iPD_Control
ARHGDIA	41.5812	0.0331456	0.0722799	0.458573	0.646541	0.999461	Naive B cell	iPD_Control
ALYREF	23.2912	0.0164238	0.0763289	0.215172	0.829633	0.999461	Naive B cell	iPD_Control
ANAPC11	24.8412	-0.0310873	0.0956236	-0.325101	0.745105	0.999461	Naive B cell	iPD_Control
PCYT2	3.99992	0.10324	0.164343	0.628195	0.529876	0.999461	Naive B cell	iPD_Control
SIRT7	10.299	-0.145852	0.0983559	-1.4829	0.138101	0.999461	Naive B cell	iPD_Control
ASPSCR1	9.03477	-0.0108615	0.102828	-0.105628	0.915878	0.999461	Naive B cell	iPD_Control
CENPX	11.4647	0.0520897	0.0986509	0.52802	0.597485	0.999461	Naive B cell	iPD_Control
DCXR	27.4511	-0.00344366	0.101164	-0.0340404	0.972845	0.999461	Naive B cell	iPD_Control
RFNG	6.15218	0.0474621	0.129547	0.36637	0.714089	0.999461	Naive B cell	iPD_Control
GPS1	11.8552	-0.0810197	0.093237	-0.868966	0.384866	0.999461	Naive B cell	iPD_Control
DUS1L	23.1733	0.125504	0.0761892	1.64726	0.0995037	0.999461	Naive B cell	iPD_Control
CCDC57	10.9573	-0.0551186	0.0988734	-0.557466	0.577209	0.999461	Naive B cell	iPD_Control
CSNK1D	18.549	0.0457401	0.0941966	0.485581	0.627264	0.999461	Naive B cell	iPD_Control
CD7	2.48761	0.182752	0.283983	0.643532	0.519879	0.999461	Naive B cell	iPD_Control
OGFOD3	4.85626	0.102016	0.135216	0.754472	0.450566	0.999461	Naive B cell	iPD_Control
HEXD	17.7183	-0.0264408	0.0770486	-0.34317	0.731471	0.999461	Naive B cell	iPD_Control
CYBC1	31.1221	-0.0517182	0.0751463	-0.688233	0.491306	0.999461	Naive B cell	iPD_Control
NARF	11.6922	-0.0702096	0.0899369	-0.780654	0.435006	0.999461	Naive B cell	iPD_Control
FOXK2	7.69891	0.0233712	0.113848	0.205284	0.83735	0.999461	Naive B cell	iPD_Control
WDR45B	11.1499	-0.00879041	0.106627	-0.0824409	0.934296	0.999461	Naive B cell	iPD_Control
FN3KRP	5.544	0.085587	0.133816	0.639585	0.522442	0.999461	Naive B cell	iPD_Control
TBCD	4.33363	0.361952	0.166264	2.17697	0.0294825	0.999461	Naive B cell	iPD_Control
USP14	11.5274	0.0393512	0.101342	0.3883	0.697794	0.999461	Naive B cell	iPD_Control
THOC1	14.4159	-0.00575017	0.0851368	-0.0675403	0.946152	0.999461	Naive B cell	iPD_Control
METTL4	6.40859	-0.077841	0.119775	-0.649895	0.51576	0.999461	Naive B cell	iPD_Control
SMCHD1	192.454	0.0837447	0.0756321	1.10726	0.26818	0.999461	Naive B cell	iPD_Control
LPIN2	7.29312	0.149073	0.128044	1.16424	0.244327	0.999461	Naive B cell	iPD_Control
MYL12A	145.288	-0.0650961	0.0555511	-1.17182	0.241268	0.999461	Naive B cell	iPD_Control
MYL12B	80.3179	-0.0189402	0.0458785	-0.412833	0.679729	0.999461	Naive B cell	iPD_Control
TGIF1	8.39917	-0.0461578	0.136041	-0.339293	0.734389	0.999461	Naive B cell	iPD_Control
ZBTB14	3.91287	0.205504	0.160231	1.28255	0.199649	0.999461	Naive B cell	iPD_Control
L3MBTL4	19.2407	0.0817861	0.102224	0.800067	0.423672	0.999461	Naive B cell	iPD_Control
RAB12	4.81271	0.0674739	0.158782	0.424947	0.670876	0.999461	Naive B cell	iPD_Control
NDUFV2	38.6741	-0.041653	0.063108	-0.660028	0.509236	0.999461	Naive B cell	iPD_Control
ANKRD12	95.7384	0.063583	0.0589263	1.07903	0.280576	0.999461	Naive B cell	iPD_Control
RALBP1	20.3737	-0.0996679	0.0893633	-1.11531	0.264717	0.999461	Naive B cell	iPD_Control
PPP4R1	7.73378	-0.154877	0.143142	-1.08198	0.279263	0.999461	Naive B cell	iPD_Control
RAB31	7.44578	0.0785094	0.183208	0.428527	0.668268	0.999461	Naive B cell	iPD_Control
VAPA	35.2228	0.00511356	0.0709167	0.0721066	0.942517	0.999461	Naive B cell	iPD_Control
NAPG	8.87391	-0.0177266	0.106398	-0.166607	0.867679	0.999461	Naive B cell	iPD_Control
CHMP1B	15.4454	-0.109092	0.110151	-0.990384	0.321986	0.999461	Naive B cell	iPD_Control
MPPE1	11.5334	0.0726423	0.0970326	0.748637	0.454076	0.999461	Naive B cell	iPD_Control
TUBB6	8.06002	0.0254626	0.229884	0.110763	0.911805	0.999461	Naive B cell	iPD_Control
AFG3L2	11.3963	-0.00955561	0.0929705	-0.102781	0.918137	0.999461	Naive B cell	iPD_Control
PSMG2	21.5064	0.0437382	0.0745709	0.586532	0.557518	0.999461	Naive B cell	iPD_Control
PTPN2	23.9162	-0.0193541	0.0646095	-0.299555	0.764517	0.999461	Naive B cell	iPD_Control
SEH1L	7.7229	-0.00898254	0.120768	-0.0743784	0.940709	0.999461	Naive B cell	iPD_Control
CEP192	11.4231	-0.0795604	0.0977565	-0.813863	0.415723	0.999461	Naive B cell	iPD_Control
LDLRAD4	18.8191	0.0939687	0.101344	0.927223	0.353811	0.999461	Naive B cell	iPD_Control
FAM210A	6.05598	0.0757642	0.122983	0.616054	0.537859	0.999461	Naive B cell	iPD_Control
RNMT	33.2312	-0.0858008	0.0923794	-0.928786	0.353	0.999461	Naive B cell	iPD_Control
ZNF519	3.19369	0.0644213	0.170261	0.378368	0.705157	0.999461	Naive B cell	iPD_Control
ROCK1	49.7636	0.0331873	0.0490112	0.677137	0.498319	0.999461	Naive B cell	iPD_Control
ESCO1	13.2386	-0.0553214	0.0870208	-0.635726	0.524955	0.999461	Naive B cell	iPD_Control
SNRPD1	22.1272	0.0527462	0.0811392	0.65007	0.515647	0.999461	Naive B cell	iPD_Control
ABHD3	9.18607	-0.0147697	0.104789	-0.140947	0.887912	0.999461	Naive B cell	iPD_Control
MIB1	5.18742	0.104037	0.130249	0.798755	0.424432	0.999461	Naive B cell	iPD_Control
RBBP8	6.31518	-0.198725	0.13569	-1.46454	0.143045	0.999461	Naive B cell	iPD_Control
TMEM241	6.34459	0.0443774	0.132855	0.33403	0.738357	0.999461	Naive B cell	iPD_Control
RIOK3	33.2246	-0.00566131	0.0709639	-0.0797773	0.936414	0.999461	Naive B cell	iPD_Control
RMC1	15.5326	-0.0242295	0.082251	-0.29458	0.768315	0.999461	Naive B cell	iPD_Control
NPC1	6.13705	-0.148687	0.133973	-1.10983	0.267073	0.999461	Naive B cell	iPD_Control
TTC39C	18.5674	0.0121218	0.0876911	0.138233	0.890057	0.999461	Naive B cell	iPD_Control
IMPACT	5.45034	-0.00439957	0.135251	-0.0325289	0.97405	0.999461	Naive B cell	iPD_Control
SS18	13.4698	0.02692	0.0965545	0.278806	0.780393	0.999461	Naive B cell	iPD_Control
TAF4B	10.3863	-0.214633	0.117424	-1.82784	0.0675728	0.999461	Naive B cell	iPD_Control
TRAPPC8	13.0057	-0.0157577	0.0872071	-0.180693	0.856609	0.999461	Naive B cell	iPD_Control
RNF125	8.96102	-0.05902	0.1243	-0.474818	0.634917	0.999461	Naive B cell	iPD_Control
RNF138	21.2281	0.00876565	0.0944806	0.0927773	0.926081	0.999461	Naive B cell	iPD_Control
GAREM1	7.28112	0.177862	0.116712	1.52394	0.127524	0.999461	Naive B cell	iPD_Control
KLHL14	24.3349	0.0837395	0.0885228	0.945965	0.344166	0.999461	Naive B cell	iPD_Control
MAPRE2	36.4323	-0.0780788	0.0633603	-1.2323	0.217838	0.999461	Naive B cell	iPD_Control
ZNF397	8.2238	0.108521	0.118514	0.915673	0.359838	0.999461	Naive B cell	iPD_Control
ZSCAN30	4.78798	-0.272185	0.147049	-1.85098	0.0641723	0.999461	Naive B cell	iPD_Control
ZNF24	37.0155	0.0265884	0.0656459	0.405027	0.685457	0.999461	Naive B cell	iPD_Control
INO80C	6.04353	0.181009	0.132387	1.36728	0.171539	0.999461	Naive B cell	iPD_Control
GALNT1	9.86455	-0.0339942	0.103299	-0.329086	0.742091	0.999461	Naive B cell	iPD_Control
SLC39A6	7.26106	-0.0294881	0.119005	-0.24779	0.804297	0.999461	Naive B cell	iPD_Control
ELP2	17.7105	0.152303	0.0779951	1.95273	0.0508522	0.999461	Naive B cell	iPD_Control
TPGS2	8.6335	0.113136	0.10253	1.10345	0.269833	0.999461	Naive B cell	iPD_Control
KIAA1328	15.6245	0.130105	0.0809894	1.60644	0.108177	0.999461	Naive B cell	iPD_Control
PIK3C3	14.0119	0.0626448	0.0840326	0.745482	0.45598	0.999461	Naive B cell	iPD_Control
SETBP1	35.9667	0.0144325	0.073412	0.196596	0.844144	0.999461	Naive B cell	iPD_Control
EPG5	6.36763	-0.137594	0.123868	-1.11081	0.266649	0.999461	Naive B cell	iPD_Control
ATP5F1A	46.7769	0.058404	0.0539012	1.08354	0.27857	0.999461	Naive B cell	iPD_Control
HAUS1	8.59038	-0.166494	0.125744	-1.32407	0.185479	0.999461	Naive B cell	iPD_Control
PIAS2	7.95337	-0.0537302	0.114679	-0.468527	0.639408	0.999461	Naive B cell	iPD_Control
HDHD2	7.94372	0.0694129	0.121705	0.570339	0.568448	0.999461	Naive B cell	iPD_Control
IER3IP1	13.7341	-0.0471112	0.0995253	-0.473359	0.635957	0.999461	Naive B cell	iPD_Control
SMAD2	16.2654	0.0557511	0.0825524	0.675342	0.499459	0.999461	Naive B cell	iPD_Control
DYM	31.2151	0.0043069	0.0682112	0.0631407	0.949654	0.999461	Naive B cell	iPD_Control
ACAA2	8.22022	0.0918643	0.13461	0.682447	0.494957	0.999461	Naive B cell	iPD_Control
MBD1	9.81122	0.202755	0.0989798	2.04845	0.0405157	0.999461	Naive B cell	iPD_Control
CXXC1	12.074	-0.137068	0.100817	-1.35957	0.173965	0.999461	Naive B cell	iPD_Control
ME2	13.8872	-0.132294	0.0892641	-1.48205	0.138327	0.999461	Naive B cell	iPD_Control
SMAD4	26.5623	-0.0338502	0.0687152	-0.492615	0.622284	0.999461	Naive B cell	iPD_Control
MEX3C	10.6372	-0.00455799	0.115731	-0.0393843	0.968584	0.999461	Naive B cell	iPD_Control
MBD2	37.7513	-0.00108945	0.0726764	-0.0149905	0.98804	0.999461	Naive B cell	iPD_Control
TCF4	56.256	-0.093242	0.0734243	-1.26991	0.204118	0.999461	Naive B cell	iPD_Control
TXNL1	21.3063	0.0277013	0.0678414	0.408325	0.683035	0.999461	Naive B cell	iPD_Control
WDR7	10.6897	0.0941927	0.10328	0.912009	0.361764	0.999461	Naive B cell	iPD_Control
NARS	10.003	0.117361	0.120184	0.976512	0.328811	0.999461	Naive B cell	iPD_Control
ATP8B1	13.4719	0.0565469	0.1202	0.47044	0.638041	0.999461	Naive B cell	iPD_Control
MALT1	42.3247	-0.00560083	0.0639546	-0.087575	0.930214	0.999461	Naive B cell	iPD_Control
ZNF532	5.98336	-0.0484072	0.134466	-0.359995	0.718851	0.999461	Naive B cell	iPD_Control
SEC11C	16.5547	0.290059	0.0854907	3.39286	0.000691658	0.729686	Naive B cell	iPD_Control
LMAN1	15.4736	-0.077153	0.0848646	-0.909131	0.363281	0.999461	Naive B cell	iPD_Control
PMAIP1	29.0852	0.0954351	0.127234	0.750073	0.453211	0.999461	Naive B cell	iPD_Control
PIGN	6.99104	-0.157043	0.121904	-1.28825	0.197659	0.999461	Naive B cell	iPD_Control
RELCH	17.2765	-0.0278111	0.0834472	-0.333278	0.738925	0.999461	Naive B cell	iPD_Control
ZCCHC2	8.84937	0.138122	0.121486	1.13694	0.255564	0.999461	Naive B cell	iPD_Control
PHLPP1	8.07921	-0.101757	0.126686	-0.803221	0.421847	0.999461	Naive B cell	iPD_Control
BCL2	58.2599	0.0834526	0.0756624	1.10296	0.270044	0.999461	Naive B cell	iPD_Control
KDSR	5.04311	-0.104762	0.142972	-0.732746	0.463713	0.999461	Naive B cell	iPD_Control
VPS4B	22.6391	-0.0184352	0.0759641	-0.242683	0.808251	0.999461	Naive B cell	iPD_Control
TMX3	8.26545	-0.0107118	0.114666	-0.0934172	0.925572	0.999461	Naive B cell	iPD_Control
RTTN	7.72583	0.0206437	0.11058	0.186686	0.851907	0.999461	Naive B cell	iPD_Control
NETO1	9.21159	0.553165	0.172164	3.21302	0.00131349	0.729686	Naive B cell	iPD_Control
CYB5A	18.918	-0.229484	0.167147	-1.37295	0.169769	0.999461	Naive B cell	iPD_Control
CNDP2	19.8798	0.0538127	0.0878766	0.612367	0.540295	0.999461	Naive B cell	iPD_Control
ZNF407	13.5018	-0.0424345	0.0989081	-0.42903	0.667902	0.999461	Naive B cell	iPD_Control
TSHZ1	3.44394	-0.207778	0.191848	-1.08303	0.278793	0.999461	Naive B cell	iPD_Control
ZNF516	4.96636	0.151033	0.144699	1.04378	0.296588	0.999461	Naive B cell	iPD_Control
ZNF236	7.90695	0.0450618	0.122032	0.369262	0.711932	0.999461	Naive B cell	iPD_Control
MBP	29.8525	-0.123235	0.0693932	-1.77589	0.0757507	0.999461	Naive B cell	iPD_Control
ATP9B	21.9489	0.0426411	0.0928883	0.459057	0.646193	0.999461	Naive B cell	iPD_Control
NFATC1	23.3823	0.0517052	0.07709	0.670712	0.502404	0.999461	Naive B cell	iPD_Control
CTDP1	4.80003	-0.00428313	0.144398	-0.0296619	0.976337	0.999461	Naive B cell	iPD_Control
TXNL4A	35.0265	-0.0524144	0.0669217	-0.783219	0.433499	0.999461	Naive B cell	iPD_Control
RBFA	7.97397	-0.0425477	0.116363	-0.365647	0.714628	0.999461	Naive B cell	iPD_Control
ADNP2	4.86486	0.264987	0.194061	1.36549	0.1721	0.999461	Naive B cell	iPD_Control
TPGS1	7.06198	0.0799923	0.11727	0.682124	0.495161	0.999461	Naive B cell	iPD_Control
CDC34	6.00333	-0.0921136	0.138525	-0.66496	0.506076	0.999461	Naive B cell	iPD_Control
BSG	23.7135	0.0396862	0.0740226	0.536136	0.591864	0.999461	Naive B cell	iPD_Control
POLRMT	6.63933	0.0402134	0.133887	0.300353	0.763908	0.999461	Naive B cell	iPD_Control
RNF126	23.7408	0.0945484	0.074295	1.27261	0.203157	0.999461	Naive B cell	iPD_Control
PTBP1	29.4017	0.0290614	0.0627572	0.463077	0.643309	0.999461	Naive B cell	iPD_Control
MED16	8.06825	0.127889	0.123341	1.03688	0.299793	0.999461	Naive B cell	iPD_Control
R3HDM4	35.1727	-0.111606	0.0668397	-1.66976	0.0949666	0.999461	Naive B cell	iPD_Control
WDR18	6.24153	-0.0866816	0.143952	-0.602157	0.54707	0.999461	Naive B cell	iPD_Control
TMEM259	35.4	0.00548248	0.0679863	0.0806409	0.935728	0.999461	Naive B cell	iPD_Control
CNN2	92.1276	0.0409392	0.0556484	0.735676	0.461928	0.999461	Naive B cell	iPD_Control
ABCA7	7.61096	-0.0832954	0.123553	-0.674166	0.500206	0.999461	Naive B cell	iPD_Control
ARHGAP45	44.783	-0.014766	0.0640879	-0.230402	0.817779	0.999461	Naive B cell	iPD_Control
POLR2E	25.4503	0.00963163	0.0754401	0.127673	0.898408	0.999461	Naive B cell	iPD_Control
GPX4	66.6049	0.0294759	0.065253	0.451717	0.651473	0.999461	Naive B cell	iPD_Control
SBNO2	5.77104	0.0870713	0.138522	0.628573	0.529629	0.999461	Naive B cell	iPD_Control
STK11	7.79424	0.00232113	0.114056	0.0203508	0.983764	0.999461	Naive B cell	iPD_Control
ATP5F1D	79.4885	0.018144	0.0653994	0.277433	0.781447	0.999461	Naive B cell	iPD_Control
MIDN	6.80911	0.347885	0.15258	2.28002	0.0226067	0.999461	Naive B cell	iPD_Control
CIRBP	181.826	0.00381698	0.0534505	0.0714115	0.94307	0.999461	Naive B cell	iPD_Control
PWWP3A	6.37416	-0.0213247	0.125311	-0.170174	0.864873	0.999461	Naive B cell	iPD_Control
NDUFS7	31.2319	0.00699412	0.0725177	0.0964471	0.923165	0.999461	Naive B cell	iPD_Control
GAMT	4.73508	0.020037	0.138179	0.145007	0.884705	0.999461	Naive B cell	iPD_Control
DAZAP1	22.3061	0.0149945	0.0683401	0.21941	0.826331	0.999461	Naive B cell	iPD_Control
MBD3	7.08102	-0.0775488	0.113751	-0.681744	0.495401	0.999461	Naive B cell	iPD_Control
UQCR11	61.0135	-0.0236942	0.082525	-0.287116	0.774024	0.999461	Naive B cell	iPD_Control
TCF3	30.7725	-0.0287352	0.0726265	-0.395658	0.692358	0.999461	Naive B cell	iPD_Control
REXO1	7.74528	0.0703674	0.108683	0.647457	0.517336	0.999461	Naive B cell	iPD_Control
KLF16	4.67025	0.161937	0.141573	1.14384	0.252692	0.999461	Naive B cell	iPD_Control
ABHD17A	25.5184	-0.0103266	0.0745626	-0.138495	0.889849	0.999461	Naive B cell	iPD_Control
SCAMP4	7.46733	-0.113097	0.138424	-0.817035	0.413908	0.999461	Naive B cell	iPD_Control
CSNK1G2	26.5047	0.0288021	0.0619077	0.465243	0.641758	0.999461	Naive B cell	iPD_Control
BTBD2	7.88942	-0.0469022	0.109724	-0.427458	0.669046	0.999461	Naive B cell	iPD_Control
MKNK2	57.0807	-0.0295292	0.0703492	-0.419752	0.674667	0.999461	Naive B cell	iPD_Control
MOB3A	22.7295	0.000831124	0.0849565	0.00978293	0.992194	0.999461	Naive B cell	iPD_Control
AP3D1	10.567	0.059691	0.0974287	0.612664	0.540099	0.999461	Naive B cell	iPD_Control
PLEKHJ1	20.799	0.00756367	0.0837041	0.090362	0.928	0.999461	Naive B cell	iPD_Control
SF3A2	32.8894	-0.011921	0.059762	-0.199475	0.841891	0.999461	Naive B cell	iPD_Control
OAZ1	277.964	0.00777862	0.0476552	0.163227	0.87034	0.999461	Naive B cell	iPD_Control
LSM7	75.7702	-0.0773435	0.0743856	-1.03976	0.29845	0.999461	Naive B cell	iPD_Control
SPPL2B	14.4923	0.0254594	0.0813225	0.313067	0.75423	0.999461	Naive B cell	iPD_Control
TIMM13	10.9477	-0.00638432	0.11016	-0.057955	0.953784	0.999461	Naive B cell	iPD_Control
GADD45B	21.8148	0.025396	0.133619	0.190062	0.849261	0.999461	Naive B cell	iPD_Control
GNG7	87.0662	0.0309801	0.045584	0.679626	0.496741	0.999461	Naive B cell	iPD_Control
SLC39A3	8.99379	0.0869055	0.119634	0.72643	0.467575	0.999461	Naive B cell	iPD_Control
SGTA	6.14325	-0.133773	0.147865	-0.904697	0.365626	0.999461	Naive B cell	iPD_Control
THOP1	4.59705	0.234999	0.147198	1.59648	0.110381	0.999461	Naive B cell	iPD_Control
S1PR4	34.366	-0.216538	0.102975	-2.10283	0.0354805	0.999461	Naive B cell	iPD_Control
NCLN	7.34007	-0.0713461	0.114905	-0.620915	0.534656	0.999461	Naive B cell	iPD_Control
NFIC	7.3203	-0.156033	0.122225	-1.27661	0.201741	0.999461	Naive B cell	iPD_Control
FZR1	6.13988	0.0734163	0.132389	0.554548	0.579204	0.999461	Naive B cell	iPD_Control
MFSD12	6.81529	0.0776636	0.133485	0.581815	0.560691	0.999461	Naive B cell	iPD_Control
HMG20B	8.43428	-0.0397316	0.10454	-0.380062	0.703899	0.999461	Naive B cell	iPD_Control
PIP5K1C	3.60131	0.205819	0.175241	1.17449	0.240201	0.999461	Naive B cell	iPD_Control
APBA3	7.47851	0.0834658	0.12456	0.670086	0.502803	0.999461	Naive B cell	iPD_Control
MRPL54	32.8853	-0.00650877	0.0790993	-0.082286	0.934419	0.999461	Naive B cell	iPD_Control
EEF2	598.682	0.077647	0.0426415	1.82093	0.0686182	0.999461	Naive B cell	iPD_Control
PIAS4	4.915	-0.252144	0.139741	-1.80436	0.0711752	0.999461	Naive B cell	iPD_Control
ZBTB7A	20.7208	0.0221976	0.0769209	0.288577	0.772905	0.999461	Naive B cell	iPD_Control
MAP2K2	42.1118	0.106151	0.0602387	1.76218	0.0780396	0.999461	Naive B cell	iPD_Control
YJU2	8.78469	-0.0403639	0.105667	-0.381992	0.702467	0.999461	Naive B cell	iPD_Control
SH3GL1	8.55411	-0.0693668	0.113528	-0.611012	0.541192	0.999461	Naive B cell	iPD_Control
HDGFL2	6.73773	0.120189	0.133638	0.899358	0.368462	0.999461	Naive B cell	iPD_Control
TNFAIP8L1	4.25613	-0.111928	0.153114	-0.731012	0.464772	0.999461	Naive B cell	iPD_Control
MYDGF	13.8968	0.0821191	0.0888414	0.924334	0.355312	0.999461	Naive B cell	iPD_Control
DPP9	8.67372	-0.0294117	0.108259	-0.271679	0.785869	0.999461	Naive B cell	iPD_Control
TICAM1	6.58449	-0.168216	0.12954	-1.29856	0.194094	0.999461	Naive B cell	iPD_Control
PLIN3	6.88245	0.214229	0.120642	1.77573	0.0757768	0.999461	Naive B cell	iPD_Control
KDM4B	27.888	0.0200703	0.0798802	0.251255	0.801617	0.999461	Naive B cell	iPD_Control
SAFB2	24.7983	0.0258744	0.0661198	0.391326	0.695556	0.999461	Naive B cell	iPD_Control
SAFB	31.252	0.0123846	0.0585388	0.211563	0.832448	0.999461	Naive B cell	iPD_Control
MICOS13	24.3996	-0.029196	0.0932229	-0.313185	0.75414	0.999461	Naive B cell	iPD_Control
LONP1	5.68275	0.0715365	0.128013	0.558823	0.576282	0.999461	Naive B cell	iPD_Control
DUS3L	12.0448	-0.118689	0.0985915	-1.20385	0.228649	0.999461	Naive B cell	iPD_Control
NDUFA11	47.9922	-0.0339702	0.071813	-0.473038	0.636186	0.999461	Naive B cell	iPD_Control
RANBP3	6.79198	-0.156539	0.122295	-1.28001	0.200541	0.999461	Naive B cell	iPD_Control
CLPP	15.0255	-0.029959	0.0841918	-0.355843	0.721958	0.999461	Naive B cell	iPD_Control
ALKBH7	29.0255	0.0951269	0.0817941	1.163	0.244828	0.999461	Naive B cell	iPD_Control
GTF2F1	19.5691	0.146743	0.0743548	1.97355	0.0484331	0.999461	Naive B cell	iPD_Control
KHSRP	6.24909	0.185957	0.122551	1.51738	0.12917	0.999461	Naive B cell	iPD_Control
DENND1C	18.6905	0.0826112	0.0734432	1.12483	0.260661	0.999461	Naive B cell	iPD_Control
GPR108	10.9088	0.0426058	0.0940257	0.45313	0.650455	0.999461	Naive B cell	iPD_Control
SH2D3A	8.86635	0.117229	0.0991445	1.1824	0.237046	0.999461	Naive B cell	iPD_Control
VAV1	14.2201	0.070751	0.0952968	0.742427	0.457828	0.999461	Naive B cell	iPD_Control
AC119396.1	63.3073	-0.00613521	0.0750586	-0.0817389	0.934854	0.999461	Naive B cell	iPD_Control
ARHGEF18	19.5361	0.143649	0.0939682	1.52869	0.126341	0.999461	Naive B cell	iPD_Control
PNPLA6	5.19829	0.0978329	0.137691	0.710527	0.477377	0.999461	Naive B cell	iPD_Control
XAB2	11.9735	0.0950229	0.0891595	1.06576	0.286531	0.999461	Naive B cell	iPD_Control
PET100	26.074	0.0777431	0.0940186	0.826891	0.408299	0.999461	Naive B cell	iPD_Control
STXBP2	22.7848	-0.00683888	0.0771567	-0.0886362	0.929371	0.999461	Naive B cell	iPD_Control
TRAPPC5	42.1981	-0.0190623	0.0838332	-0.227383	0.820126	0.999461	Naive B cell	iPD_Control
FCER2	202.736	0.0167051	0.0683424	0.244433	0.806896	0.999461	Naive B cell	iPD_Control
MAP2K7	9.73013	0.104839	0.0996446	1.05213	0.292739	0.999461	Naive B cell	iPD_Control
ELAVL1	15.5862	-0.0322965	0.0795806	-0.405834	0.684865	0.999461	Naive B cell	iPD_Control
CERS4	13.4392	0.10912	0.105159	1.03767	0.299424	0.999461	Naive B cell	iPD_Control
CD320	4.96706	0.0964993	0.143254	0.673625	0.50055	0.999461	Naive B cell	iPD_Control
NDUFA7	25.4329	-0.133775	0.0869571	-1.5384	0.12395	0.999461	Naive B cell	iPD_Control
RAB11B	30.8266	0.0435187	0.0608266	0.715456	0.474328	0.999461	Naive B cell	iPD_Control
2026-03-02	6.3897	-0.0358301	0.127453	-0.281123	0.778616	0.999461	Naive B cell	iPD_Control
HNRNPM	50.386	0.0158403	0.056711	0.279317	0.780002	0.999461	Naive B cell	iPD_Control
ZNF414	9.54198	-0.0617901	0.0980925	-0.629916	0.528749	0.999461	Naive B cell	iPD_Control
MYO1F	5.51122	-0.0627353	0.139193	-0.450708	0.6522	0.999461	Naive B cell	iPD_Control
ZNF699	4.52913	0.162702	0.155318	1.04754	0.294849	0.999461	Naive B cell	iPD_Control
ZNF559	5.1498	-0.0274429	0.14174	-0.193614	0.846478	0.999461	Naive B cell	iPD_Control
ZNF266	9.31864	0.14667	0.110593	1.32621	0.18477	0.999461	Naive B cell	iPD_Control
ZNF426	6.07101	0.177914	0.132911	1.3386	0.180702	0.999461	Naive B cell	iPD_Control
ZNF121	8.74733	0.0627364	0.104475	0.600494	0.548177	0.999461	Naive B cell	iPD_Control
ZNF846	4.59709	0.144	0.153767	0.936482	0.349025	0.999461	Naive B cell	iPD_Control
FBXL12	5.84572	-0.204104	0.141547	-1.44195	0.149317	0.999461	Naive B cell	iPD_Control
UBL5	52.8299	-0.0282148	0.0823839	-0.342479	0.73199	0.999461	Naive B cell	iPD_Control
PIN1	16.4436	-0.151732	0.0796512	-1.90495	0.0567861	0.999461	Naive B cell	iPD_Control
PPAN	8.07225	0.15884	0.110672	1.43523	0.151221	0.999461	Naive B cell	iPD_Control
EIF3G	75.9085	0.100813	0.0469464	2.1474	0.0317614	0.999461	Naive B cell	iPD_Control
DNMT1	10.4599	-0.0158657	0.100203	-0.158335	0.874193	0.999461	Naive B cell	iPD_Control
MRPL4	13.0412	-0.0596183	0.0889978	-0.669886	0.502931	0.999461	Naive B cell	iPD_Control
RAVER1	8.14647	0.0984952	0.112097	0.878657	0.379587	0.999461	Naive B cell	iPD_Control
ICAM3	66.673	0.0505359	0.0550755	0.917575	0.358842	0.999461	Naive B cell	iPD_Control
TYK2	8.92309	0.156724	0.105651	1.48341	0.137966	0.999461	Naive B cell	iPD_Control
CDC37	50.6228	0.064099	0.0507621	1.26273	0.206685	0.999461	Naive B cell	iPD_Control
ATG4D	4.58579	0.0897879	0.148495	0.604655	0.545409	0.999461	Naive B cell	iPD_Control
KRI1	12.6784	-0.100563	0.100119	-1.00443	0.31517	0.999461	Naive B cell	iPD_Control
CDKN2D	29.0059	-0.0416905	0.0753172	-0.553533	0.579899	0.999461	Naive B cell	iPD_Control
SLC44A2	44.4216	-0.0383943	0.0625483	-0.613835	0.539325	0.999461	Naive B cell	iPD_Control
ILF3	36.2286	0.090211	0.0582841	1.54778	0.121675	0.999461	Naive B cell	iPD_Control
QTRT1	14.3495	0.119245	0.0869881	1.37082	0.170432	0.999461	Naive B cell	iPD_Control
DNM2	25.3058	0.0212126	0.0663613	0.319653	0.749232	0.999461	Naive B cell	iPD_Control
SMARCA4	10.1902	-0.0278329	0.0969081	-0.287209	0.773952	0.999461	Naive B cell	iPD_Control
TMEM205	10.4411	0.100929	0.104921	0.961947	0.336076	0.999461	Naive B cell	iPD_Control
CCDC159	5.84197	0.0217033	0.144072	0.150642	0.880258	0.999461	Naive B cell	iPD_Control
SWSAP1	4.44679	0.0825797	0.152958	0.539883	0.589277	0.999461	Naive B cell	iPD_Control
PRKCSH	29.1057	0.0742984	0.0611225	1.21557	0.22415	0.999461	Naive B cell	iPD_Control
ECSIT	9.35068	0.0592371	0.0978671	0.605281	0.544992	0.999461	Naive B cell	iPD_Control
ELOF1	9.2085	0.0103201	0.1041	0.0991369	0.92103	0.999461	Naive B cell	iPD_Control
ZNF627	5.99262	0.0193747	0.132829	0.145863	0.88403	0.999461	Naive B cell	iPD_Control
ACP5	9.21532	-0.0109905	0.138863	-0.0791463	0.936916	0.999461	Naive B cell	iPD_Control
ZNF441	6.21469	0.0115314	0.141128	0.0817089	0.934878	0.999461	Naive B cell	iPD_Control
ZNF439	10.3198	0.0646178	0.0997592	0.647738	0.517155	0.999461	Naive B cell	iPD_Control
ZNF700	5.43296	-0.156861	0.127271	-1.23249	0.217765	0.999461	Naive B cell	iPD_Control
ZNF844	9.00736	-0.0121674	0.108625	-0.112012	0.910814	0.999461	Naive B cell	iPD_Control
ZNF136	7.66951	0.0597661	0.132024	0.45269	0.650772	0.999461	Naive B cell	iPD_Control
ZNF44	6.65096	0.00182771	0.12084	0.015125	0.987932	0.999461	Naive B cell	iPD_Control
ZNF709	5.16885	0.116329	0.147568	0.788309	0.430516	0.999461	Naive B cell	iPD_Control
ZNF564	6.3797	-0.0384051	0.120551	-0.318579	0.750046	0.999461	Naive B cell	iPD_Control
ZNF490	7.55596	0.260873	0.119829	2.17704	0.0294775	0.999461	Naive B cell	iPD_Control
ZNF791	17.2977	0.0764147	0.0995805	0.767366	0.442864	0.999461	Naive B cell	iPD_Control
MAN2B1	24.8327	0.101901	0.0693965	1.46838	0.142	0.999461	Naive B cell	iPD_Control
WDR83	4.26848	-0.0926381	0.151747	-0.610478	0.541546	0.999461	Naive B cell	iPD_Control
WDR83OS	45.6806	-0.0671301	0.0681293	-0.985333	0.32446	0.999461	Naive B cell	iPD_Control
DHPS	22.012	0.0113636	0.0738627	0.153848	0.87773	0.999461	Naive B cell	iPD_Control
TRIR	98.7963	0.0570569	0.0459682	1.24123	0.214522	0.999461	Naive B cell	iPD_Control
HOOK2	29.7551	0.00414696	0.109425	0.0378977	0.969769	0.999461	Naive B cell	iPD_Control
JUNB	546.463	-0.0313299	0.116468	-0.268999	0.78793	0.999461	Naive B cell	iPD_Control
PRDX2	19.8177	0.13636	0.0995875	1.36924	0.170923	0.999461	Naive B cell	iPD_Control
DNASE2	5.16473	0.00610784	0.149967	0.0407279	0.967513	0.999461	Naive B cell	iPD_Control
GCDH	4.99369	-0.036883	0.134409	-0.274409	0.78377	0.999461	Naive B cell	iPD_Control
FARSA	8.4198	0.00807593	0.115281	0.0700541	0.944151	0.999461	Naive B cell	iPD_Control
CALR	73.4153	0.0246614	0.0471428	0.523122	0.600889	0.999461	Naive B cell	iPD_Control
RAD23A	44.0657	0.0047676	0.0530835	0.0898132	0.928436	0.999461	Naive B cell	iPD_Control
GADD45GIP1	24.3576	-0.0304389	0.08357	-0.364232	0.715685	0.999461	Naive B cell	iPD_Control
LYL1	27.6704	-0.103792	0.0994051	-1.04413	0.296426	0.999461	Naive B cell	iPD_Control
TRMT1	18.1782	0.00224198	0.0845962	0.0265022	0.978857	0.999461	Naive B cell	iPD_Control
STX10	16.0076	0.113268	0.0885372	1.27933	0.20078	0.999461	Naive B cell	iPD_Control
IER2	67.9556	0.0114763	0.105787	0.108485	0.913611	0.999461	Naive B cell	iPD_Control
CCDC130	10.6667	0.0515252	0.105193	0.489814	0.624266	0.999461	Naive B cell	iPD_Control
MRI1	5.10789	0.0965448	0.130548	0.739536	0.459582	0.999461	Naive B cell	iPD_Control
CC2D1A	4.44234	-0.0246124	0.149454	-0.164682	0.869194	0.999461	Naive B cell	iPD_Control
DCAF15	11.3972	0.0453385	0.0926021	0.489606	0.624413	0.999461	Naive B cell	iPD_Control
RFX1	4.3127	0.110724	0.14882	0.744011	0.45687	0.999461	Naive B cell	iPD_Control
IL27RA	12.9915	-0.0837393	0.0954019	-0.877753	0.380078	0.999461	Naive B cell	iPD_Control
SAMD1	4.12397	0.0819767	0.159277	0.51468	0.606777	0.999461	Naive B cell	iPD_Control
PRKACA	6.33386	0.0363438	0.125727	0.28907	0.772528	0.999461	Naive B cell	iPD_Control
ADGRE5	14.9847	0.157769	0.15313	1.0303	0.30287	0.999461	Naive B cell	iPD_Control
DDX39A	31.0471	0.00153702	0.0707245	0.0217324	0.982661	0.999461	Naive B cell	iPD_Control
PKN1	28.6226	0.0585807	0.0622444	0.94114	0.346633	0.999461	Naive B cell	iPD_Control
DNAJB1	22.8539	-0.0569177	0.116975	-0.486579	0.626556	0.999461	Naive B cell	iPD_Control
TECR	23.6089	0.0353984	0.0735501	0.481283	0.630316	0.999461	Naive B cell	iPD_Control
NDUFB7	24.4599	0.0983581	0.0985045	0.998513	0.31803	0.999461	Naive B cell	iPD_Control
CLEC17A	28.0049	0.0317955	0.0840839	0.378141	0.705326	0.999461	Naive B cell	iPD_Control
ZNF333	5.06062	0.179371	0.13228	1.356	0.1751	0.999461	Naive B cell	iPD_Control
ILVBL	3.88419	0.50457	0.15799	3.19369	0.00140468	0.729686	Naive B cell	iPD_Control
BRD4	48.7612	-0.0640007	0.0486836	-1.31463	0.188636	0.999461	Naive B cell	iPD_Control
AKAP8	9.64377	0.0840367	0.107913	0.778743	0.436131	0.999461	Naive B cell	iPD_Control
AKAP8L	22.0832	0.0843686	0.0699825	1.20557	0.227984	0.999461	Naive B cell	iPD_Control
RASAL3	21.0719	0.109628	0.0832081	1.31752	0.187664	0.999461	Naive B cell	iPD_Control
TPM4	28.8284	-0.0642702	0.09224	-0.696771	0.485946	0.999461	Naive B cell	iPD_Control
RAB8A	21.1185	-0.0569547	0.0833728	-0.683133	0.494523	0.999461	Naive B cell	iPD_Control
HSH2D	27.2758	-0.0437317	0.0823956	-0.530753	0.59559	0.999461	Naive B cell	iPD_Control
FAM32A	15.1447	-0.0472105	0.0829688	-0.569015	0.569346	0.999461	Naive B cell	iPD_Control
AP1M1	16.5267	-0.211154	0.0813561	-2.59543	0.00944735	0.999461	Naive B cell	iPD_Control
KLF2	714.517	-0.0526845	0.0808297	-0.651796	0.514533	0.999461	Naive B cell	iPD_Control
EPS15L1	16.7921	-0.0689103	0.0746316	-0.92334	0.35583	0.999461	Naive B cell	iPD_Control
CHERP	9.99852	0.0199357	0.100259	0.198842	0.842386	0.999461	Naive B cell	iPD_Control
SLC35E1	4.64332	-0.156579	0.139052	-1.12604	0.260148	0.999461	Naive B cell	iPD_Control
MED26	5.32958	0.0630042	0.14581	0.432097	0.665671	0.999461	Naive B cell	iPD_Control
SMIM7	14.0048	0.0677183	0.0932014	0.72658	0.467483	0.999461	Naive B cell	iPD_Control
SIN3B	9.17161	0.104346	0.101798	1.02503	0.30535	0.999461	Naive B cell	iPD_Control
MYO9B	30.1029	0.130085	0.0736734	1.7657	0.077446	0.999461	Naive B cell	iPD_Control
USE1	13.9521	-0.0113814	0.104597	-0.108812	0.913352	0.999461	Naive B cell	iPD_Control
OCEL1	6.11715	-0.0991759	0.138942	-0.713794	0.475355	0.999461	Naive B cell	iPD_Control
BABAM1	17.6449	0.0772356	0.0838871	0.920709	0.357202	0.999461	Naive B cell	iPD_Control
MRPL34	13.1465	-0.0602614	0.108511	-0.555346	0.578658	0.999461	Naive B cell	iPD_Control
DDA1	9.77912	0.228435	0.112212	2.03575	0.041776	0.999461	Naive B cell	iPD_Control
BST2	33.1657	-0.0350468	0.0773396	-0.453155	0.650437	0.999461	Naive B cell	iPD_Control
MVB12A	4.61616	0.410253	0.145388	2.82178	0.00477578	0.857999	Naive B cell	iPD_Control
COLGALT1	5.93174	0.112729	0.143777	0.784054	0.433008	0.999461	Naive B cell	iPD_Control
MAP1S	6.25917	-0.104805	0.137908	-0.75996	0.447279	0.999461	Naive B cell	iPD_Control
FCHO1	14.2853	-0.0678019	0.0922755	-0.734776	0.462476	0.999461	Naive B cell	iPD_Control
JAK3	15.8798	0.140201	0.0934586	1.50015	0.133577	0.999461	Naive B cell	iPD_Control
CCDC124	12.9955	0.0393772	0.0901965	0.436571	0.662422	0.999461	Naive B cell	iPD_Control
ARRDC2	20.4277	-0.0290838	0.108056	-0.269155	0.787811	0.999461	Naive B cell	iPD_Control
MAST3	10.0017	-0.0775181	0.103728	-0.747322	0.454869	0.999461	Naive B cell	iPD_Control
IFI30	29.8447	-0.0331331	0.11746	-0.28208	0.777882	0.999461	Naive B cell	iPD_Control
JUND	595.948	0.0618116	0.115209	0.536518	0.591601	0.999461	Naive B cell	iPD_Control
LSM4	24.6849	-0.0427129	0.0674795	-0.632977	0.526749	0.999461	Naive B cell	iPD_Control
SSBP4	30.0716	0.0186682	0.0792611	0.235528	0.813799	0.999461	Naive B cell	iPD_Control
ELL	6.26165	0.0310712	0.133945	0.23197	0.816561	0.999461	Naive B cell	iPD_Control
FKBP8	46.5844	0.0433093	0.0557251	0.777195	0.437044	0.999461	Naive B cell	iPD_Control
KXD1	17.1699	-0.0490145	0.0851095	-0.575899	0.564683	0.999461	Naive B cell	iPD_Control
UBA52	618.395	0.027632	0.0745453	0.370674	0.71088	0.999461	Naive B cell	iPD_Control
REX1BD	30.2052	0.108295	0.0793853	1.36417	0.172513	0.999461	Naive B cell	iPD_Control
CRTC1	8.3021	0.143077	0.10761	1.32958	0.183656	0.999461	Naive B cell	iPD_Control
UPF1	8.72759	0.0574436	0.11326	0.507183	0.612027	0.999461	Naive B cell	iPD_Control
COPE	40.165	0.0614766	0.0538736	1.14113	0.253817	0.999461	Naive B cell	iPD_Control
DDX49	7.22526	-0.00599466	0.113181	-0.0529651	0.95776	0.999461	Naive B cell	iPD_Control
SUGP2	8.51404	0.0346828	0.117302	0.295672	0.767481	0.999461	Naive B cell	iPD_Control
ARMC6	4.18982	-0.0775444	0.152052	-0.509985	0.610062	0.999461	Naive B cell	iPD_Control
SLC25A42	13.095	-0.0165128	0.0952882	-0.173294	0.862421	0.999461	Naive B cell	iPD_Control
TMEM161A	4.94655	-0.0568963	0.142691	-0.398737	0.690087	0.999461	Naive B cell	iPD_Control
BORCS8	7.47043	-0.00784651	0.114174	-0.0687242	0.945209	0.999461	Naive B cell	iPD_Control
RFXANK	10.3468	0.0487037	0.102668	0.474378	0.63523	0.999461	Naive B cell	iPD_Control
NR2C2AP	5.58454	-0.0678295	0.139945	-0.484687	0.627898	0.999461	Naive B cell	iPD_Control
MAU2	9.51202	-0.145476	0.102787	-1.41531	0.156977	0.999461	Naive B cell	iPD_Control
GATAD2A	12.8005	0.135101	0.0939159	1.43853	0.150283	0.999461	Naive B cell	iPD_Control
NDUFA13	58.4659	-0.109826	0.0733823	-1.49662	0.134491	0.999461	Naive B cell	iPD_Control
GMIP	20.2397	0.0209922	0.072496	0.289563	0.77215	0.999461	Naive B cell	iPD_Control
ATP13A1	7.85645	0.0290626	0.116185	0.250141	0.802478	0.999461	Naive B cell	iPD_Control
ZNF101	7.63641	0.0037322	0.114504	0.0325947	0.973998	0.999461	Naive B cell	iPD_Control
ZNF14	7.55613	0.0400635	0.127226	0.314899	0.752838	0.999461	Naive B cell	iPD_Control
ZNF506	18.0621	-0.0590189	0.0861982	-0.684688	0.493541	0.999461	Naive B cell	iPD_Control
ZNF253	6.42957	-0.144946	0.121412	-1.19384	0.232542	0.999461	Naive B cell	iPD_Control
ZNF486	4.54348	0.00947387	0.146391	0.0647161	0.9484	0.999461	Naive B cell	iPD_Control
ZNF626	11.2654	-0.0298607	0.10266	-0.290871	0.77115	0.999461	Naive B cell	iPD_Control
ZNF66	7.09304	0.0605833	0.112151	0.540195	0.589063	0.999461	Naive B cell	iPD_Control
ZNF85	5.47381	0.106565	0.143613	0.742029	0.45807	0.999461	Naive B cell	iPD_Control
ZNF430	17.9844	0.0548548	0.0896108	0.612145	0.540442	0.999461	Naive B cell	iPD_Control
ZNF431	26.1523	0.0893126	0.0764607	1.16808	0.242773	0.999461	Naive B cell	iPD_Control
ZNF708	14.3979	0.077463	0.090705	0.85401	0.393099	0.999461	Naive B cell	iPD_Control
ZNF738	5.86952	-0.0156066	0.133945	-0.116515	0.907244	0.999461	Naive B cell	iPD_Control
ZNF493	15.4275	0.0158298	0.0803999	0.196889	0.843915	0.999461	Naive B cell	iPD_Control
ZNF429	7.72403	0.171059	0.133671	1.2797	0.200651	0.999461	Naive B cell	iPD_Control
ZNF100	11.4333	0.0388739	0.118027	0.329364	0.741881	0.999461	Naive B cell	iPD_Control
ZNF43	10.3526	0.084005	0.0952733	0.881727	0.377924	0.999461	Naive B cell	iPD_Control
ZNF208	3.64838	0.639527	0.255689	2.50119	0.0123777	0.999461	Naive B cell	iPD_Control
ZNF91	18.2902	0.212748	0.0769183	2.7659	0.0056766	0.922324	Naive B cell	iPD_Control
ZNF675	9.58871	0.148824	0.105629	1.40893	0.158856	0.999461	Naive B cell	iPD_Control
ZNF254	8.71975	-0.159692	0.10829	-1.47467	0.1403	0.999461	Naive B cell	iPD_Control
UQCRFS1	37.8654	0.105958	0.0689142	1.53754	0.124162	0.999461	Naive B cell	iPD_Control
POP4	9.83073	-0.0774967	0.103862	-0.74615	0.455577	0.999461	Naive B cell	iPD_Control
URI1	33.3157	0.0450041	0.0560746	0.802577	0.422219	0.999461	Naive B cell	iPD_Control
ZNF507	7.61917	-0.0626094	0.116249	-0.538582	0.590175	0.999461	Naive B cell	iPD_Control
PDCD5	18.4623	0.121999	0.0899569	1.35619	0.175038	0.999461	Naive B cell	iPD_Control
ANKRD27	4.50611	-0.0618436	0.14532	-0.425568	0.670423	0.999461	Naive B cell	iPD_Control
CEBPG	7.25431	-0.0762292	0.134831	-0.565368	0.571823	0.999461	Naive B cell	iPD_Control
PEPD	11.5615	0.0188493	0.0974769	0.193372	0.846668	0.999461	Naive B cell	iPD_Control
LSM14A	57.2532	-0.0457378	0.0498286	-0.917902	0.35867	0.999461	Naive B cell	iPD_Control
KIAA0355	10.7096	0.0690359	0.103302	0.668293	0.503946	0.999461	Naive B cell	iPD_Control
GPI	27.5914	0.0427826	0.0685303	0.624288	0.532439	0.999461	Naive B cell	iPD_Control
UBA2	29.1392	-0.052572	0.0606574	-0.866704	0.386104	0.999461	Naive B cell	iPD_Control
ZNF302	12.3535	-0.0433203	0.119024	-0.363963	0.715886	0.999461	Naive B cell	iPD_Control
GRAMD1A	11.7811	0.0599958	0.0928353	0.646261	0.51811	0.999461	Naive B cell	iPD_Control
FXYD7	5.18995	0.171162	0.209733	0.816095	0.414446	0.999461	Naive B cell	iPD_Control
FXYD5	218.722	0.00936436	0.0734495	0.127494	0.898549	0.999461	Naive B cell	iPD_Control
LSR	9.99166	-0.132117	0.120528	-1.09616	0.273011	0.999461	Naive B cell	iPD_Control
USF2	8.51264	-0.000468679	0.10716	-0.00437366	0.99651	0.999461	Naive B cell	iPD_Control
CD22	101.289	-0.0233537	0.0563856	-0.414178	0.678744	0.999461	Naive B cell	iPD_Control
TMEM147	17.6398	0.0372848	0.0870231	0.428447	0.668326	0.999461	Naive B cell	iPD_Control
HAUS5	6.8143	-0.0901485	0.130886	-0.688758	0.490976	0.999461	Naive B cell	iPD_Control
RBM42	16.6876	0.0463219	0.0845593	0.547804	0.583827	0.999461	Naive B cell	iPD_Control
COX6B1	77.1122	-0.0370757	0.0837394	-0.442751	0.657946	0.999461	Naive B cell	iPD_Control
KMT2B	10.7289	0.116767	0.095958	1.21686	0.223659	0.999461	Naive B cell	iPD_Control
U2AF1L4	13.249	0.0317429	0.109062	0.291054	0.77101	0.999461	Naive B cell	iPD_Control
PSENEN	13.528	0.0736512	0.102794	0.716491	0.473688	0.999461	Naive B cell	iPD_Control
HCST	11.3924	0.0684286	0.162697	0.420588	0.674056	0.999461	Naive B cell	iPD_Control
TYROBP	5.04028	0.217689	0.278721	0.781029	0.434785	0.999461	Naive B cell	iPD_Control
SDHAF1	5.15441	-0.024764	0.148263	-0.167028	0.867348	0.999461	Naive B cell	iPD_Control
ALKBH6	6.26679	-0.0142215	0.12384	-0.114838	0.908574	0.999461	Naive B cell	iPD_Control
POLR2I	15.1071	-0.0282744	0.106403	-0.265728	0.790449	0.999461	Naive B cell	iPD_Control
TBCB	25.1538	0.0651992	0.0677106	0.96291	0.335593	0.999461	Naive B cell	iPD_Control
CAPNS1	31.8892	-0.0217146	0.0561352	-0.386827	0.698884	0.999461	Naive B cell	iPD_Control
ZNF146	15.2444	0.0242976	0.0869679	0.279386	0.779949	0.999461	Naive B cell	iPD_Control
ZFP14	9.64578	0.141081	0.121164	1.16438	0.24427	0.999461	Naive B cell	iPD_Control
ZFP82	4.72949	-0.286978	0.150059	-1.91243	0.0558209	0.999461	Naive B cell	iPD_Control
ZNF566	3.79951	-0.0391124	0.167124	-0.234032	0.81496	0.999461	Naive B cell	iPD_Control
ZNF529	9.51201	0.0668146	0.114988	0.581055	0.561203	0.999461	Naive B cell	iPD_Control
ZNF567	7.70176	-0.137141	0.116814	-1.17401	0.240392	0.999461	Naive B cell	iPD_Control
ZNF790	4.33686	-0.153738	0.149907	-1.02556	0.305101	0.999461	Naive B cell	iPD_Control
ZNF345	4.11038	0.0179276	0.166209	0.107862	0.914105	0.999461	Naive B cell	iPD_Control
ZNF568	5.3824	-0.161292	0.139627	-1.15516	0.248024	0.999461	Naive B cell	iPD_Control
ZNF420	5.23209	-0.152819	0.137288	-1.11313	0.265654	0.999461	Naive B cell	iPD_Control
ZNF585A	9.4405	-0.0406149	0.117554	-0.3455	0.729719	0.999461	Naive B cell	iPD_Control
ZNF585B	5.29594	-0.206584	0.143448	-1.44013	0.14983	0.999461	Naive B cell	iPD_Control
ZNF383	4.89314	0.0065992	0.135363	0.0487517	0.961117	0.999461	Naive B cell	iPD_Control
ZNF569	4.33706	0.0351705	0.147331	0.238717	0.811325	0.999461	Naive B cell	iPD_Control
ZNF540	4.47569	0.0427651	0.177895	0.240395	0.810024	0.999461	Naive B cell	iPD_Control
ZNF571	3.2105	-0.256254	0.207443	-1.2353	0.216719	0.999461	Naive B cell	iPD_Control
SIPA1L3	58.2399	0.0227471	0.0610341	0.372694	0.709376	0.999461	Naive B cell	iPD_Control
SPINT2	34.2085	0.0360364	0.0616508	0.584524	0.558868	0.999461	Naive B cell	iPD_Control
PPP1R14A	15.2025	-0.274292	0.175635	-1.56172	0.118354	0.999461	Naive B cell	iPD_Control
YIF1B	5.83941	0.0566261	0.124892	0.453399	0.650262	0.999461	Naive B cell	iPD_Control
PSMD8	28.8808	0.0378852	0.0679662	0.557412	0.577246	0.999461	Naive B cell	iPD_Control
FAM98C	8.22455	0.0215827	0.110455	0.195397	0.845082	0.999461	Naive B cell	iPD_Control
MAP4K1	22.0885	0.162348	0.0738488	2.19838	0.0279217	0.999461	Naive B cell	iPD_Control
EIF3K	142.093	0.0331842	0.0569694	0.582492	0.560235	0.999461	Naive B cell	iPD_Control
ACTN4	18.6664	-0.0658089	0.0877475	-0.74998	0.453267	0.999461	Naive B cell	iPD_Control
CAPN12	4.59731	-0.0298161	0.166305	-0.179286	0.857713	0.999461	Naive B cell	iPD_Control
ECH1	32.2986	0.0569572	0.0788222	0.722603	0.469924	0.999461	Naive B cell	iPD_Control
HNRNPL	75.1613	0.0296791	0.0483367	0.614008	0.53921	0.999461	Naive B cell	iPD_Control
RINL	13.3423	-0.0972969	0.115881	-0.839626	0.401118	0.999461	Naive B cell	iPD_Control
SIRT2	12.7526	0.100255	0.0892191	1.1237	0.261142	0.999461	Naive B cell	iPD_Control
NFKBIB	11.2873	-0.0453754	0.113964	-0.398155	0.690516	0.999461	Naive B cell	iPD_Control
MRPS12	11.3463	-0.094287	0.0971555	-0.970475	0.33181	0.999461	Naive B cell	iPD_Control
GMFG	80.3597	-0.04604	0.0597555	-0.770473	0.44102	0.999461	Naive B cell	iPD_Control
SAMD4B	10.8621	0.0730002	0.117937	0.618976	0.535932	0.999461	Naive B cell	iPD_Control
PAF1	13.2833	0.128899	0.0999678	1.28941	0.197256	0.999461	Naive B cell	iPD_Control
MED29	7.23413	0.064321	0.119826	0.536785	0.591416	0.999461	Naive B cell	iPD_Control
ZFP36	172.655	-0.00714943	0.0792883	-0.0901701	0.928152	0.999461	Naive B cell	iPD_Control
SUPT5H	17.9193	0.0237271	0.0761612	0.311539	0.755391	0.999461	Naive B cell	iPD_Control
TIMM50	5.77578	0.101095	0.128073	0.789358	0.429903	0.999461	Naive B cell	iPD_Control
EID2	5.68539	0.163153	0.131642	1.23936	0.215211	0.999461	Naive B cell	iPD_Control
DYRK1B	4.70417	0.163869	0.149422	1.09669	0.272777	0.999461	Naive B cell	iPD_Control
FBL	52.9618	0.0733813	0.0513005	1.43042	0.152596	0.999461	Naive B cell	iPD_Control
PSMC4	16.3145	0.0682767	0.0810364	0.842545	0.399483	0.999461	Naive B cell	iPD_Control
ZNF780B	8.05072	-0.05569	0.132728	-0.41958	0.674792	0.999461	Naive B cell	iPD_Control
ZNF780A	4.35309	0.00175223	0.160421	0.0109227	0.991285	0.999461	Naive B cell	iPD_Control
AKT2	15.6939	0.0235602	0.0937484	0.251313	0.801572	0.999461	Naive B cell	iPD_Control
PLD3	12.4789	-0.0981658	0.0910424	-1.07824	0.280925	0.999461	Naive B cell	iPD_Control
SERTAD1	8.40988	0.0471729	0.143506	0.328716	0.74237	0.999461	Naive B cell	iPD_Control
SERTAD3	5.88317	0.0792003	0.161645	0.489966	0.624158	0.999461	Naive B cell	iPD_Control
BLVRB	4.60457	0.231747	0.156075	1.48484	0.137586	0.999461	Naive B cell	iPD_Control
SHKBP1	28.1343	-0.0803819	0.0722992	-1.11179	0.266227	0.999461	Naive B cell	iPD_Control
LTBP4	4.95831	0.295649	0.143205	2.06452	0.0389687	0.999461	Naive B cell	iPD_Control
COQ8B	4.74952	-0.0262921	0.140702	-0.186863	0.851768	0.999461	Naive B cell	iPD_Control
SNRPA	32.8208	0.0404652	0.0840662	0.481349	0.630268	0.999461	Naive B cell	iPD_Control
RAB4B	26.3569	0.0323703	0.0709238	0.45641	0.648095	0.999461	Naive B cell	iPD_Control
EGLN2	19.3668	-0.0561007	0.0987983	-0.567831	0.57015	0.999461	Naive B cell	iPD_Control
HNRNPUL1	36.5806	0.0990285	0.0573373	1.72712	0.0841456	0.999461	Naive B cell	iPD_Control
CCDC97	12.4803	0.0872749	0.0875992	0.996298	0.319106	0.999461	Naive B cell	iPD_Control
EXOSC5	9.75358	0.0718472	0.127812	0.56213	0.574028	0.999461	Naive B cell	iPD_Control
BCKDHA	10.7099	-0.0138444	0.107724	-0.128518	0.897739	0.999461	Naive B cell	iPD_Control
DMAC2	5.24265	0.0294534	0.130911	0.224989	0.821988	0.999461	Naive B cell	iPD_Control
CEACAM21	7.1566	0.0424544	0.119375	0.35564	0.72211	0.999461	Naive B cell	iPD_Control
CD79A	738.232	-0.0354359	0.0347129	-1.02083	0.307337	0.999461	Naive B cell	iPD_Control
ARHGEF1	69.3853	-0.0231319	0.0494907	-0.467399	0.640214	0.999461	Naive B cell	iPD_Control
RABAC1	52.2869	-0.0237779	0.0714454	-0.332812	0.739276	0.999461	Naive B cell	iPD_Control
POU2F2	72.5208	0.0645363	0.0523904	1.23183	0.218011	0.999461	Naive B cell	iPD_Control
DEDD2	10.8677	0.0295332	0.0969785	0.304534	0.760721	0.999461	Naive B cell	iPD_Control
GSK3A	15.2144	0.0452204	0.0873152	0.517899	0.604529	0.999461	Naive B cell	iPD_Control
ERF	4.80039	-0.254088	0.164447	-1.54511	0.122319	0.999461	Naive B cell	iPD_Control
CIC	6.03074	-0.0470391	0.128891	-0.364954	0.715146	0.999461	Naive B cell	iPD_Control
PAFAH1B3	5.09318	0.151738	0.14208	1.06798	0.285531	0.999461	Naive B cell	iPD_Control
CNFN	6.52522	0.0543422	0.165738	0.32788	0.743003	0.999461	Naive B cell	iPD_Control
LIPE	6.74563	-0.053498	0.127043	-0.4211	0.673682	0.999461	Naive B cell	iPD_Control
ETHE1	4.46124	-0.286648	0.151582	-1.89105	0.0586182	0.999461	Naive B cell	iPD_Control
XRCC1	11.0256	0.0393765	0.102714	0.383361	0.701452	0.999461	Naive B cell	iPD_Control
ZNF428	18.2225	-0.046963	0.0768063	-0.611447	0.540904	0.999461	Naive B cell	iPD_Control
SMG9	4.64447	0.088543	0.153334	0.577451	0.563635	0.999461	Naive B cell	iPD_Control
ZNF224	8.5554	0.0336731	0.104009	0.32375	0.746127	0.999461	Naive B cell	iPD_Control
ZNF226	6.25202	-0.0593162	0.128671	-0.460991	0.644805	0.999461	Naive B cell	iPD_Control
ZNF227	6.07356	0.126536	0.121685	1.03987	0.298402	0.999461	Naive B cell	iPD_Control
ZNF235	7.30698	0.0611011	0.114432	0.533952	0.593375	0.999461	Naive B cell	iPD_Control
BCL3	9.52153	-0.0829604	0.162681	-0.509956	0.610082	0.999461	Naive B cell	iPD_Control
CLPTM1	13.8077	0.0779617	0.0838614	0.92965	0.352552	0.999461	Naive B cell	iPD_Control
RELB	32.7163	0.0615865	0.0849181	0.725246	0.468301	0.999461	Naive B cell	iPD_Control
CLASRP	25.4732	0.0172687	0.0726837	0.237587	0.812202	0.999461	Naive B cell	iPD_Control
ZNF296	7.45525	-0.180096	0.133612	-1.34791	0.177687	0.999461	Naive B cell	iPD_Control
GEMIN7	7.14138	0.0453612	0.124145	0.36539	0.714821	0.999461	Naive B cell	iPD_Control
TRAPPC6A	22.1832	-8.21431e-05	0.0900907	-0.000911783	0.999273	0.99954	Naive B cell	iPD_Control
ERCC1	24.1607	-0.0432736	0.0819456	-0.528078	0.597445	0.999461	Naive B cell	iPD_Control
FOSB	50.8948	-0.0357703	0.151941	-0.235423	0.81388	0.999461	Naive B cell	iPD_Control
VASP	32.698	0.0100586	0.0837414	0.120115	0.904392	0.999461	Naive B cell	iPD_Control
OPA3	4.62322	-0.15908	0.160595	-0.990565	0.321898	0.999461	Naive B cell	iPD_Control
EML2	5.5113	0.0308035	0.133067	0.231488	0.816936	0.999461	Naive B cell	iPD_Control
SNRPD2	115.526	-0.0455111	0.0838746	-0.542609	0.587399	0.999461	Naive B cell	iPD_Control
FBXO46	5.75616	-0.0675096	0.122069	-0.553046	0.580232	0.999461	Naive B cell	iPD_Control
DMWD	6.06208	-0.0610155	0.122294	-0.498924	0.617833	0.999461	Naive B cell	iPD_Control
SYMPK	12.5943	-0.0725439	0.0923942	-0.785156	0.432362	0.999461	Naive B cell	iPD_Control
IRF2BP1	5.53763	-0.0371775	0.130245	-0.285443	0.775305	0.999461	Naive B cell	iPD_Control
PPP5C	6.37687	-0.0113194	0.122214	-0.0926192	0.926206	0.999461	Naive B cell	iPD_Control
CALM3	27.451	0.127437	0.0691435	1.84308	0.0653175	0.999461	Naive B cell	iPD_Control
PRKD2	24.7094	0.0783966	0.0650596	1.205	0.228205	0.999461	Naive B cell	iPD_Control
STRN4	5.10411	0.0990088	0.13743	0.720432	0.471259	0.999461	Naive B cell	iPD_Control
AP2S1	20.5179	0.0191712	0.089611	0.213938	0.830596	0.999461	Naive B cell	iPD_Control
ARHGAP35	4.16258	-0.0397689	0.150564	-0.264133	0.791678	0.999461	Naive B cell	iPD_Control
TMEM160	20.4669	-0.00409885	0.0868184	-0.0472117	0.962344	0.999461	Naive B cell	iPD_Control
SAE1	9.51243	0.110089	0.107604	1.02309	0.306264	0.999461	Naive B cell	iPD_Control
CCDC9	5.76236	-0.233287	0.13369	-1.74499	0.0809867	0.999461	Naive B cell	iPD_Control
INAFM1	3.91728	0.0508557	0.178086	0.285568	0.775209	0.999461	Naive B cell	iPD_Control
DHX34	4.23237	-0.0510274	0.153953	-0.331447	0.740307	0.999461	Naive B cell	iPD_Control
NAPA	22.2189	-0.0218564	0.070687	-0.3092	0.757169	0.999461	Naive B cell	iPD_Control
NOP53	240.508	0.113769	0.0508282	2.23831	0.0252007	0.999461	Naive B cell	iPD_Control
SELENOW	15.6069	-0.0882584	0.094271	-0.93622	0.34916	0.999461	Naive B cell	iPD_Control
LIG1	8.46453	-0.246716	0.11252	-2.19264	0.0283331	0.999461	Naive B cell	iPD_Control
CARD8	16.6403	-0.204696	0.0777391	-2.63311	0.00846065	0.999461	Naive B cell	iPD_Control
EMP3	127.243	0.00577426	0.0975259	0.0592075	0.952787	0.999461	Naive B cell	iPD_Control
KDELR1	22.1437	-0.0126349	0.0658666	-0.191826	0.847878	0.999461	Naive B cell	iPD_Control
GRWD1	4.76422	-0.221581	0.139357	-1.59002	0.11183	0.999461	Naive B cell	iPD_Control
CYTH2	5.45443	-0.00515221	0.132588	-0.0388588	0.969003	0.999461	Naive B cell	iPD_Control
DBP	8.48273	-0.233341	0.15588	-1.49692	0.134413	0.999461	Naive B cell	iPD_Control
BCAT2	5.63037	-0.204765	0.130659	-1.56717	0.117075	0.999461	Naive B cell	iPD_Control
PPP1R15A	70.4566	-0.0303553	0.13236	-0.229339	0.818605	0.999461	Naive B cell	iPD_Control
NUCB1	18.9646	-0.191	0.072444	-2.63652	0.00837608	0.999461	Naive B cell	iPD_Control
BAX	39.5698	0.080615	0.0583143	1.38242	0.166842	0.999461	Naive B cell	iPD_Control
FTL	776.503	0.0189348	0.0511131	0.37045	0.711047	0.999461	Naive B cell	iPD_Control
RUVBL2	7.90732	-0.00761127	0.115187	-0.0660776	0.947316	0.999461	Naive B cell	iPD_Control
SNRNP70	39.134	0.0783343	0.0629794	1.24381	0.21357	0.999461	Naive B cell	iPD_Control
CD37	1109.08	-0.000235603	0.0362818	-0.00649369	0.994819	0.999461	Naive B cell	iPD_Control
PIH1D1	16.8305	-0.00256567	0.0903983	-0.0283818	0.977358	0.999461	Naive B cell	iPD_Control
ALDH16A1	17.0064	0.0115121	0.0994645	0.115741	0.907858	0.999461	Naive B cell	iPD_Control
FLT3LG	8.95952	0.0178855	0.11672	0.153234	0.878214	0.999461	Naive B cell	iPD_Control
FCGRT	11.15	0.0979044	0.112139	0.87306	0.38263	0.999461	Naive B cell	iPD_Control
NOSIP	20.7879	0.0599547	0.0998628	0.600371	0.548259	0.999461	Naive B cell	iPD_Control
PRR12	6.91405	-0.000842526	0.122792	-0.00686143	0.994525	0.999461	Naive B cell	iPD_Control
RRAS	4.19113	0.178233	0.15218	1.17121	0.241516	0.999461	Naive B cell	iPD_Control
SCAF1	7.64576	0.041644	0.113833	0.365835	0.714488	0.999461	Naive B cell	iPD_Control
IRF3	12.4707	0.0127694	0.0885804	0.144156	0.885377	0.999461	Naive B cell	iPD_Control
PRMT1	34.2952	0.0351564	0.0732074	0.48023	0.631064	0.999461	Naive B cell	iPD_Control
AP2A1	6.49241	-0.0380647	0.125282	-0.303831	0.761256	0.999461	Naive B cell	iPD_Control
MED25	11.8959	0.016759	0.0968835	0.172981	0.862667	0.999461	Naive B cell	iPD_Control
PTOV1	25.4707	-0.0497489	0.0644029	-0.772464	0.439839	0.999461	Naive B cell	iPD_Control
PNKP	19.2767	-0.0869338	0.0856592	-1.01488	0.310163	0.999461	Naive B cell	iPD_Control
TBC1D17	9.35736	0.061711	0.0990731	0.622883	0.533361	0.999461	Naive B cell	iPD_Control
NUP62	7.96403	0.133444	0.117822	1.13259	0.257386	0.999461	Naive B cell	iPD_Control
VRK3	11.5462	0.015426	0.0952038	0.162031	0.871281	0.999461	Naive B cell	iPD_Control
NR1H2	32.0995	0.0502524	0.0750424	0.669653	0.503079	0.999461	Naive B cell	iPD_Control
POLD1	4.91978	-0.0786626	0.148356	-0.530227	0.595954	0.999461	Naive B cell	iPD_Control
SPIB	57.4484	-0.0301403	0.0891844	-0.337955	0.735397	0.999461	Naive B cell	iPD_Control
EMC10	17.6678	0.0623064	0.0799338	0.779474	0.4357	0.999461	Naive B cell	iPD_Control
JOSD2	4.83653	-0.0885925	0.15393	-0.575537	0.564928	0.999461	Naive B cell	iPD_Control
ETFB	22.4927	0.00181804	0.090798	0.0200229	0.984025	0.999461	Naive B cell	iPD_Control
NKG7	2.38317	0.259028	0.366636	0.706499	0.479878	0.999461	Naive B cell	iPD_Control
SIGLEC10	10.4818	0.158657	0.102959	1.54097	0.123325	0.999461	Naive B cell	iPD_Control
ZNF649	4.09635	0.0374653	0.147057	0.254766	0.798903	0.999461	Naive B cell	iPD_Control
ZNF350	7.81474	-0.0514853	0.151008	-0.340945	0.733145	0.999461	Naive B cell	iPD_Control
ZNF614	4.50351	-0.27603	0.150478	-1.83436	0.0666013	0.999461	Naive B cell	iPD_Control
ZNF432	3.0768	0.0770859	0.186716	0.412851	0.679716	0.999461	Naive B cell	iPD_Control
ZNF841	10.3316	0.227212	0.104668	2.17079	0.0299469	0.999461	Naive B cell	iPD_Control
ZNF836	8.23846	-0.105476	0.114904	-0.917949	0.358646	0.999461	Naive B cell	iPD_Control
PPP2R1A	37.8446	-0.0453317	0.0633387	-0.715702	0.474175	0.999461	Naive B cell	iPD_Control
ZNF766	13.853	-0.0590657	0.0986786	-0.598566	0.549462	0.999461	Naive B cell	iPD_Control
ZNF480	11.0351	0.0468757	0.0966226	0.485142	0.627576	0.999461	Naive B cell	iPD_Control
ZNF880	10.7422	0.118767	0.115844	1.02523	0.305253	0.999461	Naive B cell	iPD_Control
ZNF808	7.47052	-0.118589	0.119032	-0.996282	0.319113	0.999461	Naive B cell	iPD_Control
ZNF701	6.44319	-0.0221594	0.119062	-0.186117	0.852353	0.999461	Naive B cell	iPD_Control
ZNF83	13.4314	0.0509053	0.100293	0.507565	0.611759	0.999461	Naive B cell	iPD_Control
ZNF611	11.8059	0.190949	0.100144	1.90676	0.0565523	0.999461	Naive B cell	iPD_Control
ZNF600	11.7137	-0.0457435	0.101236	-0.451849	0.651377	0.999461	Naive B cell	iPD_Control
ZNF28	4.65207	-0.191413	0.137833	-1.38873	0.164916	0.999461	Naive B cell	iPD_Control
ZNF468	5.3773	-0.0945721	0.131586	-0.718707	0.472322	0.999461	Naive B cell	iPD_Control
ZNF160	15.0538	0.0012572	0.0887583	0.0141643	0.988699	0.999461	Naive B cell	iPD_Control
ZNF677	5.19668	0.0205373	0.156034	0.131621	0.895284	0.999461	Naive B cell	iPD_Control
ZNF525	5.82233	-0.0502765	0.135955	-0.369803	0.71153	0.999461	Naive B cell	iPD_Control
ZNF765	5.13413	0.111538	0.137489	0.811249	0.417223	0.999461	Naive B cell	iPD_Control
ZNF331	59.1221	0.123416	0.169542	0.727936	0.466653	0.999461	Naive B cell	iPD_Control
MYADM	16.5922	0.187319	0.19112	0.980114	0.32703	0.999461	Naive B cell	iPD_Control
NDUFA3	27.0877	0.0549966	0.113636	0.483972	0.628406	0.999461	Naive B cell	iPD_Control
PRPF31	14.2988	-0.00312994	0.0833438	-0.0375545	0.970043	0.999461	Naive B cell	iPD_Control
CNOT3	7.73055	0.00769694	0.112878	0.0681879	0.945636	0.999461	Naive B cell	iPD_Control
LENG1	8.77921	0.0873829	0.120127	0.727419	0.466969	0.999461	Naive B cell	iPD_Control
TSEN34	5.62886	-0.036329	0.135258	-0.268589	0.788246	0.999461	Naive B cell	iPD_Control
LAIR1	24.4857	-0.0177489	0.0946616	-0.187498	0.85127	0.999461	Naive B cell	iPD_Control
LENG8	31.7199	0.120784	0.0695352	1.73702	0.0823842	0.999461	Naive B cell	iPD_Control
LILRB1	13.916	0.153712	0.109814	1.39975	0.161589	0.999461	Naive B cell	iPD_Control
PPP1R12C	4.29678	0.244142	0.146904	1.66192	0.0965286	0.999461	Naive B cell	iPD_Control
PPP6R1	20.5546	0.0650217	0.0767206	0.847513	0.396709	0.999461	Naive B cell	iPD_Control
HSPBP1	5.61993	0.0206246	0.150296	0.137227	0.890852	0.999461	Naive B cell	iPD_Control
TMEM238	12.3913	0.0682878	0.122133	0.559124	0.576077	0.999461	Naive B cell	iPD_Control
UBE2S	12.5336	0.193352	0.106739	1.81145	0.070071	0.999461	Naive B cell	iPD_Control
ZNF524	9.90533	0.0233072	0.116753	0.199627	0.841772	0.999461	Naive B cell	iPD_Control
ZNF865	4.72364	0.24859	0.147644	1.68371	0.0922372	0.999461	Naive B cell	iPD_Control
ZNF580	20.1316	0.0163631	0.0812941	0.201283	0.840477	0.999461	Naive B cell	iPD_Control
ZNF581	23.579	0.0345568	0.0795716	0.434285	0.664081	0.999461	Naive B cell	iPD_Control
CCDC106	8.2305	0.0610093	0.110936	0.549951	0.582353	0.999461	Naive B cell	iPD_Control
U2AF2	21.5444	-0.0676921	0.0654584	-1.03412	0.301078	0.999461	Naive B cell	iPD_Control
EPN1	17.0547	0.0514051	0.0863306	0.595444	0.551546	0.999461	Naive B cell	iPD_Control
ZNF787	9.94435	-0.0110134	0.100504	-0.109581	0.912742	0.999461	Naive B cell	iPD_Control
ZNF444	5.31826	-0.0150092	0.141007	-0.106443	0.915231	0.999461	Naive B cell	iPD_Control
ZNF264	6.59031	0.142329	0.118261	1.20352	0.228775	0.999461	Naive B cell	iPD_Control
ZNF460	11.9503	0.0831186	0.0933591	0.89031	0.373299	0.999461	Naive B cell	iPD_Control
TRAPPC2B	6.43238	0.0807402	0.143116	0.564161	0.572645	0.999461	Naive B cell	iPD_Control
ZNF548	6.08222	0.0321912	0.145927	0.220598	0.825405	0.999461	Naive B cell	iPD_Control
ZNF550	3.98231	0.0940299	0.171108	0.549536	0.582637	0.999461	Naive B cell	iPD_Control
ZNF134	6.89973	0.017069	0.137456	0.124177	0.901175	0.999461	Naive B cell	iPD_Control
ZNF211	3.81424	-0.346546	0.168803	-2.05296	0.0400765	0.999461	Naive B cell	iPD_Control
ZNF551	4.08039	0.0872117	0.149613	0.582915	0.559951	0.999461	Naive B cell	iPD_Control
ZNF154	4.69104	-0.0344208	0.15188	-0.226632	0.82071	0.999461	Naive B cell	iPD_Control
ZNF586	7.85672	0.0136811	0.109938	0.124444	0.900964	0.999461	Naive B cell	iPD_Control
ZNF814	8.42052	0.0986989	0.104175	0.947433	0.343418	0.999461	Naive B cell	iPD_Control
ZNF606	7.4957	-0.0636187	0.112597	-0.565014	0.572065	0.999461	Naive B cell	iPD_Control
ZNF135	4.40949	0.185493	0.150524	1.23232	0.217831	0.999461	Naive B cell	iPD_Control
ZSCAN18	12.5145	0.00955307	0.0892761	0.107006	0.914784	0.999461	Naive B cell	iPD_Control
ZNF274	18.3247	0.0417675	0.0736274	0.567282	0.570523	0.999461	Naive B cell	iPD_Control
ZNF544	7.84301	-0.090314	0.11482	-0.786567	0.431536	0.999461	Naive B cell	iPD_Control
ERVK3-1	12.2871	0.182437	0.0906124	2.01337	0.0440755	0.999461	Naive B cell	iPD_Control
A1BG	10.7893	0.147707	0.13216	1.11764	0.263722	0.999461	Naive B cell	iPD_Control
SLC27A5	3.78906	0.23109	0.158082	1.46183	0.143787	0.999461	Naive B cell	iPD_Control
TRIM28	34.4256	0.0305718	0.0648175	0.47166	0.63717	0.999461	Naive B cell	iPD_Control
CHMP2A	14.0271	0.0237761	0.0890267	0.267067	0.789418	0.999461	Naive B cell	iPD_Control
UBE2M	22.5396	0.00857379	0.0781274	0.109741	0.912615	0.999461	Naive B cell	iPD_Control
MZF1	9.92685	-0.0718377	0.100324	-0.716057	0.473956	0.999461	Naive B cell	iPD_Control
ZCCHC3	6.67409	-0.124421	0.122786	-1.01331	0.31091	0.999461	Naive B cell	iPD_Control
RBCK1	27.1132	0.0654722	0.0642193	1.01951	0.307962	0.999461	Naive B cell	iPD_Control
TBC1D20	7.84011	-0.0292396	0.110753	-0.264008	0.791774	0.999461	Naive B cell	iPD_Control
CSNK2A1	19.2961	-0.0334401	0.0788336	-0.424186	0.67143	0.999461	Naive B cell	iPD_Control
FAM110A	5.21292	-0.207911	0.159279	-1.30532	0.191782	0.999461	Naive B cell	iPD_Control
PSMF1	31.0726	-0.0241233	0.0547008	-0.441005	0.65921	0.999461	Naive B cell	iPD_Control
FKBP1A	34.7576	0.0243689	0.067413	0.361487	0.717736	0.999461	Naive B cell	iPD_Control
NSFL1C	21.1891	0.0262915	0.075583	0.347849	0.727953	0.999461	Naive B cell	iPD_Control
SNRPB	51.3438	0.0370222	0.0520143	0.71177	0.476607	0.999461	Naive B cell	iPD_Control
NOP56	13.0575	-0.0398337	0.0945988	-0.42108	0.673697	0.999461	Naive B cell	iPD_Control
IDH3B	15.851	0.0180439	0.0875405	0.206121	0.836697	0.999461	Naive B cell	iPD_Control
PCED1A	8.94872	-0.00433232	0.105377	-0.0411126	0.967206	0.999461	Naive B cell	iPD_Control
VPS16	5.91775	0.212687	0.126627	1.67963	0.0930291	0.999461	Naive B cell	iPD_Control
PTPRA	26.8881	0.0760517	0.0662078	1.14868	0.250687	0.999461	Naive B cell	iPD_Control
MRPS26	15.9171	-0.114271	0.0972747	-1.17472	0.240107	0.999461	Naive B cell	iPD_Control
DDRGK1	11.7944	-0.0437189	0.0966167	-0.452498	0.65091	0.999461	Naive B cell	iPD_Control
ITPA	12.2549	0.0415411	0.0924629	0.449273	0.653234	0.999461	Naive B cell	iPD_Control
ATRN	6.0205	0.0428138	0.130094	0.3291	0.74208	0.999461	Naive B cell	iPD_Control
CENPB	5.42664	0.0807746	0.141289	0.571698	0.567526	0.999461	Naive B cell	iPD_Control
CDC25B	11.0823	-0.16331	0.099936	-1.63415	0.102228	0.999461	Naive B cell	iPD_Control
MAVS	4.54582	0.149961	0.142075	1.0555	0.291196	0.999461	Naive B cell	iPD_Control
PANK2	11.6418	0.0773474	0.0884118	0.874854	0.381653	0.999461	Naive B cell	iPD_Control
PRNP	17.7909	-0.0430968	0.100244	-0.429919	0.667255	0.999461	Naive B cell	iPD_Control
RASSF2	14.4763	-0.122286	0.0896731	-1.36369	0.172665	0.999461	Naive B cell	iPD_Control
SLC23A2	9.42562	0.0217989	0.113476	0.192101	0.847663	0.999461	Naive B cell	iPD_Control
TMEM230	28.3246	-0.0864143	0.0734178	-1.17702	0.239187	0.999461	Naive B cell	iPD_Control
PCNA	3.41727	-0.00466535	0.183293	-0.025453	0.979694	0.999461	Naive B cell	iPD_Control
CDS2	13.7181	-0.05458	0.100216	-0.544622	0.586014	0.999461	Naive B cell	iPD_Control
GPCPD1	29.857	0.0421962	0.0750803	0.562015	0.574106	0.999461	Naive B cell	iPD_Control
SHLD1	11.9281	-0.0820563	0.0938536	-0.874301	0.381954	0.999461	Naive B cell	iPD_Control
TRMT6	5.1409	-0.131663	0.142181	-0.926023	0.354434	0.999461	Naive B cell	iPD_Control
CRLS1	4.55255	-0.0858911	0.148466	-0.578522	0.562912	0.999461	Naive B cell	iPD_Control
TMX4	23.8749	-0.0122502	0.0761563	-0.160857	0.872206	0.999461	Naive B cell	iPD_Control
MKKS	6.36237	-0.0108526	0.140426	-0.0772835	0.938398	0.999461	Naive B cell	iPD_Control
SLX4IP	6.241	0.0206299	0.12672	0.162799	0.870677	0.999461	Naive B cell	iPD_Control
TASP1	14.9964	0.0920784	0.0885971	1.03929	0.298668	0.999461	Naive B cell	iPD_Control
ESF1	13.0407	0.0343959	0.0925543	0.371629	0.710169	0.999461	Naive B cell	iPD_Control
MACROD2	20.5079	-0.0832752	0.153432	-0.54275	0.587302	0.999461	Naive B cell	iPD_Control
KIF16B	5.7166	0.0483497	0.128325	0.376774	0.706341	0.999461	Naive B cell	iPD_Control
SNRPB2	21.1717	-0.130873	0.0896884	-1.4592	0.14451	0.999461	Naive B cell	iPD_Control
DSTN	8.71835	0.0676983	0.122171	0.554128	0.579491	0.999461	Naive B cell	iPD_Control
RRBP1	6.20196	-0.104433	0.162167	-0.643986	0.519585	0.999461	Naive B cell	iPD_Control
SNX5	29.567	-0.0124492	0.0606446	-0.205282	0.837352	0.999461	Naive B cell	iPD_Control
MGME1	8.43578	-0.0129902	0.130766	-0.0993389	0.920869	0.999461	Naive B cell	iPD_Control
PET117	5.46193	-0.010273	0.141404	-0.0726503	0.942084	0.999461	Naive B cell	iPD_Control
POLR3F	4.49173	0.0788495	0.150163	0.525094	0.599518	0.999461	Naive B cell	iPD_Control
SEC23B	9.7538	0.0859951	0.113796	0.755697	0.449831	0.999461	Naive B cell	iPD_Control
SMIM26	29.6222	0.00773213	0.0854612	0.0904753	0.92791	0.999461	Naive B cell	iPD_Control
DTD1	10.8254	0.13965	0.0962677	1.45065	0.146878	0.999461	Naive B cell	iPD_Control
NAA20	11.4677	-0.0783122	0.0938056	-0.834835	0.403811	0.999461	Naive B cell	iPD_Control
CRNKL1	8.24039	-0.0985338	0.11395	-0.86471	0.387198	0.999461	Naive B cell	iPD_Control
RALGAPA2	13.4301	0.120228	0.096533	1.24546	0.212963	0.999461	Naive B cell	iPD_Control
KIZ	13.6814	0.0461373	0.0870771	0.529843	0.59622	0.999461	Naive B cell	iPD_Control
XRN2	28.2071	0.0308974	0.0645063	0.478984	0.63195	0.999461	Naive B cell	iPD_Control
NXT1	13.8801	0.0281802	0.119534	0.23575	0.813627	0.999461	Naive B cell	iPD_Control
CST3	3.1946	-0.276258	0.325584	-0.848502	0.396158	0.999461	Naive B cell	iPD_Control
APMAP	6.54275	0.202555	0.127184	1.59261	0.111248	0.999461	Naive B cell	iPD_Control
ACSS1	16.1432	-0.0795602	0.0866891	-0.917765	0.358742	0.999461	Naive B cell	iPD_Control
ENTPD6	4.10429	0.0385387	0.166148	0.231955	0.816573	0.999461	Naive B cell	iPD_Control
ABHD12	4.67764	0.0926845	0.138264	0.670342	0.50264	0.999461	Naive B cell	iPD_Control
HM13	15.5539	-0.0798779	0.0807839	-0.988785	0.322769	0.999461	Naive B cell	iPD_Control
BCL2L1	4.43426	0.0893157	0.143687	0.621598	0.534206	0.999461	Naive B cell	iPD_Control
PDRG1	5.74794	-0.0682001	0.136515	-0.499579	0.617371	0.999461	Naive B cell	iPD_Control
HCK	9.19354	-0.0727995	0.166257	-0.437873	0.661478	0.999461	Naive B cell	iPD_Control
TM9SF4	10.369	0.00489841	0.096132	0.0509551	0.959361	0.999461	Naive B cell	iPD_Control
KIF3B	7.0485	0.0662066	0.127291	0.520119	0.602981	0.999461	Naive B cell	iPD_Control
ASXL1	38.248	0.0868904	0.0665111	1.30641	0.191415	0.999461	Naive B cell	iPD_Control
COMMD7	12.911	-0.00538429	0.0915226	-0.0588301	0.953087	0.999461	Naive B cell	iPD_Control
MAPRE1	14.7793	-0.0284953	0.103163	-0.276216	0.782382	0.999461	Naive B cell	iPD_Control
CDK5RAP1	7.8029	-0.0843668	0.111124	-0.759214	0.447724	0.999461	Naive B cell	iPD_Control
CBFA2T2	13.2591	0.00886671	0.0855229	0.103676	0.917426	0.999461	Naive B cell	iPD_Control
CHMP4B	20.4184	0.0781038	0.0753373	1.03672	0.299866	0.999461	Naive B cell	iPD_Control
RALY	49.5816	0.0144595	0.0481909	0.300047	0.764141	0.999461	Naive B cell	iPD_Control
EIF2S2	25.6642	-0.0814767	0.0764924	-1.06516	0.286803	0.999461	Naive B cell	iPD_Control
AHCY	11.7358	0.016096	0.0929726	0.173126	0.862552	0.999461	Naive B cell	iPD_Control
ITCH	27.0169	0.0793303	0.0713135	1.11242	0.265959	0.999461	Naive B cell	iPD_Control
DYNLRB1	24.1677	-0.0491343	0.0907961	-0.54115	0.588404	0.999461	Naive B cell	iPD_Control
PIGU	3.57692	-0.273937	0.163857	-1.6718	0.0945632	0.999461	Naive B cell	iPD_Control
NCOA6	9.33702	-0.0269299	0.101562	-0.265157	0.790889	0.999461	Naive B cell	iPD_Control
GGT7	4.57986	0.24059	0.152039	1.58243	0.113552	0.999461	Naive B cell	iPD_Control
TRPC4AP	19.1415	0.0478456	0.0829608	0.576725	0.564125	0.999461	Naive B cell	iPD_Control
EDEM2	8.39926	0.0430615	0.101942	0.42241	0.672726	0.999461	Naive B cell	iPD_Control
MMP24OS	24.8038	0.198891	0.0735146	2.70547	0.00682084	0.960918	Naive B cell	iPD_Control
EIF6	20.6483	-0.0189834	0.0749046	-0.253434	0.799933	0.999461	Naive B cell	iPD_Control
UQCC1	4.11816	0.0960408	0.150547	0.637945	0.523509	0.999461	Naive B cell	iPD_Control
CEP250	8.10593	0.144559	0.124781	1.1585	0.246661	0.999461	Naive B cell	iPD_Control
ERGIC3	30.0156	-0.0316728	0.0743068	-0.426244	0.66993	0.999461	Naive B cell	iPD_Control
CPNE1	29.7231	-0.0376284	0.0751356	-0.500806	0.616507	0.999461	Naive B cell	iPD_Control
ROMO1	23.5404	0.0368174	0.097312	0.378343	0.705175	0.999461	Naive B cell	iPD_Control
RBM39	132.788	0.0308727	0.066246	0.466031	0.641193	0.999461	Naive B cell	iPD_Control
PHF20	45.1999	0.117026	0.0879258	1.33096	0.183201	0.999461	Naive B cell	iPD_Control
SCAND1	48.1422	0.0140495	0.0629859	0.223058	0.82349	0.999461	Naive B cell	iPD_Control
AAR2	5.50259	0.0381986	0.132039	0.289299	0.772353	0.999461	Naive B cell	iPD_Control
DLGAP4	12.0332	0.0163417	0.0947986	0.172384	0.863136	0.999461	Naive B cell	iPD_Control
TGIF2	14.4914	0.113855	0.0857518	1.32773	0.184267	0.999461	Naive B cell	iPD_Control
RAB5IF	11.486	0.10073	0.108869	0.925241	0.354841	0.999461	Naive B cell	iPD_Control
NDRG3	7.35666	-0.0258414	0.121755	-0.212241	0.831919	0.999461	Naive B cell	iPD_Control
DSN1	4.66928	-0.0362952	0.136295	-0.266298	0.790009	0.999461	Naive B cell	iPD_Control
SAMHD1	8.0806	-0.136286	0.156516	-0.870745	0.383894	0.999461	Naive B cell	iPD_Control
RBL1	7.32872	0.130384	0.118634	1.09905	0.271747	0.999461	Naive B cell	iPD_Control
BLCAP	27.6155	-0.0624125	0.0714598	-0.873393	0.382449	0.999461	Naive B cell	iPD_Control
CTNNBL1	16.066	0.00168598	0.0846521	0.0199166	0.98411	0.999461	Naive B cell	iPD_Control
TTI1	4.72474	0.0711148	0.14263	0.498596	0.618064	0.999461	Naive B cell	iPD_Control
RALGAPB	11.1076	0.100464	0.105592	0.951432	0.341385	0.999461	Naive B cell	iPD_Control
PPP1R16B	22.5141	-0.00226824	0.0905829	-0.0250404	0.980023	0.999461	Naive B cell	iPD_Control
TOP1	30.0413	-0.0587987	0.0729893	-0.80558	0.420485	0.999461	Naive B cell	iPD_Control
PLCG1	6.45195	0.0650658	0.144392	0.450618	0.652265	0.999461	Naive B cell	iPD_Control
ZHX3	9.04537	-0.0541917	0.123903	-0.437372	0.661842	0.999461	Naive B cell	iPD_Control
CHD6	19.4876	-0.0236819	0.0786006	-0.301294	0.76319	0.999461	Naive B cell	iPD_Control
SRSF6	14.0348	-0.0120631	0.0831682	-0.145045	0.884676	0.999461	Naive B cell	iPD_Control
IFT52	5.95593	-0.154458	0.130153	-1.18674	0.23533	0.999461	Naive B cell	iPD_Control
MYBL2	4.94812	-0.301305	0.394063	-0.764613	0.444502	0.999461	Naive B cell	iPD_Control
OSER1	33.113	0.0118702	0.0995046	0.119293	0.905043	0.999461	Naive B cell	iPD_Control
SERINC3	17.6284	0.00636723	0.0757898	0.0840117	0.933047	0.999461	Naive B cell	iPD_Control
PKIG	39.5557	0.0430935	0.0805348	0.535091	0.592587	0.999461	Naive B cell	iPD_Control
YWHAB	103.339	-0.0625936	0.0418288	-1.49642	0.134543	0.999461	Naive B cell	iPD_Control
PABPC1L	5.08191	-0.00873712	0.132285	-0.0660477	0.94734	0.999461	Naive B cell	iPD_Control
TOMM34	5.7388	-0.259669	0.12985	-1.99975	0.0455272	0.999461	Naive B cell	iPD_Control
STK4	100.448	0.062098	0.0549246	1.1306	0.258222	0.999461	Naive B cell	iPD_Control
SYS1	8.59225	0.151556	0.110215	1.37509	0.169102	0.999461	Naive B cell	iPD_Control
PIGT	10.3848	-0.0334546	0.101272	-0.330343	0.741141	0.999461	Naive B cell	iPD_Control
DNTTIP1	6.00548	-0.160184	0.129268	-1.23916	0.215285	0.999461	Naive B cell	iPD_Control
ACOT8	6.78726	-0.163054	0.122735	-1.32851	0.184011	0.999461	Naive B cell	iPD_Control
CTSA	5.69613	-0.0322833	0.140217	-0.230239	0.817906	0.999461	Naive B cell	iPD_Control
PCIF1	24.7499	-0.100419	0.0885815	-1.13363	0.25695	0.999461	Naive B cell	iPD_Control
ZNF335	9.93946	-0.0833745	0.0993822	-0.838928	0.40151	0.999461	Naive B cell	iPD_Control
NCOA5	13.1742	0.0726076	0.0904261	0.80295	0.422004	0.999461	Naive B cell	iPD_Control
CD40	63.259	-0.115591	0.0687504	-1.68132	0.0927007	0.999461	Naive B cell	iPD_Control
SLC35C2	12.3981	-0.00247844	0.0856601	-0.0289334	0.976918	0.999461	Naive B cell	iPD_Control
ELMO2	3.20232	0.160787	0.175693	0.915159	0.360108	0.999461	Naive B cell	iPD_Control
ZMYND8	18.3298	0.0332272	0.0797843	0.416463	0.677071	0.999461	Naive B cell	iPD_Control
NCOA3	77.9025	0.00392052	0.0581952	0.0673685	0.946288	0.999461	Naive B cell	iPD_Control
PREX1	21.138	-0.0337983	0.0774625	-0.436318	0.662606	0.999461	Naive B cell	iPD_Control
ARFGEF2	16.0458	0.00433936	0.0867579	0.0500169	0.960109	0.999461	Naive B cell	iPD_Control
CSE1L	8.06129	0.0402734	0.113466	0.354938	0.722636	0.999461	Naive B cell	iPD_Control
STAU1	20.3447	-0.111061	0.0903201	-1.22964	0.218833	0.999461	Naive B cell	iPD_Control
DDX27	23.4299	0.0166346	0.0774988	0.214644	0.830045	0.999461	Naive B cell	iPD_Control
ZNFX1	13.4773	-0.0219242	0.102793	-0.213285	0.831104	0.999461	Naive B cell	iPD_Control
SLC9A8	10.8774	0.179132	0.0994165	1.80184	0.071571	0.999461	Naive B cell	iPD_Control
RNF114	20.8361	0.0564837	0.0792827	0.712434	0.476196	0.999461	Naive B cell	iPD_Control
UBE2V1	34.4102	0.0249444	0.0577374	0.432033	0.665718	0.999461	Naive B cell	iPD_Control
TMEM189	5.48867	-0.109486	0.128806	-0.850008	0.39532	0.999461	Naive B cell	iPD_Control
CEBPB	12.8707	0.0317669	0.108894	0.291723	0.770499	0.999461	Naive B cell	iPD_Control
PTPN1	48.4926	0.0588684	0.0778511	0.756166	0.449549	0.999461	Naive B cell	iPD_Control
BCAS4	23.2012	-0.0811597	0.073793	-1.09983	0.271406	0.999461	Naive B cell	iPD_Control
ADNP	17.3071	-0.0460395	0.0857163	-0.537115	0.591188	0.999461	Naive B cell	iPD_Control
DPM1	7.47665	0.0227477	0.113087	0.201152	0.840579	0.999461	Naive B cell	iPD_Control
KCNG1	21.5126	-0.117325	0.186691	-0.628446	0.529712	0.999461	Naive B cell	iPD_Control
NFATC2	14.7074	0.0015487	0.0839058	0.0184576	0.985274	0.999461	Naive B cell	iPD_Control
ZFP64	4.12428	-0.00191822	0.164685	-0.0116478	0.990707	0.999461	Naive B cell	iPD_Control
TSHZ2	4.25728	0.299447	0.281111	1.06523	0.286773	0.999461	Naive B cell	iPD_Control
ZNF217	17.0207	-0.0316796	0.0933092	-0.339512	0.734224	0.999461	Naive B cell	iPD_Control
PFDN4	9.80921	-0.0674956	0.115514	-0.584306	0.559014	0.999461	Naive B cell	iPD_Control
RTF2	25.4846	0.0488806	0.0648689	0.753528	0.451132	0.999461	Naive B cell	iPD_Control
RAE1	8.61978	-0.068707	0.110407	-0.622306	0.533741	0.999461	Naive B cell	iPD_Control
RBM38	72.9479	0.0573193	0.112062	0.511497	0.609003	0.999461	Naive B cell	iPD_Control
ZBP1	11.2415	-0.09048	0.121094	-0.747185	0.454952	0.999461	Naive B cell	iPD_Control
PMEPA1	18.0454	-0.0868148	0.0948813	-0.914983	0.3602	0.999461	Naive B cell	iPD_Control
RAB22A	12.5637	-0.0108252	0.10074	-0.107457	0.914426	0.999461	Naive B cell	iPD_Control
VAPB	6.31261	-0.0540431	0.120584	-0.44818	0.654024	0.999461	Naive B cell	iPD_Control
STX16	16.8591	-0.00868252	0.0813601	-0.106717	0.915013	0.999461	Naive B cell	iPD_Control
GNAS	223.81	0.0319394	0.0441608	0.723253	0.469524	0.999461	Naive B cell	iPD_Control
NELFCD	16.9351	0.112205	0.0777717	1.44274	0.149093	0.999461	Naive B cell	iPD_Control
CTSZ	62.4488	0.0520762	0.0600779	0.866811	0.386046	0.999461	Naive B cell	iPD_Control
ATP5F1E	196.696	-0.0212251	0.0891747	-0.238017	0.811868	0.999461	Naive B cell	iPD_Control
PRELID3B	13.5208	0.0331544	0.0965684	0.343325	0.731354	0.999461	Naive B cell	iPD_Control
ZNF831	7.26461	0.0106788	0.117675	0.0907481	0.927693	0.999461	Naive B cell	iPD_Control
FAM217B	5.07042	0.080653	0.138364	0.582906	0.559956	0.999461	Naive B cell	iPD_Control
LSM14B	7.08621	0.115024	0.115636	0.994703	0.319881	0.999461	Naive B cell	iPD_Control
PSMA7	52.8273	-0.00319492	0.062075	-0.0514688	0.958952	0.999461	Naive B cell	iPD_Control
MTG2	5.08112	-0.0240929	0.135118	-0.17831	0.85848	0.999461	Naive B cell	iPD_Control
OSBPL2	6.55473	0.0217794	0.11644	0.187043	0.851627	0.999461	Naive B cell	iPD_Control
ADRM1	22.4342	0.0177179	0.0879914	0.20136	0.840417	0.999461	Naive B cell	iPD_Control
MRGBP	6.94739	-0.0816858	0.116445	-0.701496	0.482993	0.999461	Naive B cell	iPD_Control
OGFR	21.7904	-0.0119013	0.0683261	-0.174184	0.861721	0.999461	Naive B cell	iPD_Control
COL9A3	3.02434	0.262034	0.360992	0.725871	0.467918	0.999461	Naive B cell	iPD_Control
TCFL5	3.46036	0.0937976	0.202252	0.463766	0.642815	0.999461	Naive B cell	iPD_Control
DIDO1	19.1276	0.0889416	0.0764775	1.16298	0.244839	0.999461	Naive B cell	iPD_Control
GID8	12.5993	0.0572293	0.0834839	0.685513	0.49302	0.999461	Naive B cell	iPD_Control
SLC17A9	5.87497	0.309434	0.127364	2.42953	0.0151185	0.999461	Naive B cell	iPD_Control
YTHDF1	9.57968	0.11257	0.10537	1.06833	0.28537	0.999461	Naive B cell	iPD_Control
PPDPF	217.465	0.0949629	0.0738196	1.28642	0.198297	0.999461	Naive B cell	iPD_Control
HELZ2	5.32495	0.0885779	0.144932	0.611171	0.541086	0.999461	Naive B cell	iPD_Control
GMEB2	6.14058	-0.159063	0.128743	-1.23551	0.216642	0.999461	Naive B cell	iPD_Control
STMN3	20.6995	0.292303	0.1135	2.57535	0.0100139	0.999461	Naive B cell	iPD_Control
ARFRP1	8.21345	0.0189744	0.117014	0.162155	0.871184	0.999461	Naive B cell	iPD_Control
ZGPAT	8.66205	0.0572334	0.104209	0.54922	0.582854	0.999461	Naive B cell	iPD_Control
LIME1	5.66898	-0.00270482	0.186021	-0.0145404	0.988399	0.999461	Naive B cell	iPD_Control
SLC2A4RG	5.72084	0.160687	0.149576	1.07428	0.282695	0.999461	Naive B cell	iPD_Control
TPD52L2	8.29891	-0.0167025	0.102	-0.16375	0.869928	0.999461	Naive B cell	iPD_Control
UCKL1	12.6562	0.110525	0.0956815	1.15514	0.248034	0.999461	Naive B cell	iPD_Control
PRPF6	22.2464	0.129983	0.0810294	1.60415	0.108681	0.999461	Naive B cell	iPD_Control
TCEA2	12.8307	-0.00457195	0.0887367	-0.0515226	0.958909	0.999461	Naive B cell	iPD_Control
RGS19	37.9459	0.00686768	0.0795882	0.0862902	0.931236	0.999461	Naive B cell	iPD_Control
PCMTD2	12.0072	-0.0461938	0.098913	-0.467014	0.64049	0.999461	Naive B cell	iPD_Control
GATD3B	15.3584	0.0592078	0.146772	0.403399	0.686655	0.999461	Naive B cell	iPD_Control
SIK1B	6.39889	0.0630788	0.176861	0.356657	0.721349	0.999461	Naive B cell	iPD_Control
U2AF1L5	9.47563	0.27375	0.425886	0.642778	0.520368	0.999461	Naive B cell	iPD_Control
HSPA13	7.61231	0.0565563	0.148353	0.381228	0.703034	0.999461	Naive B cell	iPD_Control
SAMSN1	4.73276	0.226597	0.213224	1.06272	0.28791	0.999461	Naive B cell	iPD_Control
NRIP1	22.7771	-0.0803461	0.0802087	-1.00171	0.316482	0.999461	Naive B cell	iPD_Control
USP25	25.0773	-0.0226325	0.0827538	-0.273492	0.784475	0.999461	Naive B cell	iPD_Control
BTG3	7.76943	0.0476771	0.168199	0.283457	0.776827	0.999461	Naive B cell	iPD_Control
MRPL39	7.84269	0.118701	0.121923	0.973572	0.330269	0.999461	Naive B cell	iPD_Control
ATP5PF	36.7273	-0.00397611	0.0825906	-0.0481424	0.961603	0.999461	Naive B cell	iPD_Control
GABPA	10.6593	-0.0563905	0.101063	-0.557973	0.576863	0.999461	Naive B cell	iPD_Control
APP	25.1706	-0.0524476	0.0667783	-0.785399	0.43222	0.999461	Naive B cell	iPD_Control
LTN1	10.7769	-0.0757164	0.092053	-0.82253	0.410775	0.999461	Naive B cell	iPD_Control
USP16	23.603	-0.0482464	0.0800523	-0.602687	0.546717	0.999461	Naive B cell	iPD_Control
CCT8	31.5851	-0.080429	0.0681481	-1.18021	0.237917	0.999461	Naive B cell	iPD_Control
BACH1	35.725	-0.0277342	0.120534	-0.230095	0.818018	0.999461	Naive B cell	iPD_Control
SOD1	52.8583	-0.0235732	0.0692654	-0.340332	0.733607	0.999461	Naive B cell	iPD_Control
SCAF4	29.274	-0.0611542	0.0595969	-1.02613	0.30483	0.999461	Naive B cell	iPD_Control
CFAP298	12.6525	0.0856134	0.10417	0.821864	0.411154	0.999461	Naive B cell	iPD_Control
PAXBP1	11.3901	-0.0246528	0.0990501	-0.248892	0.803444	0.999461	Naive B cell	iPD_Control
IFNAR2	20.9214	0.125214	0.0776365	1.61282	0.106784	0.999461	Naive B cell	iPD_Control
IL10RB	11.1054	0.0117522	0.0964692	0.121823	0.903039	0.999461	Naive B cell	iPD_Control
IFNAR1	31.9042	-0.134255	0.0568275	-2.3625	0.0181523	0.999461	Naive B cell	iPD_Control
IFNGR2	47.5848	0.0337541	0.060828	0.554911	0.578956	0.999461	Naive B cell	iPD_Control
TMEM50B	11.7559	-0.033135	0.0937616	-0.353396	0.723792	0.999461	Naive B cell	iPD_Control
GART	7.7837	-0.0534794	0.1181	-0.452832	0.65067	0.999461	Naive B cell	iPD_Control
SON	123.49	-0.0214063	0.056042	-0.381969	0.702485	0.999461	Naive B cell	iPD_Control
CRYZL1	10.3941	-0.0564617	0.0965799	-0.584612	0.558809	0.999461	Naive B cell	iPD_Control
ATP5PO	83.9889	-0.0197898	0.055268	-0.358071	0.720291	0.999461	Naive B cell	iPD_Control
MRPS6	12.9421	-0.138955	0.101253	-1.37236	0.169953	0.999461	Naive B cell	iPD_Control
RUNX1	29.2476	-0.0163787	0.074001	-0.221331	0.824835	0.999461	Naive B cell	iPD_Control
CBR1	4.28875	0.249395	0.183132	1.36183	0.173251	0.999461	Naive B cell	iPD_Control
DOP1B	22.0927	-0.0607986	0.0729401	-0.833541	0.404539	0.999461	Naive B cell	iPD_Control
MORC3	30.0797	0.00828625	0.0671789	0.123346	0.901833	0.999461	Naive B cell	iPD_Control
HLCS	5.23622	0.0722738	0.148408	0.486995	0.626262	0.999461	Naive B cell	iPD_Control
PIGP	7.99531	0.0688339	0.110486	0.623009	0.533278	0.999461	Naive B cell	iPD_Control
TTC3	50.7241	0.0522784	0.0616291	0.848274	0.396285	0.999461	Naive B cell	iPD_Control
VPS26C	8.58396	-0.140832	0.116313	-1.2108	0.225974	0.999461	Naive B cell	iPD_Control
DYRK1A	27.6389	-0.0408857	0.0789558	-0.51783	0.604577	0.999461	Naive B cell	iPD_Control
BRWD1	29.0811	0.023357	0.0780862	0.299119	0.764849	0.999461	Naive B cell	iPD_Control
HMGN1	95.058	0.0334889	0.048201	0.694775	0.487196	0.999461	Naive B cell	iPD_Control
BACE2	13.7274	0.197277	0.118116	1.6702	0.0948795	0.999461	Naive B cell	iPD_Control
MX2	10.1327	0.0921684	0.14409	0.639656	0.522396	0.999461	Naive B cell	iPD_Control
MX1	19.9785	0.0362976	0.122792	0.295602	0.767534	0.999461	Naive B cell	iPD_Control
ZBTB21	5.93051	0.153472	0.182194	0.842355	0.399589	0.999461	Naive B cell	iPD_Control
ABCG1	12.5148	-0.194736	0.140202	-1.38897	0.164843	0.999461	Naive B cell	iPD_Control
SLC37A1	18.7393	-0.0742339	0.0963723	-0.770283	0.441132	0.999461	Naive B cell	iPD_Control
WDR4	4.48097	-0.000710303	0.148259	-0.00479097	0.996177	0.999461	Naive B cell	iPD_Control
NDUFV3	9.04498	-0.180777	0.117775	-1.53493	0.124801	0.999461	Naive B cell	iPD_Control
PKNOX1	4.16453	-0.256534	0.170869	-1.50135	0.133265	0.999461	Naive B cell	iPD_Control
U2AF1	16.2932	-0.071567	0.297475	-0.240582	0.809879	0.999461	Naive B cell	iPD_Control
RRP1B	13.8506	0.0663607	0.0909493	0.729645	0.465607	0.999461	Naive B cell	iPD_Control
PDXK	7.26863	-0.174253	0.119708	-1.45565	0.145489	0.999461	Naive B cell	iPD_Control
CSTB	31.097	0.068167	0.117321	0.581027	0.561222	0.999461	Naive B cell	iPD_Control
RRP1	4.43323	0.0215766	0.156354	0.137999	0.890241	0.999461	Naive B cell	iPD_Control
AGPAT3	7.1406	0.148391	0.120092	1.23565	0.21659	0.999461	Naive B cell	iPD_Control
TRAPPC10	28.2263	0.0133555	0.0741195	0.180189	0.857005	0.999461	Naive B cell	iPD_Control
GATD3A	5.92552	0.131864	0.373339	0.3532	0.723938	0.999461	Naive B cell	iPD_Control
PFKL	37.2041	-0.0205224	0.0692337	-0.296422	0.766908	0.999461	Naive B cell	iPD_Control
CFAP410	9.27249	-0.0969345	0.108807	-0.890883	0.372992	0.999461	Naive B cell	iPD_Control
UBE2G2	17.63	0.0100056	0.0771454	0.129697	0.896806	0.999461	Naive B cell	iPD_Control
SUMO3	19.7227	-0.0707196	0.0882012	-0.801799	0.422669	0.999461	Naive B cell	iPD_Control
PTTG1IP	6.24931	0.109727	0.121338	0.904307	0.365833	0.999461	Naive B cell	iPD_Control
ITGB2	47.5998	-0.035959	0.0696281	-0.516444	0.605544	0.999461	Naive B cell	iPD_Control
FAM207A	6.4566	-0.0263393	0.14605	-0.180345	0.856882	0.999461	Naive B cell	iPD_Control
ADARB1	30.1579	-0.0424345	0.0755306	-0.561818	0.57424	0.999461	Naive B cell	iPD_Control
MCM3AP	11.7236	-0.0297695	0.0958028	-0.310737	0.756001	0.999461	Naive B cell	iPD_Control
YBEY	7.00406	0.0262637	0.139275	0.188574	0.850427	0.999461	Naive B cell	iPD_Control
PCNT	5.98385	-0.386732	0.126798	-3.04999	0.0022885	0.783879	Naive B cell	iPD_Control
DIP2A	9.40984	-0.0783223	0.116423	-0.672741	0.501112	0.999461	Naive B cell	iPD_Control
PRMT2	30.9092	0.0499969	0.0743314	0.672622	0.501188	0.999461	Naive B cell	iPD_Control
IL17RA	7.46026	0.241663	0.117356	2.05922	0.0394729	0.999461	Naive B cell	iPD_Control
HDHD5	7.33152	-0.0965476	0.127968	-0.754464	0.450571	0.999461	Naive B cell	iPD_Control
ADA2	15.3314	0.0986652	0.100359	0.98312	0.325548	0.999461	Naive B cell	iPD_Control
ATP6V1E1	9.69837	-0.0452348	0.0990544	-0.456666	0.647911	0.999461	Naive B cell	iPD_Control
BCL2L13	10.569	-0.0611624	0.104271	-0.58657	0.557493	0.999461	Naive B cell	iPD_Control
MICAL3	28.6734	0.0117646	0.0753296	0.156174	0.875895	0.999461	Naive B cell	iPD_Control
PEX26	4.73422	-0.295617	0.137896	-2.14376	0.0320522	0.999461	Naive B cell	iPD_Control
DGCR2	8.79562	0.113335	0.10746	1.05468	0.291572	0.999461	Naive B cell	iPD_Control
SLC25A1	15.4363	0.0916199	0.0984333	0.930781	0.351967	0.999461	Naive B cell	iPD_Control
HIRA	4.93661	0.0147259	0.138231	0.106531	0.915161	0.999461	Naive B cell	iPD_Control
MRPL40	11.7796	0.0208398	0.10441	0.199597	0.841796	0.999461	Naive B cell	iPD_Control
UFD1	12.9132	-0.00759144	0.0870863	-0.0871714	0.930535	0.999461	Naive B cell	iPD_Control
COMT	10.8304	0.0244344	0.098819	0.247264	0.804704	0.999461	Naive B cell	iPD_Control
TANGO2	5.35255	0.131373	0.128718	1.02063	0.307431	0.999461	Naive B cell	iPD_Control
TRMT2A	6.92241	0.0048751	0.115167	0.0423307	0.966235	0.999461	Naive B cell	iPD_Control
RANBP1	21.9497	0.0329077	0.077291	0.425765	0.670279	0.999461	Naive B cell	iPD_Control
DGCR6L	9.08855	0.138619	0.11207	1.2369	0.216125	0.999461	Naive B cell	iPD_Control
KLHL22	8.2305	-0.0703432	0.115244	-0.610383	0.541608	0.999461	Naive B cell	iPD_Control
MED15	12.5206	0.0396316	0.089075	0.444923	0.656375	0.999461	Naive B cell	iPD_Control
PI4KA	15.9502	0.0713742	0.0961522	0.742305	0.457903	0.999461	Naive B cell	iPD_Control
SNAP29	7.16959	-0.225113	0.11941	-1.88521	0.059401	0.999461	Naive B cell	iPD_Control
CRKL	8.07316	-0.0345507	0.117376	-0.29436	0.768483	0.999461	Naive B cell	iPD_Control
THAP7	9.07758	0.220176	0.106669	2.06411	0.0390074	0.999461	Naive B cell	iPD_Control
HIC2	4.96442	0.119691	0.146435	0.817366	0.413719	0.999461	Naive B cell	iPD_Control
UBE2L3	22.4671	0.10734	0.0779029	1.37786	0.168246	0.999461	Naive B cell	iPD_Control
YDJC	15.4116	0.0727275	0.0914931	0.794896	0.426674	0.999461	Naive B cell	iPD_Control
SDF2L1	6.30046	-0.1856	0.13626	-1.3621	0.173165	0.999461	Naive B cell	iPD_Control
PPIL2	8.90927	-0.183105	0.114258	-1.60256	0.109032	0.999461	Naive B cell	iPD_Control
YPEL1	4.45122	-0.233854	0.158694	-1.47362	0.140584	0.999461	Naive B cell	iPD_Control
MAPK1	25.2213	0.0233714	0.0609022	0.383753	0.701161	0.999461	Naive B cell	iPD_Control
TOP3B	4.83409	-0.0122546	0.149047	-0.0822197	0.934472	0.999461	Naive B cell	iPD_Control
BCR	4.88944	0.0746423	0.140896	0.529767	0.596273	0.999461	Naive B cell	iPD_Control
VPREB3	89.0937	0.00652245	0.105785	0.0616577	0.950835	0.999461	Naive B cell	iPD_Control
CHCHD10	64.047	-0.0217007	0.0749243	-0.289634	0.772096	0.999461	Naive B cell	iPD_Control
SMARCB1	33.7646	0.042867	0.0749897	0.571638	0.567567	0.999461	Naive B cell	iPD_Control
DERL3	10.5018	-0.0177798	0.117981	-0.1507	0.880212	0.999461	Naive B cell	iPD_Control
SLC2A11	9.64511	-0.123411	0.106659	-1.15706	0.247246	0.999461	Naive B cell	iPD_Control
MIF	135.127	-0.0212634	0.0731261	-0.290776	0.771222	0.999461	Naive B cell	iPD_Control
DDT	30.7961	-0.0604218	0.114054	-0.529764	0.596276	0.999461	Naive B cell	iPD_Control
CABIN1	11.895	-0.0385429	0.0905708	-0.425555	0.670432	0.999461	Naive B cell	iPD_Control
SPECC1L	17.1729	-0.0727912	0.0797772	-0.912432	0.361541	0.999461	Naive B cell	iPD_Control
ADORA2A	4.47553	0.0588506	0.152451	0.386029	0.699475	0.999461	Naive B cell	iPD_Control
GUCD1	29.2425	-0.0845479	0.0750167	-1.12705	0.25972	0.999461	Naive B cell	iPD_Control
SNRPD3	31.8668	-0.0731191	0.0875263	-0.835396	0.403495	0.999461	Naive B cell	iPD_Control
GRK3	28.1657	-0.0255231	0.0643614	-0.396559	0.691693	0.999461	Naive B cell	iPD_Control
ASPHD2	4.60678	0.0305685	0.140229	0.21799	0.827437	0.999461	Naive B cell	iPD_Control
HPS4	12.6912	0.195556	0.095303	2.05194	0.040176	0.999461	Naive B cell	iPD_Control
TFIP11	9.48474	0.0350629	0.116584	0.300752	0.763604	0.999461	Naive B cell	iPD_Control
TPST2	8.06891	-0.209996	0.118394	-1.77371	0.0761108	0.999461	Naive B cell	iPD_Control
PITPNB	18.8248	-0.14822	0.0711184	-2.08412	0.0371489	0.999461	Naive B cell	iPD_Control
TTC28	7.42601	-0.421754	0.245586	-1.71734	0.0859177	0.999461	Naive B cell	iPD_Control
HSCB	5.9843	-0.093773	0.144012	-0.651147	0.514951	0.999461	Naive B cell	iPD_Control
XBP1	13.0386	0.112145	0.127176	0.881809	0.37788	0.999461	Naive B cell	iPD_Control
EWSR1	57.325	-0.0258059	0.049609	-0.520186	0.602934	0.999461	Naive B cell	iPD_Control
AP1B1	30.2884	-0.0102724	0.0664756	-0.154528	0.877193	0.999461	Naive B cell	iPD_Control
THOC5	5.7171	-0.122554	0.13219	-0.927103	0.353873	0.999461	Naive B cell	iPD_Control
NIPSNAP1	7.12279	-0.0896681	0.135308	-0.662698	0.507524	0.999461	Naive B cell	iPD_Control
NF2	5.20342	-0.202564	0.140269	-1.44411	0.148709	0.999461	Naive B cell	iPD_Control
ZMAT5	5.40718	-0.16751	0.141228	-1.18609	0.235586	0.999461	Naive B cell	iPD_Control
UQCR10	44.4015	-0.0915368	0.0900609	-1.01639	0.309445	0.999461	Naive B cell	iPD_Control
ASCC2	12.2697	0.0667192	0.0938619	0.710824	0.477193	0.999461	Naive B cell	iPD_Control
MTMR3	9.54828	0.142187	0.112182	1.26747	0.204988	0.999461	Naive B cell	iPD_Control
TBC1D10A	9.75324	-0.160335	0.106001	-1.51258	0.130386	0.999461	Naive B cell	iPD_Control
SF3A1	38.6678	0.0535808	0.0641969	0.834632	0.403925	0.999461	Naive B cell	iPD_Control
MTFP1	3.26189	0.261663	0.217241	1.20448	0.228403	0.999461	Naive B cell	iPD_Control
PES1	7.69474	-0.0117048	0.116834	-0.100183	0.920199	0.999461	Naive B cell	iPD_Control
SELENOM	8.11862	0.328803	0.158263	2.07757	0.0377487	0.999461	Naive B cell	iPD_Control
PIK3IP1	28.067	-0.068645	0.110977	-0.618549	0.536214	0.999461	Naive B cell	iPD_Control
PATZ1	8.97349	0.0431886	0.11247	0.384	0.700978	0.999461	Naive B cell	iPD_Control
DRG1	12.2076	0.0694193	0.0931223	0.745464	0.455991	0.999461	Naive B cell	iPD_Control
EIF4ENIF1	5.71323	-0.150809	0.127002	-1.18745	0.23505	0.999461	Naive B cell	iPD_Control
SFI1	6.80497	0.00889727	0.114723	0.0775545	0.938182	0.999461	Naive B cell	iPD_Control
PISD	7.5331	-0.00091554	0.111108	-0.00824009	0.993425	0.999461	Naive B cell	iPD_Control
PRR14L	12.8226	-0.0177312	0.0938874	-0.188856	0.850206	0.999461	Naive B cell	iPD_Control
DEPDC5	6.42111	0.0835488	0.130956	0.637993	0.523478	0.999461	Naive B cell	iPD_Control
YWHAH	26.7801	0.158677	0.159865	0.992565	0.320922	0.999461	Naive B cell	iPD_Control
RTCB	18.8518	0.0753388	0.0749064	1.00577	0.314525	0.999461	Naive B cell	iPD_Control
FBXO7	27.7363	-0.033571	0.0678619	-0.494695	0.620815	0.999461	Naive B cell	iPD_Control
SYN3	11.4367	0.0856408	0.148043	0.578487	0.562936	0.999461	Naive B cell	iPD_Control
LARGE1	43.9119	0.00729374	0.0889973	0.0819546	0.934683	0.999461	Naive B cell	iPD_Control
HMGXB4	7.49976	0.0533972	0.124163	0.430057	0.667154	0.999461	Naive B cell	iPD_Control
TOM1	7.76589	0.2742	0.129953	2.10998	0.0348597	0.999461	Naive B cell	iPD_Control
MCM5	17.06	0.079606	0.0913964	0.870997	0.383756	0.999461	Naive B cell	iPD_Control
RBFOX2	285.725	0.0216771	0.170844	0.126882	0.899034	0.999461	Naive B cell	iPD_Control
APOL3	5.28182	0.126617	0.157366	0.804602	0.421049	0.999461	Naive B cell	iPD_Control
MYH9	95.1816	-0.0250624	0.0458598	-0.546501	0.584721	0.999461	Naive B cell	iPD_Control
TXN2	15.5544	0.0196399	0.0853154	0.230204	0.817934	0.999461	Naive B cell	iPD_Control
EIF3D	71.117	-0.00510845	0.0448042	-0.114017	0.909224	0.999461	Naive B cell	iPD_Control
NCF4	24.0468	0.0350298	0.0881636	0.397327	0.691126	0.999461	Naive B cell	iPD_Control
RAC2	165.533	0.0297068	0.0713869	0.416138	0.677309	0.999461	Naive B cell	iPD_Control
CYTH4	13.1812	0.0256103	0.0884775	0.289455	0.772233	0.999461	Naive B cell	iPD_Control
MFNG	16.2329	-0.123022	0.0863032	-1.42546	0.154025	0.999461	Naive B cell	iPD_Control
GGA1	10.4731	0.1312	0.105305	1.2459	0.212799	0.999461	Naive B cell	iPD_Control
SH3BP1	7.8049	0.133069	0.131612	1.01107	0.311983	0.999461	Naive B cell	iPD_Control
LGALS1	8.21177	0.00895956	0.187146	0.0478747	0.961816	0.999461	Naive B cell	iPD_Control
NOL12	8.93677	0.00624674	0.101655	0.0614505	0.951	0.999461	Naive B cell	iPD_Control
TRIOBP	6.77644	0.268056	0.118782	2.2567	0.0240268	0.999461	Naive B cell	iPD_Control
EIF3L	119.331	0.045159	0.0414271	1.09008	0.275677	0.999461	Naive B cell	iPD_Control
MICALL1	5.10561	-0.135348	0.151872	-0.891198	0.372823	0.999461	Naive B cell	iPD_Control
POLR2F	14.5197	-0.00474742	0.0973541	-0.0487644	0.961107	0.999461	Naive B cell	iPD_Control
CSNK1E	8.41487	0.239175	0.120694	1.98167	0.0475167	0.999461	Naive B cell	iPD_Control
DDX17	96.9672	0.00527892	0.0471063	0.112064	0.910773	0.999461	Naive B cell	iPD_Control
TOMM22	26.6862	0.0723781	0.0656022	1.10329	0.269902	0.999461	Naive B cell	iPD_Control
JOSD1	7.39565	0.16436	0.153236	1.07259	0.283455	0.999461	Naive B cell	iPD_Control
GTPBP1	6.84776	-0.114588	0.138354	-0.828228	0.407541	0.999461	Naive B cell	iPD_Control
SUN2	41.7879	-0.0137788	0.0656642	-0.209837	0.833795	0.999461	Naive B cell	iPD_Control
APOBEC3C	19.0179	0.016222	0.0938344	0.172879	0.862747	0.999461	Naive B cell	iPD_Control
APOBEC3F	7.41048	-0.0715253	0.114865	-0.622689	0.533489	0.999461	Naive B cell	iPD_Control
APOBEC3G	17.4052	0.0703323	0.0869572	0.808816	0.418621	0.999461	Naive B cell	iPD_Control
CBX7	7.72969	-0.0569831	0.110388	-0.516206	0.605711	0.999461	Naive B cell	iPD_Control
TAB1	3.59839	-0.0872791	0.156587	-0.557383	0.577266	0.999461	Naive B cell	iPD_Control
ATF4	19.2535	-0.0389081	0.084661	-0.459575	0.645821	0.999461	Naive B cell	iPD_Control
GRAP2	8.74716	-0.242626	0.122978	-1.97293	0.048504	0.999461	Naive B cell	iPD_Control
TNRC6B	75.0676	-0.00511275	0.0565907	-0.0903461	0.928012	0.999461	Naive B cell	iPD_Control
ADSL	12.4772	0.046173	0.10003	0.46159	0.644376	0.999461	Naive B cell	iPD_Control
SGSM3	26.0847	0.00393392	0.0742002	0.0530176	0.957718	0.999461	Naive B cell	iPD_Control
MRTFA	15.9838	0.0114648	0.0879431	0.130366	0.896277	0.999461	Naive B cell	iPD_Control
SLC25A17	3.90854	0.0682004	0.158393	0.430577	0.666776	0.999461	Naive B cell	iPD_Control
ST13	62.7191	-0.043597	0.0494982	-0.880779	0.378437	0.999461	Naive B cell	iPD_Control
XPNPEP3	7.07096	0.139567	0.109862	1.27038	0.20395	0.999461	Naive B cell	iPD_Control
RBX1	28.5624	-0.110185	0.0934204	-1.17946	0.238216	0.999461	Naive B cell	iPD_Control
EP300	18.6843	0.012645	0.0860318	0.146981	0.883147	0.999461	Naive B cell	iPD_Control
L3MBTL2	4.23174	0.032877	0.164377	0.200009	0.841473	0.999461	Naive B cell	iPD_Control
RANGAP1	4.88049	0.0265536	0.140615	0.188839	0.850219	0.999461	Naive B cell	iPD_Control
ZC3H7B	5.75289	-0.158641	0.130753	-1.21329	0.225019	0.999461	Naive B cell	iPD_Control
TOB2	5.77755	0.106978	0.138417	0.772869	0.4396	0.999461	Naive B cell	iPD_Control
PHF5A	12.3355	-0.0288148	0.10331	-0.278915	0.78031	0.999461	Naive B cell	iPD_Control
ACO2	20.8769	0.13886	0.0738589	1.88007	0.060099	0.999461	Naive B cell	iPD_Control
PMM1	4.68592	0.06857	0.139827	0.490391	0.623857	0.999461	Naive B cell	iPD_Control
DESI1	6.09793	0.078674	0.12871	0.61125	0.541034	0.999461	Naive B cell	iPD_Control
XRCC6	62.0371	0.0559806	0.0458488	1.22098	0.222093	0.999461	Naive B cell	iPD_Control
SNU13	60.1494	0.0603626	0.0665806	0.90661	0.364613	0.999461	Naive B cell	iPD_Control
MEI1	6.87942	-0.187619	0.127203	-1.47496	0.140222	0.999461	Naive B cell	iPD_Control
SREBF2	24.2978	-0.00396161	0.0953263	-0.0415584	0.966851	0.999461	Naive B cell	iPD_Control
TNFRSF13C	74.9632	0.0647808	0.0649027	0.998123	0.31822	0.999461	Naive B cell	iPD_Control
CENPM	6.66053	-0.0629181	0.12652	-0.497297	0.61898	0.999461	Naive B cell	iPD_Control
SMDT1	86.3235	0.0121169	0.130314	0.0929819	0.925918	0.999461	Naive B cell	iPD_Control
NDUFA6	20.402	0.00566779	0.0971467	0.0583426	0.953476	0.999461	Naive B cell	iPD_Control
TCF20	6.86417	-0.0270989	0.116231	-0.233147	0.815648	0.999461	Naive B cell	iPD_Control
RRP7A	20.9915	-0.0937532	0.11403	-0.822178	0.410975	0.999461	Naive B cell	iPD_Control
POLDIP3	12.4238	0.0323975	0.0848563	0.381793	0.702615	0.999461	Naive B cell	iPD_Control
CYB5R3	26.5331	0.0918226	0.0745277	1.23206	0.217927	0.999461	Naive B cell	iPD_Control
ARFGAP3	11.6001	0.158286	0.0932295	1.69781	0.0895436	0.999461	Naive B cell	iPD_Control
PACSIN2	12.3921	-0.00390178	0.0964435	-0.0404566	0.967729	0.999461	Naive B cell	iPD_Control
TSPO	36.1419	0.0153651	0.0823215	0.186648	0.851937	0.999461	Naive B cell	iPD_Control
SAMM50	12.3541	-0.140981	0.0918901	-1.53423	0.124973	0.999461	Naive B cell	iPD_Control
PARVB	20.9562	-0.0314177	0.0889682	-0.353134	0.723988	0.999461	Naive B cell	iPD_Control
PARVG	37.6302	0.0609008	0.0648146	0.939615	0.347415	0.999461	Naive B cell	iPD_Control
NUP50	9.19406	-0.139809	0.120917	-1.15624	0.247583	0.999461	Naive B cell	iPD_Control
FAM118A	6.96533	0.689131	0.237919	2.89649	0.0037736	0.809091	Naive B cell	iPD_Control
ATXN10	19.2312	-0.0713216	0.0923925	-0.771941	0.440149	0.999461	Naive B cell	iPD_Control
TRMU	5.66539	-0.194074	0.128789	-1.50692	0.131831	0.999461	Naive B cell	iPD_Control
CELSR1	3.96286	0.374975	0.177512	2.11238	0.0346535	0.999461	Naive B cell	iPD_Control
GRAMD4	2.9562	-0.074417	0.185391	-0.401406	0.688121	0.999461	Naive B cell	iPD_Control
CERK	6.97675	-0.0176446	0.129385	-0.136373	0.891526	0.999461	Naive B cell	iPD_Control
TBC1D22A	62.888	-0.015879	0.0556786	-0.28519	0.775499	0.999461	Naive B cell	iPD_Control
ZBED4	3.64765	-0.027814	0.167277	-0.166275	0.86794	0.999461	Naive B cell	iPD_Control
ALG12	5.24263	0.034498	0.132747	0.259878	0.794958	0.999461	Naive B cell	iPD_Control
CRELD2	6.38932	0.0400411	0.128085	0.312613	0.754574	0.999461	Naive B cell	iPD_Control
PIM3	16.4997	-0.0995044	0.0938029	-1.06078	0.288789	0.999461	Naive B cell	iPD_Control
TRABD	17.4467	-0.0195363	0.0911837	-0.214252	0.83035	0.999461	Naive B cell	iPD_Control
SELENOO	12.1765	-0.0822509	0.10569	-0.778229	0.436434	0.999461	Naive B cell	iPD_Control
TUBGCP6	5.48851	0.262335	0.129906	2.01943	0.0434427	0.999461	Naive B cell	iPD_Control
HDAC10	5.50415	0.215058	0.133662	1.60897	0.107623	0.999461	Naive B cell	iPD_Control
PPP6R2	14.0499	0.0327857	0.0933453	0.35123	0.725415	0.999461	Naive B cell	iPD_Control
SBF1	6.51081	-0.0148809	0.13297	-0.111911	0.910894	0.999461	Naive B cell	iPD_Control
LMF2	11.4697	0.128811	0.0969296	1.32891	0.183877	0.999461	Naive B cell	iPD_Control
TYMP	6.12152	0.0261213	0.15721	0.166155	0.868035	0.999461	Naive B cell	iPD_Control
ODF3B	5.87757	0.100754	0.14904	0.676016	0.499031	0.999461	Naive B cell	iPD_Control
CHKB	32.7236	-0.0412472	0.0600519	-0.68686	0.492171	0.999461	Naive B cell	iPD_Control
ARSA	7.33238	0.0335358	0.117327	0.285831	0.775007	0.999461	Naive B cell	iPD_Control
RABL2B	8.05908	0.236497	0.116023	2.03837	0.041513	0.999461	Naive B cell	iPD_Control
GTPBP6	18.662	-0.0502716	0.0821731	-0.611777	0.540685	0.999461	Naive B cell	iPD_Control
PPP2R3B	5.65473	-0.0892607	0.13427	-0.664784	0.506189	0.999461	Naive B cell	iPD_Control
IL3RA	8.62353	-0.492421	0.288271	-1.70819	0.0876018	0.999461	Naive B cell	iPD_Control
SLC25A6	234.405	0.0568424	0.0450648	1.26135	0.207184	0.999461	Naive B cell	iPD_Control
ASMTL	10.6288	-0.0890393	0.0981596	-0.907087	0.364361	0.999461	Naive B cell	iPD_Control
P2RY8	63.034	0.0239517	0.0572351	0.418479	0.675597	0.999461	Naive B cell	iPD_Control
AKAP17A	23.962	-0.0245712	0.0750031	-0.327602	0.743213	0.999461	Naive B cell	iPD_Control
DHRSX	15.4403	-0.125324	0.0868477	-1.44303	0.149012	0.999461	Naive B cell	iPD_Control
ZBED1	11.7379	0.0803196	0.0980213	0.81941	0.412553	0.999461	Naive B cell	iPD_Control
CD99	39.3298	0.00850641	0.0751499	0.113193	0.909878	0.999461	Naive B cell	iPD_Control
PRKX	17.6162	0.00630453	0.0881432	0.071526	0.942979	0.999461	Naive B cell	iPD_Control
PUDP	7.5031	0.0364219	0.121025	0.300945	0.763456	0.999461	Naive B cell	iPD_Control
TBL1X	20.038	0.0252677	0.0887604	0.284673	0.775895	0.999461	Naive B cell	iPD_Control
WWC3	10.4266	-0.037681	0.126349	-0.29823	0.765528	0.999461	Naive B cell	iPD_Control
CLCN4	6.09465	-0.0910079	0.134744	-0.675415	0.499412	0.999461	Naive B cell	iPD_Control
MSL3	19.4383	0.0559715	0.0765399	0.731272	0.464613	0.999461	Naive B cell	iPD_Control
PRPS2	9.73638	-0.248624	0.118666	-2.09515	0.0361574	0.999461	Naive B cell	iPD_Control
TLR7	3.87017	-0.0510546	0.199692	-0.255666	0.798209	0.999461	Naive B cell	iPD_Control
TMSB4X	1491.46	0.0235469	0.0714697	0.329467	0.741802	0.999461	Naive B cell	iPD_Control
RAB9A	7.47259	0.0681492	0.114245	0.59652	0.550828	0.999461	Naive B cell	iPD_Control
TRAPPC2	8.24138	0.0853733	0.106067	0.804897	0.420879	0.999461	Naive B cell	iPD_Control
OFD1	33.7236	-0.0337297	0.0641321	-0.525941	0.598929	0.999461	Naive B cell	iPD_Control
GEMIN8	3.9481	-0.106941	0.153538	-0.696511	0.486109	0.999461	Naive B cell	iPD_Control
MOSPD2	3.57179	-0.106809	0.172582	-0.618891	0.535988	0.999461	Naive B cell	iPD_Control
CA5B	19.8745	-0.0715279	0.102229	-0.69968	0.484127	0.999461	Naive B cell	iPD_Control
ZRSR2	15.6095	0.0185198	0.0873093	0.212117	0.832016	0.999461	Naive B cell	iPD_Control
AP1S2	20.141	0.00176036	0.0816752	0.0215532	0.982804	0.999461	Naive B cell	iPD_Control
SYAP1	15.2331	0.139824	0.0892416	1.5668	0.11716	0.999461	Naive B cell	iPD_Control
TXLNG	9.69972	0.0311726	0.117297	0.265757	0.790426	0.999461	Naive B cell	iPD_Control
RBBP7	28.8343	0.0863544	0.0637339	1.35492	0.175442	0.999461	Naive B cell	iPD_Control
SCML1	4.26886	0.142303	0.159489	0.892244	0.372262	0.999461	Naive B cell	iPD_Control
PDHA1	8.34456	0.0223834	0.113954	0.196424	0.844278	0.999461	Naive B cell	iPD_Control
SH3KBP1	29.687	-0.0360382	0.0682987	-0.527655	0.597738	0.999461	Naive B cell	iPD_Control
BCLAF3	4.287	0.148052	0.170026	0.870762	0.383884	0.999461	Naive B cell	iPD_Control
EIF1AX	30.4365	0.024729	0.0672936	0.367479	0.713262	0.999461	Naive B cell	iPD_Control
CNKSR2	10.815	0.0492178	0.100681	0.488851	0.624947	0.999461	Naive B cell	iPD_Control
SMS	11.6216	0.047255	0.0888438	0.531889	0.594803	0.999461	Naive B cell	iPD_Control
PRDX4	6.62834	0.0527173	0.133324	0.395407	0.692543	0.999461	Naive B cell	iPD_Control
ACOT9	6.43542	0.104657	0.138409	0.756145	0.449562	0.999461	Naive B cell	iPD_Control
SAT1	85.8069	0.096666	0.0947765	1.01994	0.307758	0.999461	Naive B cell	iPD_Control
APOO	341.716	0.0758113	0.078547	0.965172	0.334459	0.999461	Naive B cell	iPD_Control
KLHL15	3.32294	0.0390814	0.193891	0.201564	0.840258	0.999461	Naive B cell	iPD_Control
EIF2S3	80.5412	-0.0108465	0.0462736	-0.234398	0.814676	0.999461	Naive B cell	iPD_Control
ZFX	20.8775	-0.0826131	0.0822375	-1.00457	0.315105	0.999461	Naive B cell	iPD_Control
PDK3	10.0626	-0.0626776	0.102457	-0.611745	0.540707	0.999461	Naive B cell	iPD_Control
POLA1	4.95677	-0.0290431	0.139158	-0.208706	0.834678	0.999461	Naive B cell	iPD_Control
TAB3	6.29515	0.114609	0.126736	0.904311	0.36583	0.999461	Naive B cell	iPD_Control
CYBB	53.9738	-0.0402578	0.0757584	-0.531397	0.595144	0.999461	Naive B cell	iPD_Control
DYNLT3	11.1094	0.000498738	0.109794	0.0045425	0.996376	0.999461	Naive B cell	iPD_Control
MID1IP1	10.6662	-0.0974546	0.105543	-0.923362	0.355818	0.999461	Naive B cell	iPD_Control
BCOR	10.1173	-0.0566652	0.105671	-0.536243	0.591791	0.999461	Naive B cell	iPD_Control
ATP6AP2	21.8229	-0.0452639	0.0682543	-0.663166	0.507224	0.999461	Naive B cell	iPD_Control
MED14	9.19576	-0.0150487	0.106	-0.141969	0.887104	0.999461	Naive B cell	iPD_Control
USP9X	20.3823	-0.0116116	0.0894077	-0.129873	0.896667	0.999461	Naive B cell	iPD_Control
DDX3X	50.3131	0.0465548	0.0693813	0.670999	0.502221	0.999461	Naive B cell	iPD_Control
CASK	18.4212	0.0888188	0.0815719	1.08884	0.276224	0.999461	Naive B cell	iPD_Control
KDM6A	27.0988	0.106375	0.0800888	1.32821	0.184108	0.999461	Naive B cell	iPD_Control
KRBOX4	7.99	0.0159404	0.114982	0.138634	0.889739	0.999461	Naive B cell	iPD_Control
SLC9A7	40.6502	-0.0330029	0.0565361	-0.583749	0.559389	0.999461	Naive B cell	iPD_Control
JADE3	5.66474	0.304824	0.228765	1.33248	0.182704	0.999461	Naive B cell	iPD_Control
NDUFB11	64.9464	-0.0117336	0.075281	-0.155864	0.87614	0.999461	Naive B cell	iPD_Control
RBM10	10.6566	-0.0710991	0.0944545	-0.752734	0.45161	0.999461	Naive B cell	iPD_Control
UBA1	20.5693	0.0127978	0.0727716	0.175862	0.860402	0.999461	Naive B cell	iPD_Control
CDK16	6.90183	0.112124	0.144238	0.77735	0.436952	0.999461	Naive B cell	iPD_Control
USP11	26.479	-0.0296401	0.0692616	-0.427945	0.668691	0.999461	Naive B cell	iPD_Control
ZNF41	3.462	-0.134967	0.192626	-0.700669	0.48351	0.999461	Naive B cell	iPD_Control
ARAF	18.0746	-0.111446	0.0805313	-1.38388	0.166394	0.999461	Naive B cell	iPD_Control
TIMP1	3.26905	0.0553707	0.211324	0.262018	0.793308	0.999461	Naive B cell	iPD_Control
UXT	90.8678	0.0559384	0.0730437	0.765821	0.443783	0.999461	Naive B cell	iPD_Control
FTSJ1	8.81473	0.155924	0.10069	1.54855	0.12149	0.999461	Naive B cell	iPD_Control
EBP	6.17703	0.0666765	0.12113	0.550456	0.582006	0.999461	Naive B cell	iPD_Control
TBC1D25	6.85948	-0.0146685	0.124252	-0.118055	0.906024	0.999461	Naive B cell	iPD_Control
RBM3	92.8045	-0.046632	0.0778335	-0.599125	0.549089	0.999461	Naive B cell	iPD_Control
WDR13	9.91971	-0.0614113	0.0972961	-0.63118	0.527923	0.999461	Naive B cell	iPD_Control
WAS	52.6535	-0.0565812	0.0546021	-1.03625	0.300087	0.999461	Naive B cell	iPD_Control
HDAC6	4.97949	0.0471318	0.131852	0.357459	0.720748	0.999461	Naive B cell	iPD_Control
PQBP1	21.4297	0.052239	0.0697694	0.748738	0.454015	0.999461	Naive B cell	iPD_Control
TIMM17B	17.9548	-0.0400227	0.0731459	-0.547163	0.584267	0.999461	Naive B cell	iPD_Control
PIM2	31.7822	0.0485015	0.0875812	0.553789	0.579723	0.999461	Naive B cell	iPD_Control
OTUD5	21.0302	0.0430431	0.0817378	0.526599	0.598472	0.999461	Naive B cell	iPD_Control
GRIPAP1	11.8607	0.109798	0.0908088	1.20911	0.22662	0.999461	Naive B cell	iPD_Control
TFE3	5.85933	0.346316	0.14063	2.4626	0.0137934	0.999461	Naive B cell	iPD_Control
PRAF2	4.49238	-0.148292	0.152448	-0.972733	0.330686	0.999461	Naive B cell	iPD_Control
WDR45	10.8398	0.0639196	0.0931054	0.686529	0.492379	0.999461	Naive B cell	iPD_Control
PLP2	47.2136	0.0637112	0.0627532	1.01527	0.309979	0.999461	Naive B cell	iPD_Control
CCDC22	6.70148	-0.0512677	0.114311	-0.448494	0.653796	0.999461	Naive B cell	iPD_Control
GSPT2	5.96391	-0.0101308	0.128183	-0.0790343	0.937005	0.999461	Naive B cell	iPD_Control
MAGED1	16.2681	-0.134519	0.0884148	-1.52145	0.128147	0.999461	Naive B cell	iPD_Control
TSPYL2	19.7913	0.252567	0.10928	2.31119	0.0208222	0.999461	Naive B cell	iPD_Control
KANTR	6.81374	-0.164068	0.127732	-1.28447	0.198977	0.999461	Naive B cell	iPD_Control
KDM5C	11.5021	0.0465546	0.0965536	0.482164	0.62969	0.999461	Naive B cell	iPD_Control
SMC1A	21.486	-0.0128147	0.0797678	-0.16065	0.872369	0.999461	Naive B cell	iPD_Control
HSD17B10	13.1868	0.0256057	0.0993742	0.25767	0.796662	0.999461	Naive B cell	iPD_Control
HUWE1	21.4329	0.031046	0.0744584	0.416958	0.676709	0.999461	Naive B cell	iPD_Control
PHF8	7.42792	0.0919439	0.111219	0.82669	0.408413	0.999461	Naive B cell	iPD_Control
FAM120C	5.17928	-0.0972758	0.130219	-0.747015	0.455054	0.999461	Naive B cell	iPD_Control
TSR2	17.3849	-0.0629118	0.0798302	-0.78807	0.430656	0.999461	Naive B cell	iPD_Control
GNL3L	10.0015	0.0651924	0.0997	0.653886	0.513185	0.999461	Naive B cell	iPD_Control
MAGED2	12.0005	-0.0189211	0.0947619	-0.19967	0.841739	0.999461	Naive B cell	iPD_Control
RRAGB	8.7372	-0.119357	0.103787	-1.15001	0.250139	0.999461	Naive B cell	iPD_Control
KLF8	5.61439	-0.0732888	0.149312	-0.490845	0.623536	0.999461	Naive B cell	iPD_Control
UBQLN2	15.9228	0.0900429	0.0816429	1.10289	0.270076	0.999461	Naive B cell	iPD_Control
NBDY	28.4779	-0.0411224	0.0713463	-0.576378	0.56436	0.999461	Naive B cell	iPD_Control
ZXDB	4.95166	-0.151785	0.158826	-0.955666	0.339241	0.999461	Naive B cell	iPD_Control
ZXDA	4.56157	-0.180957	0.176572	-1.02483	0.305441	0.999461	Naive B cell	iPD_Control
ARHGEF9	8.56223	-0.0540095	0.119024	-0.453769	0.649995	0.999461	Naive B cell	iPD_Control
MTMR8	6.62105	0.0660722	0.121466	0.543958	0.58647	0.999461	Naive B cell	iPD_Control
ZC4H2	9.05887	0.174521	0.124887	1.39743	0.162284	0.999461	Naive B cell	iPD_Control
ZC3H12B	4.47455	0.320881	0.169691	1.89097	0.0586278	0.999461	Naive B cell	iPD_Control
LAS1L	10.6302	0.0028933	0.0978473	0.0295695	0.97641	0.999461	Naive B cell	iPD_Control
MSN	82.5498	0.0143602	0.0485001	0.296086	0.767164	0.999461	Naive B cell	iPD_Control
YIPF6	5.3752	-0.0734068	0.128114	-0.572981	0.566658	0.999461	Naive B cell	iPD_Control
PJA1	5.91365	-0.0909605	0.125978	-0.722035	0.470273	0.999461	Naive B cell	iPD_Control
IL2RG	116.983	-0.0159735	0.0583117	-0.273932	0.784137	0.999461	Naive B cell	iPD_Control
MED12	5.29138	-0.0460854	0.133145	-0.346129	0.729246	0.999461	Naive B cell	iPD_Control
NONO	43.734	-0.0481042	0.0575975	-0.835179	0.403617	0.999461	Naive B cell	iPD_Control
TAF1	13.8874	0.0644821	0.0865967	0.744625	0.456498	0.999461	Naive B cell	iPD_Control
OGT	28.2098	0.127974	0.0669559	1.91132	0.0559628	0.999461	Naive B cell	iPD_Control
PIN4	13.0718	-0.0557385	0.111197	-0.501261	0.616188	0.999461	Naive B cell	iPD_Control
HDAC8	14.0847	-0.0491144	0.0951119	-0.516385	0.605586	0.999461	Naive B cell	iPD_Control
CHIC1	5.94393	0.0254112	0.123797	0.205264	0.837366	0.999461	Naive B cell	iPD_Control
RLIM	13.2876	0.0816967	0.0988704	0.8263	0.408634	0.999461	Naive B cell	iPD_Control
ABCB7	18.7006	-0.0311351	0.0761878	-0.408663	0.682787	0.999461	Naive B cell	iPD_Control
UPRT	4.68203	0.0639617	0.141743	0.45125	0.651809	0.999461	Naive B cell	iPD_Control
PBDC1	7.99324	0.0545648	0.112551	0.4848	0.627818	0.999461	Naive B cell	iPD_Control
ATRX	68.5931	-0.00494559	0.0451307	-0.109584	0.912739	0.999461	Naive B cell	iPD_Control
MAGT1	15.3185	0.0901847	0.119875	0.75232	0.451859	0.999461	Naive B cell	iPD_Control
COX7B	29.5177	-0.0210682	0.0873406	-0.241219	0.809386	0.999461	Naive B cell	iPD_Control
ATP7A	3.72851	0.19338	0.153536	1.25951	0.207847	0.999461	Naive B cell	iPD_Control
PGK1	56.7345	-0.0374072	0.0448221	-0.834571	0.40396	0.999461	Naive B cell	iPD_Control
CYSLTR1	15.6431	-0.0909757	0.113053	-0.80472	0.420981	0.999461	Naive B cell	iPD_Control
P2RY10	41.2574	0.00355697	0.0608908	0.0584156	0.953418	0.999461	Naive B cell	iPD_Control
GPR174	12.8405	-0.114471	0.097972	-1.16841	0.242643	0.999461	Naive B cell	iPD_Control
ITM2A	7.03369	0.26067	0.156635	1.66419	0.0960741	0.999461	Naive B cell	iPD_Control
BRWD3	9.92862	0.00732452	0.10064	0.0727793	0.941982	0.999461	Naive B cell	iPD_Control
SH3BGRL	82.2901	-0.0768475	0.0429093	-1.79093	0.0733044	0.999461	Naive B cell	iPD_Control
APOOL	4.51104	0.307998	0.145109	2.12254	0.0337927	0.999461	Naive B cell	iPD_Control
CHM	10.4386	0.0219634	0.10101	0.217439	0.827867	0.999461	Naive B cell	iPD_Control
DIAPH2	20.75	-0.0266969	0.0761918	-0.350391	0.726045	0.999461	Naive B cell	iPD_Control
TRMT2B	7.25477	-0.0846153	0.116855	-0.724107	0.469	0.999461	Naive B cell	iPD_Control
BTK	39.5991	-0.0583367	0.0754021	-0.773675	0.439123	0.999461	Naive B cell	iPD_Control
HNRNPH2	25.6118	-0.0904186	0.0662393	-1.36503	0.172244	0.999461	Naive B cell	iPD_Control
ARMCX6	8.35292	0.0132378	0.10456	0.126605	0.899253	0.999461	Naive B cell	iPD_Control
ARMCX3	9.62386	-0.0601251	0.130082	-0.462209	0.643931	0.999461	Naive B cell	iPD_Control
ZMAT1	14.1172	-0.0793332	0.0905572	-0.876057	0.380999	0.999461	Naive B cell	iPD_Control
BEX4	18.4676	0.0379175	0.0933103	0.406359	0.684479	0.999461	Naive B cell	iPD_Control
BEX2	14.6792	0.0499494	0.115334	0.433083	0.664955	0.999461	Naive B cell	iPD_Control
TCEAL4	7.01249	0.237415	0.137791	1.723	0.0848878	0.999461	Naive B cell	iPD_Control
TCEAL3	5.30615	-0.0414424	0.1413	-0.293293	0.769298	0.999461	Naive B cell	iPD_Control
MORF4L2	26.389	0.145185	0.0839701	1.729	0.0838082	0.999461	Naive B cell	iPD_Control
SLC25A53	8.92195	-0.0580721	0.0988656	-0.587384	0.556946	0.999461	Naive B cell	iPD_Control
ZCCHC18	4.52433	-0.0181919	0.16421	-0.110785	0.911787	0.999461	Naive B cell	iPD_Control
FAM199X	7.59299	0.0209738	0.122421	0.171326	0.863968	0.999461	Naive B cell	iPD_Control
RBM41	8.30233	-0.0697142	0.110108	-0.633144	0.526639	0.999461	Naive B cell	iPD_Control
PRPS1	14.3813	0.106039	0.087436	1.21276	0.22522	0.999461	Naive B cell	iPD_Control
TSC22D3	661.944	0.00729138	0.134631	0.0541583	0.956809	0.999461	Naive B cell	iPD_Control
PSMD10	5.90076	-0.129692	0.130255	-0.995676	0.319408	0.999461	Naive B cell	iPD_Control
ACSL4	7.68922	-0.0900684	0.121625	-0.740539	0.458973	0.999461	Naive B cell	iPD_Control
TMEM164	3.70595	-0.213311	0.166984	-1.27743	0.20145	0.999461	Naive B cell	iPD_Control
AMMECR1	7.17722	-0.00270428	0.114758	-0.0235651	0.981199	0.999461	Naive B cell	iPD_Control
ALG13	33.5637	0.0689693	0.0862134	0.799983	0.42372	0.999461	Naive B cell	iPD_Control
WDR44	6.57236	0.0386962	0.128727	0.300606	0.763715	0.999461	Naive B cell	iPD_Control
DOCK11	22.8438	-0.0907535	0.0771213	-1.17676	0.23929	0.999461	Naive B cell	iPD_Control
IL13RA1	7.29366	-0.230755	0.144757	-1.59409	0.110916	0.999461	Naive B cell	iPD_Control
SLC25A43	4.83604	-0.0299631	0.155771	-0.192353	0.847465	0.999461	Naive B cell	iPD_Control
SLC25A5	90.2109	-0.0266575	0.0520075	-0.51257	0.608252	0.999461	Naive B cell	iPD_Control
UBE2A	16.4843	-0.0313055	0.0878382	-0.356399	0.721542	0.999461	Naive B cell	iPD_Control
UPF3B	16.6799	-0.194219	0.0906088	-2.14349	0.0320741	0.999461	Naive B cell	iPD_Control
RNF113A	12.5661	-0.185271	0.101149	-1.83166	0.0670017	0.999461	Naive B cell	iPD_Control
NDUFA1	44.2506	-0.0538139	0.0888947	-0.605367	0.544935	0.999461	Naive B cell	iPD_Control
NKAP	14.1674	0.0122829	0.0978212	0.125565	0.900077	0.999461	Naive B cell	iPD_Control
ZBTB33	5.09344	-0.0887869	0.142449	-0.623288	0.533095	0.999461	Naive B cell	iPD_Control
LAMP2	7.67941	0.00155751	0.110948	0.0140382	0.9888	0.999461	Naive B cell	iPD_Control
CUL4B	9.05342	-0.0203435	0.105988	-0.191942	0.847788	0.999461	Naive B cell	iPD_Control
MCTS1	14.2394	0.0661337	0.0950623	0.695687	0.486625	0.999461	Naive B cell	iPD_Control
THOC2	29.385	0.0147912	0.0639195	0.231403	0.817002	0.999461	Naive B cell	iPD_Control
XIAP	10.822	0.114788	0.0930263	1.23393	0.217231	0.999461	Naive B cell	iPD_Control
STAG2	33.4961	-0.0409498	0.0579194	-0.707013	0.479559	0.999461	Naive B cell	iPD_Control
SASH3	28.4431	-0.101673	0.0659176	-1.54243	0.122968	0.999461	Naive B cell	iPD_Control
UTP14A	7.08623	0.041359	0.115282	0.358765	0.719771	0.999461	Naive B cell	iPD_Control
ELF4	5.81867	0.121477	0.124472	0.975937	0.329096	0.999461	Naive B cell	iPD_Control
RBMX2	6.35477	-0.0106485	0.125204	-0.0850493	0.932222	0.999461	Naive B cell	iPD_Control
ENOX2	10.9342	0.213421	0.0944281	2.26014	0.0238123	0.999461	Naive B cell	iPD_Control
STK26	13.2763	0.042948	0.0938473	0.457637	0.647214	0.999461	Naive B cell	iPD_Control
RAP2C	10.8287	-0.0568862	0.115371	-0.49307	0.621963	0.999461	Naive B cell	iPD_Control
MBNL3	17.1056	0.059632	0.0819684	0.7275	0.46692	0.999461	Naive B cell	iPD_Control
PHF6	9.40085	0.124005	0.101898	1.21695	0.223623	0.999461	Naive B cell	iPD_Control
HPRT1	11.0242	-0.0304834	0.0907617	-0.335861	0.736975	0.999461	Naive B cell	iPD_Control
FAM122B	8.26316	0.0258086	0.102848	0.250939	0.801861	0.999461	Naive B cell	iPD_Control
RTL8C	5.81226	0.151437	0.132481	1.14308	0.253004	0.999461	Naive B cell	iPD_Control
RTL8A	5.1951	0.160188	0.13532	1.18377	0.236502	0.999461	Naive B cell	iPD_Control
ZNF75D	5.76634	-0.0510816	0.149154	-0.342475	0.731994	0.999461	Naive B cell	iPD_Control
INTS6L	9.25132	0.00484798	0.0984109	0.0492626	0.96071	0.999461	Naive B cell	iPD_Control
MMGT1	11.9461	0.0340048	0.0971628	0.349977	0.726356	0.999461	Naive B cell	iPD_Control
MAP7D3	5.1944	-0.31014	0.163368	-1.89841	0.0576423	0.999461	Naive B cell	iPD_Control
HTATSF1	13.809	-0.0299709	0.0889839	-0.336813	0.736258	0.999461	Naive B cell	iPD_Control
ARHGEF6	16.5507	0.0357513	0.0870034	0.410919	0.681132	0.999461	Naive B cell	iPD_Control
RBMX	58.2686	0.126848	0.0515746	2.4595	0.0139132	0.999461	Naive B cell	iPD_Control
ATP11C	8.37932	0.0223419	0.107844	0.207169	0.835878	0.999461	Naive B cell	iPD_Control
LDOC1	7.12074	0.132942	0.122208	1.08783	0.276669	0.999461	Naive B cell	iPD_Control
FMR1	13.4483	0.0908531	0.0974327	0.93247	0.351094	0.999461	Naive B cell	iPD_Control
IDS	30.5325	0.121768	0.0981441	1.24071	0.214713	0.999461	Naive B cell	iPD_Control
TMEM185A	3.9448	-0.261493	0.159618	-1.63824	0.101372	0.999461	Naive B cell	iPD_Control
MTM1	16.7576	-0.0381729	0.0820553	-0.465209	0.641782	0.999461	Naive B cell	iPD_Control
MTMR1	20.7413	-0.154062	0.0830717	-1.85457	0.0636577	0.999461	Naive B cell	iPD_Control
CD99L2	3.51481	-0.218761	0.1739	-1.25797	0.208402	0.999461	Naive B cell	iPD_Control
VMA21	10.611	0.0505974	0.0918621	0.550798	0.581772	0.999461	Naive B cell	iPD_Control
CCNQ	13.5911	0.17985	0.0965643	1.86249	0.0625341	0.999461	Naive B cell	iPD_Control
BCAP31	39.6436	0.0163966	0.072737	0.225423	0.821651	0.999461	Naive B cell	iPD_Control
ABCD1	3.19995	-0.114567	0.183264	-0.625147	0.531874	0.999461	Naive B cell	iPD_Control
IDH3G	15.6906	-0.00981936	0.0778841	-0.126077	0.899671	0.999461	Naive B cell	iPD_Control
SSR4	78.6969	-0.00649067	0.0674406	-0.0962428	0.923328	0.999461	Naive B cell	iPD_Control
ARHGAP4	44.7029	0.0424109	0.0590418	0.718319	0.472561	0.999461	Naive B cell	iPD_Control
NAA10	21.2063	-0.0688717	0.0828331	-0.831452	0.405718	0.999461	Naive B cell	iPD_Control
RENBP	2.94794	-0.154898	0.196193	-0.789515	0.429811	0.999461	Naive B cell	iPD_Control
HCFC1	9.39942	0.0557979	0.106102	0.525888	0.598966	0.999461	Naive B cell	iPD_Control
IRAK1	16.7158	-0.097009	0.0803903	-1.20672	0.227538	0.999461	Naive B cell	iPD_Control
MECP2	15.4251	0.0296512	0.0929632	0.318956	0.74976	0.999461	Naive B cell	iPD_Control
FLNA	33.27	0.115592	0.0602182	1.91955	0.0549144	0.999461	Naive B cell	iPD_Control
EMD	27.6343	0.15345	0.0789553	1.94351	0.0519547	0.999461	Naive B cell	iPD_Control
TAZ	15.7699	-0.00940565	0.0788466	-0.119291	0.905045	0.999461	Naive B cell	iPD_Control
ATP6AP1	12.2527	-0.0956016	0.0962645	-0.993114	0.320654	0.999461	Naive B cell	iPD_Control
GDI1	22.3194	-0.0199368	0.0700038	-0.284796	0.7758	0.999461	Naive B cell	iPD_Control
FAM50A	10.3157	-0.0680755	0.0974953	-0.698244	0.485025	0.999461	Naive B cell	iPD_Control
LAGE3	10.4001	0.0899841	0.122925	0.732027	0.464152	0.999461	Naive B cell	iPD_Control
SLC10A3	6.70345	-0.00140998	0.122346	-0.0115246	0.990805	0.999461	Naive B cell	iPD_Control
FAM3A	7.77461	-0.0459063	0.110418	-0.415751	0.677592	0.999461	Naive B cell	iPD_Control
G6PD	11.1487	0.0646807	0.0914465	0.707307	0.479376	0.999461	Naive B cell	iPD_Control
IKBKG	8.17895	0.0758632	0.111198	0.682234	0.495091	0.999461	Naive B cell	iPD_Control
GAB3	4.07399	-0.167991	0.158314	-1.06113	0.288632	0.999461	Naive B cell	iPD_Control
DKC1	11.7566	0.0205765	0.0886658	0.232068	0.816486	0.999461	Naive B cell	iPD_Control
FUNDC2	21.545	-0.00389737	0.0711503	-0.0547766	0.956316	0.999461	Naive B cell	iPD_Control
BRCC3	8.17068	-0.0629939	0.104441	-0.603154	0.546406	0.999461	Naive B cell	iPD_Control
VBP1	8.29185	0.112748	0.122429	0.920924	0.35709	0.999461	Naive B cell	iPD_Control
TMLHE	20.0238	-0.0140932	0.080096	-0.175954	0.86033	0.999461	Naive B cell	iPD_Control
VAMP7	7.90099	-0.0798412	0.11002	-0.725699	0.468024	0.999461	Naive B cell	iPD_Control
ZFY	4.34309	-0.0747127	0.178031	-0.419661	0.674733	0.999461	Naive B cell	iPD_Control
PRKY	4.35499	-0.00114033	0.18356	-0.00621229	0.995043	0.999461	Naive B cell	iPD_Control
USP9Y	12.5451	0.0731585	0.120009	0.609611	0.54212	0.999461	Naive B cell	iPD_Control
DDX3Y	16.2493	0.0252134	0.117133	0.215255	0.829569	0.999461	Naive B cell	iPD_Control
UTY	18.1959	-0.115502	0.12094	-0.955035	0.33956	0.999461	Naive B cell	iPD_Control
KDM5D	7.06708	-0.0303317	0.151967	-0.199593	0.841799	0.999461	Naive B cell	iPD_Control
EIF1AY	18.463	0.151646	0.112582	1.34698	0.177986	0.999461	Naive B cell	iPD_Control
MAFIP	3.72236	-0.0643027	0.251443	-0.255735	0.798155	0.999461	Naive B cell	iPD_Control
AL592183.1	5.53216	-0.0842542	0.172021	-0.48979	0.624282	0.999461	Naive B cell	iPD_Control
AC233755.2	5.65985	0.124227	0.584374	0.212581	0.831654	0.999461	Naive B cell	iPD_Control
AC233755.1	24.8481	0.470897	0.915475	0.514375	0.60699	0.999461	Naive B cell	iPD_Control
NOC2L	13.8277	-0.0346096	0.0815458	-0.42442	0.67126	0.999532	Memory B cell	iPD_Control
ISG15	16.3477	-0.0769723	0.15736	-0.489147	0.624738	0.999532	Memory B cell	iPD_Control
SDF4	26.9094	-0.0188474	0.065511	-0.287699	0.773577	0.999532	Memory B cell	iPD_Control
B3GALT6	6.8068	-0.0622925	0.114303	-0.544976	0.58577	0.999532	Memory B cell	iPD_Control
UBE2J2	14.8758	-0.0092058	0.0828388	-0.111129	0.911514	0.999532	Memory B cell	iPD_Control
ACAP3	7.06247	0.250576	0.136831	1.83128	0.0670587	0.999532	Memory B cell	iPD_Control
INTS11	18.3927	0.000472493	0.0738918	0.00639439	0.994898	0.999532	Memory B cell	iPD_Control
CPTP	6.77764	-0.144298	0.148322	-0.972867	0.330619	0.999532	Memory B cell	iPD_Control
AURKAIP1	36.4265	-0.00650802	0.0640325	-0.101636	0.919045	0.999532	Memory B cell	iPD_Control
CCNL2	18.6255	-0.0504375	0.0841406	-0.599443	0.548877	0.999532	Memory B cell	iPD_Control
MRPL20	28.31	0.0482154	0.0820604	0.58756	0.556828	0.999532	Memory B cell	iPD_Control
SSU72	48.281	-0.0132366	0.0537093	-0.246449	0.805334	0.999532	Memory B cell	iPD_Control
MIB2	8.62031	-0.0230717	0.108936	-0.211792	0.832269	0.999532	Memory B cell	iPD_Control
CDK11B	18.6956	-0.00810585	0.0792231	-0.102317	0.918505	0.999532	Memory B cell	iPD_Control
SLC35E2B	10.4413	0.0502277	0.105731	0.475051	0.63475	0.999532	Memory B cell	iPD_Control
CDK11A	18.4939	0.0164023	0.0985507	0.166435	0.867815	0.999532	Memory B cell	iPD_Control
SLC35E2A	6.19707	0.0775553	0.142478	0.544332	0.586213	0.999532	Memory B cell	iPD_Control
NADK	15.3589	0.198838	0.0840361	2.3661	0.0179765	0.999532	Memory B cell	iPD_Control
GNB1	53.6478	-0.018136	0.0543632	-0.333607	0.738676	0.999532	Memory B cell	iPD_Control
FAAP20	38.9588	-0.0203041	0.0815253	-0.249053	0.80332	0.999532	Memory B cell	iPD_Control
RER1	25.5413	0.0297789	0.0698916	0.426072	0.670055	0.999532	Memory B cell	iPD_Control
TNFRSF14	50.7057	0.0267978	0.0577428	0.464088	0.642585	0.999532	Memory B cell	iPD_Control
TPRG1L	12.9295	0.0379094	0.098351	0.38545	0.699904	0.999532	Memory B cell	iPD_Control
WRAP73	8.80736	0.11867	0.109737	1.08141	0.279514	0.999532	Memory B cell	iPD_Control
LRRC47	9.3073	-0.0179536	0.118479	-0.151534	0.879554	0.999532	Memory B cell	iPD_Control
CEP104	9.43268	-0.0764244	0.116984	-0.65329	0.513569	0.999532	Memory B cell	iPD_Control
KCNAB2	10.7431	0.0326815	0.0981833	0.332862	0.739238	0.999532	Memory B cell	iPD_Control
NOL9	8.88543	-0.205634	0.108648	-1.89266	0.0584036	0.999532	Memory B cell	iPD_Control
ZBTB48	5.66183	-0.0788217	0.13082	-0.602518	0.546829	0.999532	Memory B cell	iPD_Control
DNAJC11	7.26966	0.0290018	0.114865	0.252485	0.800666	0.999532	Memory B cell	iPD_Control
CAMTA1	21.0588	-0.0340918	0.0780652	-0.436709	0.662322	0.999532	Memory B cell	iPD_Control
VAMP3	8.66041	0.0547383	0.107983	0.506916	0.612214	0.999532	Memory B cell	iPD_Control
PARK7	62.5831	-0.00940107	0.0583813	-0.161029	0.872071	0.999532	Memory B cell	iPD_Control
RERE	50.1984	-0.0447517	0.0607574	-0.736563	0.461388	0.999532	Memory B cell	iPD_Control
ENO1	69.9416	-0.0167385	0.0494284	-0.338641	0.73488	0.999532	Memory B cell	iPD_Control
SLC25A33	9.78726	-0.202887	0.110452	-1.83689	0.0662266	0.999532	Memory B cell	iPD_Control
PIK3CD	30.3398	0.00931014	0.0697834	0.133415	0.893865	0.999532	Memory B cell	iPD_Control
CLSTN1	16.2886	-0.0859994	0.0825819	-1.04138	0.297698	0.999532	Memory B cell	iPD_Control
LZIC	9.55962	-0.0607052	0.114388	-0.530694	0.595631	0.999532	Memory B cell	iPD_Control
UBE4B	13.2478	0.0288451	0.0848045	0.340136	0.733754	0.999532	Memory B cell	iPD_Control
KIF1B	5.08724	0.200533	0.140258	1.42975	0.15279	0.999532	Memory B cell	iPD_Control
PGD	13.0114	-0.0533214	0.100641	-0.529816	0.596239	0.999532	Memory B cell	iPD_Control
DFFA	7.32198	0.0375588	0.11243	0.334064	0.738332	0.999532	Memory B cell	iPD_Control
PEX14	9.13625	-0.00540991	0.114801	-0.0471244	0.962414	0.999532	Memory B cell	iPD_Control
TARDBP	18.0412	0.115676	0.080744	1.43263	0.151964	0.999532	Memory B cell	iPD_Control
SRM	32.0614	-0.0167217	0.0650601	-0.257019	0.797164	0.999532	Memory B cell	iPD_Control
EXOSC10	16.6751	-0.0589706	0.091126	-0.647132	0.517546	0.999532	Memory B cell	iPD_Control
MTOR	10.0228	0.0906561	0.100594	0.901205	0.367479	0.999532	Memory B cell	iPD_Control
UBIAD1	8.51383	-0.0789619	0.104989	-0.752101	0.45199	0.999532	Memory B cell	iPD_Control
FBXO44	10.6727	-0.0397767	0.100498	-0.395796	0.692256	0.999532	Memory B cell	iPD_Control
MAD2L2	9.98544	-0.10659	0.10072	-1.05828	0.289928	0.999532	Memory B cell	iPD_Control
MTHFR	7.09535	-0.141007	0.116934	-1.20587	0.227869	0.999532	Memory B cell	iPD_Control
CLCN6	6.71578	0.0730819	0.118038	0.619137	0.535826	0.999532	Memory B cell	iPD_Control
KIAA2013	17.679	0.0208078	0.0906064	0.229651	0.818363	0.999532	Memory B cell	iPD_Control
MIIP	16.4423	0.0317251	0.0889401	0.356702	0.721315	0.999532	Memory B cell	iPD_Control
TNFRSF1B	25.7487	-0.0823797	0.0970864	-0.84852	0.396149	0.999532	Memory B cell	iPD_Control
VPS13D	20.8933	0.00427814	0.0713519	0.0599583	0.952189	0.999532	Memory B cell	iPD_Control
PRDM2	91.6517	0.025238	0.065014	0.388193	0.697873	0.999532	Memory B cell	iPD_Control
EFHD2	32.1965	0.0450521	0.0848412	0.531017	0.595407	0.999532	Memory B cell	iPD_Control
CASP9	7.11006	0.00312515	0.143894	0.0217185	0.982673	0.999532	Memory B cell	iPD_Control
DNAJC16	8.33538	0.0846524	0.119004	0.71134	0.476873	0.999532	Memory B cell	iPD_Control
DDI2	7.79498	0.124999	0.117097	1.06749	0.285752	0.999532	Memory B cell	iPD_Control
PLEKHM2	28.3889	0.0237981	0.0761772	0.312404	0.754733	0.999532	Memory B cell	iPD_Control
SPEN	33.2993	-0.00905233	0.0714347	-0.126722	0.899161	0.999532	Memory B cell	iPD_Control
ZBTB17	7.45435	-0.135846	0.113196	-1.20009	0.230103	0.999532	Memory B cell	iPD_Control
FBXO42	10.494	-0.084801	0.0970111	-0.874137	0.382044	0.999532	Memory B cell	iPD_Control
SZRD1	20.3909	-0.0591087	0.0728463	-0.811416	0.417127	0.999532	Memory B cell	iPD_Control
NECAP2	20.8813	-0.0523625	0.0760525	-0.688504	0.491135	0.999532	Memory B cell	iPD_Control
NBPF1	6.17197	-0.0608797	0.170864	-0.356305	0.721612	0.999532	Memory B cell	iPD_Control
CROCC	12.7723	0.213659	0.148929	1.43464	0.151391	0.999532	Memory B cell	iPD_Control
SDHB	23.2652	-0.016264	0.0680866	-0.238872	0.811205	0.999532	Memory B cell	iPD_Control
RCC2	9.24236	-0.0429341	0.109893	-0.390692	0.696025	0.999532	Memory B cell	iPD_Control
UBR4	26.0444	-0.0098287	0.0668127	-0.147108	0.883047	0.999532	Memory B cell	iPD_Control
EMC1	4.67602	-0.0388636	0.13664	-0.284423	0.776086	0.999532	Memory B cell	iPD_Control
MRTO4	7.21932	-0.121634	0.119353	-1.01912	0.308148	0.999532	Memory B cell	iPD_Control
AKR7A2	17.9383	0.105927	0.0749048	1.41416	0.157315	0.999532	Memory B cell	iPD_Control
CAPZB	99.9349	-0.0247949	0.06187	-0.400758	0.688598	0.999532	Memory B cell	iPD_Control
MICOS10	40.0886	-0.000858748	0.0860684	-0.00997751	0.992039	0.999532	Memory B cell	iPD_Control
TMCO4	7.42449	0.0502809	0.132308	0.380028	0.703925	0.999532	Memory B cell	iPD_Control
MUL1	5.90491	0.022818	0.133907	0.170402	0.864694	0.999532	Memory B cell	iPD_Control
DDOST	44.2493	0.0824539	0.060529	1.36222	0.173128	0.999532	Memory B cell	iPD_Control
HP1BP3	75.8506	-0.0239591	0.0527553	-0.454155	0.649717	0.999532	Memory B cell	iPD_Control
EIF4G3	39.7475	0.0173417	0.065633	0.264222	0.791609	0.999532	Memory B cell	iPD_Control
ECE1	20.0138	-0.0448123	0.0752563	-0.595462	0.551534	0.999532	Memory B cell	iPD_Control
USP48	26.5796	0.0157946	0.0645979	0.244507	0.806838	0.999532	Memory B cell	iPD_Control
CDC42	105.98	-0.0344678	0.0540119	-0.638151	0.523375	0.999532	Memory B cell	iPD_Control
ZBTB40	8.54689	0.169783	0.114354	1.48471	0.13762	0.999532	Memory B cell	iPD_Control
KDM1A	14.617	0.139936	0.0867939	1.61228	0.106901	0.999532	Memory B cell	iPD_Control
HNRNPR	51.0868	0.0837383	0.048633	1.72184	0.0850982	0.999532	Memory B cell	iPD_Control
ID3	53.8321	0.0741009	0.169841	0.436295	0.662623	0.999532	Memory B cell	iPD_Control
ELOA	12.342	-0.0737774	0.108747	-0.67843	0.497499	0.999532	Memory B cell	iPD_Control
PITHD1	18.2702	-0.00230664	0.0777996	-0.0296485	0.976347	0.999532	Memory B cell	iPD_Control
LYPLA2	14.8453	0.00646731	0.0853318	0.0757901	0.939586	0.999532	Memory B cell	iPD_Control
CNR2	25.3337	0.0210298	0.0867538	0.242408	0.808464	0.999532	Memory B cell	iPD_Control
PNRC2	41.7376	1.39526e-05	0.0533053	0.000261748	0.999791	0.999791	Memory B cell	iPD_Control
SRSF10	66.1257	0.0596429	0.0659335	0.904593	0.365681	0.999532	Memory B cell	iPD_Control
IFNLR1	7.65583	-0.116316	0.165862	-0.701279	0.483129	0.999532	Memory B cell	iPD_Control
NIPAL3	9.10963	0.0135347	0.121984	0.110955	0.911652	0.999532	Memory B cell	iPD_Control
RCAN3	14.8762	0.0999091	0.0998931	1.00016	0.317233	0.999532	Memory B cell	iPD_Control
SRRM1	90.492	-0.0770677	0.0527856	-1.46001	0.144286	0.999532	Memory B cell	iPD_Control
CLIC4	28.5174	-0.0496703	0.0667605	-0.744007	0.456872	0.999532	Memory B cell	iPD_Control
RUNX3	34.5539	0.0275509	0.0645946	0.42652	0.669729	0.999532	Memory B cell	iPD_Control
SYF2	51.7133	0.0686452	0.0658984	1.04168	0.297559	0.999532	Memory B cell	iPD_Control
RSRP1	102.231	0.0646623	0.0485594	1.33161	0.182988	0.999532	Memory B cell	iPD_Control
TMEM50A	32.9727	-0.0282834	0.0604511	-0.467873	0.639875	0.999532	Memory B cell	iPD_Control
MACO1	14.5627	-0.109662	0.095811	-1.14456	0.25239	0.999532	Memory B cell	iPD_Control
LDLRAP1	6.83883	0.0639504	0.143919	0.44435	0.65679	0.999532	Memory B cell	iPD_Control
STMN1	9.56718	0.0463627	0.122018	0.379965	0.703971	0.999532	Memory B cell	iPD_Control
ZNF593	11.7328	-0.0778392	0.105552	-0.737447	0.460851	0.999532	Memory B cell	iPD_Control
SH3BGRL3	339.449	-0.0402959	0.0727547	-0.55386	0.579675	0.999532	Memory B cell	iPD_Control
UBXN11	9.56584	0.102596	0.11803	0.869233	0.38472	0.999532	Memory B cell	iPD_Control
CD52	819.191	-0.0474745	0.0812668	-0.584181	0.559098	0.999532	Memory B cell	iPD_Control
HMGN2	116.493	-0.00948716	0.0495964	-0.191288	0.8483	0.999532	Memory B cell	iPD_Control
ARID1A	24.4614	0.0225383	0.0637461	0.353563	0.723666	0.999532	Memory B cell	iPD_Control
ZDHHC18	6.11004	0.182406	0.131033	1.39205	0.163906	0.999532	Memory B cell	iPD_Control
GPATCH3	5.34726	0.0965933	0.135454	0.71311	0.475778	0.999532	Memory B cell	iPD_Control
NUDC	28.8352	-0.0163815	0.0690961	-0.237083	0.812593	0.999532	Memory B cell	iPD_Control
WDTC1	8.96135	0.138758	0.111439	1.24515	0.213077	0.999532	Memory B cell	iPD_Control
TMEM222	10.7075	0.0246917	0.102915	0.239923	0.81039	0.999532	Memory B cell	iPD_Control
SYTL1	48.5454	0.0303165	0.0544762	0.55651	0.577862	0.999532	Memory B cell	iPD_Control
WASF2	65.0278	-0.0280928	0.0500396	-0.561412	0.574517	0.999532	Memory B cell	iPD_Control
FGR	36.4032	-0.104093	0.150624	-0.69108	0.489515	0.999532	Memory B cell	iPD_Control
IFI6	9.68925	-0.131149	0.137746	-0.952105	0.341044	0.999532	Memory B cell	iPD_Control
FAM76A	8.16051	-0.217255	0.11177	-1.94376	0.051924	0.999532	Memory B cell	iPD_Control
STX12	22.2454	-0.102796	0.0997253	-1.03079	0.302638	0.999532	Memory B cell	iPD_Control
THEMIS2	17.4621	-0.091435	0.176666	-0.51756	0.604765	0.999532	Memory B cell	iPD_Control
EYA3	8.56564	0.0535853	0.114694	0.467202	0.640356	0.999532	Memory B cell	iPD_Control
DNAJC8	39.1556	-0.0703488	0.0612959	-1.14769	0.251096	0.999532	Memory B cell	iPD_Control
ATP5IF1	64.0546	-0.0423423	0.0763597	-0.554512	0.579229	0.999532	Memory B cell	iPD_Control
PHACTR4	15.3395	-0.020475	0.079746	-0.256753	0.797369	0.999532	Memory B cell	iPD_Control
TRNAU1AP	10.5197	-0.0136411	0.104023	-0.131136	0.895668	0.999532	Memory B cell	iPD_Control
TAF12	10.5702	0.142112	0.100912	1.40827	0.159051	0.999532	Memory B cell	iPD_Control
GMEB1	7.62534	-0.0135087	0.117328	-0.115137	0.908337	0.999532	Memory B cell	iPD_Control
YTHDF2	24.076	-0.0294139	0.0722889	-0.406894	0.684086	0.999532	Memory B cell	iPD_Control
EPB41	58.7655	-0.0279639	0.058269	-0.479909	0.631292	0.999532	Memory B cell	iPD_Control
SRSF4	46.5794	-0.00217643	0.0593334	-0.0366813	0.970739	0.999532	Memory B cell	iPD_Control
LAPTM5	461.948	-0.00729584	0.0617782	-0.118097	0.905991	0.999532	Memory B cell	iPD_Control
PUM1	33.1421	0.0486615	0.0641219	0.758889	0.447919	0.999532	Memory B cell	iPD_Control
SNRNP40	16.2136	-0.0822253	0.0896736	-0.91694	0.359174	0.999532	Memory B cell	iPD_Control
ZCCHC17	10.6499	-0.0392082	0.109757	-0.357227	0.720922	0.999532	Memory B cell	iPD_Control
PEF1	12.7811	0.0812828	0.0860387	0.944724	0.3448	0.999532	Memory B cell	iPD_Control
PTP4A2	86.6375	-0.0157765	0.0583494	-0.27038	0.786868	0.999532	Memory B cell	iPD_Control
KHDRBS1	77.7841	0.0259379	0.0441557	0.587418	0.556923	0.999532	Memory B cell	iPD_Control
TMEM39B	5.19164	0.0839918	0.14667	0.572657	0.566877	0.999532	Memory B cell	iPD_Control
KPNA6	11.9094	-0.0529675	0.100626	-0.526379	0.598625	0.999532	Memory B cell	iPD_Control
TXLNA	6.99933	-0.00712587	0.12514	-0.0569434	0.95459	0.999532	Memory B cell	iPD_Control
EIF3I	42.7388	0.114168	0.0649921	1.75664	0.0789791	0.999532	Memory B cell	iPD_Control
LCK	5.63375	0.186691	0.176244	1.05928	0.289473	0.999532	Memory B cell	iPD_Control
HDAC1	44.8196	0.024302	0.0545576	0.445438	0.656003	0.999532	Memory B cell	iPD_Control
MARCKSL1	33.8578	0.0318657	0.118461	0.268998	0.787932	0.999532	Memory B cell	iPD_Control
BSDC1	17.7918	-0.0179824	0.0887033	-0.202725	0.83935	0.999532	Memory B cell	iPD_Control
ZBTB8OS	19.6759	-0.0336452	0.0901654	-0.37315	0.709037	0.999532	Memory B cell	iPD_Control
RBBP4	44.166	-0.0485796	0.0524648	-0.925946	0.354474	0.999532	Memory B cell	iPD_Control
SYNC	15.6732	-0.0233567	0.086202	-0.270953	0.786427	0.999532	Memory B cell	iPD_Control
YARS	10.8182	0.097063	0.10485	0.925734	0.354584	0.999532	Memory B cell	iPD_Control
S100PBP	13.2339	0.0653872	0.110266	0.592993	0.553186	0.999532	Memory B cell	iPD_Control
AK2	16.5109	-0.0613602	0.0833533	-0.736146	0.461642	0.999532	Memory B cell	iPD_Control
ZNF362	6.23166	-0.0816771	0.133333	-0.612579	0.540155	0.999532	Memory B cell	iPD_Control
PHC2	6.67262	0.119391	0.121928	0.97919	0.327486	0.999532	Memory B cell	iPD_Control
SMIM12	10.0411	-0.158707	0.0974853	-1.62801	0.103522	0.999532	Memory B cell	iPD_Control
TMEM35B	9.4723	-0.151047	0.131971	-1.14455	0.252396	0.999532	Memory B cell	iPD_Control
ZMYM6	14.2711	-0.0876689	0.0861803	-1.01727	0.309023	0.999532	Memory B cell	iPD_Control
SFPQ	94.565	0.0506217	0.0552714	0.915874	0.359733	0.999532	Memory B cell	iPD_Control
ZMYM4	14.4778	-0.119505	0.0892862	-1.33845	0.18075	0.999532	Memory B cell	iPD_Control
KIAA0319L	12.1722	-0.0567522	0.0932233	-0.608777	0.542672	0.999532	Memory B cell	iPD_Control
PSMB2	20.7719	-0.0110824	0.0816959	-0.135655	0.892094	0.999532	Memory B cell	iPD_Control
AGO4	6.29401	-0.073029	0.13724	-0.532126	0.594639	0.999532	Memory B cell	iPD_Control
AGO3	18.2558	-0.00648397	0.083602	-0.0775576	0.93818	0.999532	Memory B cell	iPD_Control
ADPRHL2	9.90435	-0.0399131	0.105807	-0.377225	0.706006	0.999532	Memory B cell	iPD_Control
TRAPPC3	16.8162	0.0219805	0.0821742	0.267487	0.789094	0.999532	Memory B cell	iPD_Control
MAP7D1	9.75602	-0.121154	0.10695	-1.13281	0.257294	0.999532	Memory B cell	iPD_Control
THRAP3	59.4754	-0.00409604	0.0485886	-0.0843005	0.932818	0.999532	Memory B cell	iPD_Control
STK40	11.9508	0.0342507	0.0936366	0.365783	0.714527	0.999532	Memory B cell	iPD_Control
LSM10	35.2013	-0.104405	0.0750327	-1.39146	0.164086	0.999532	Memory B cell	iPD_Control
MRPS15	19.3102	0.00443216	0.0794769	0.0557666	0.955528	0.999532	Memory B cell	iPD_Control
ZC3H12A	7.60295	0.03936	0.127818	0.307938	0.75813	0.999532	Memory B cell	iPD_Control
MEAF6	35.3318	0.0392886	0.062577	0.627844	0.530106	0.999532	Memory B cell	iPD_Control
SNIP1	9.87466	0.215336	0.118966	1.81006	0.0702859	0.999532	Memory B cell	iPD_Control
GNL2	10.0872	0.072121	0.0975064	0.739654	0.45951	0.999532	Memory B cell	iPD_Control
YRDC	9.65462	-0.0243166	0.110976	-0.219115	0.826561	0.999532	Memory B cell	iPD_Control
MTF1	7.02763	-0.115375	0.118816	-0.971037	0.33153	0.999532	Memory B cell	iPD_Control
INPP5B	10.0589	-0.247606	0.0993313	-2.49273	0.0126765	0.999532	Memory B cell	iPD_Control
SF3A3	20.913	-0.0375175	0.0767652	-0.488731	0.625032	0.999532	Memory B cell	iPD_Control
RRAGC	14.3193	-0.0512111	0.0945397	-0.541689	0.588033	0.999532	Memory B cell	iPD_Control
MYCBP	6.45135	0.0384976	0.133527	0.288313	0.773107	0.999532	Memory B cell	iPD_Control
AKIRIN1	18.0273	-0.0328374	0.0728841	-0.450542	0.652319	0.999532	Memory B cell	iPD_Control
NDUFS5	39.4177	-0.017611	0.0953866	-0.184628	0.853521	0.999532	Memory B cell	iPD_Control
MACF1	42.6331	-0.0593739	0.0818701	-0.72522	0.468317	0.999532	Memory B cell	iPD_Control
PABPC4	25.9264	0.00417036	0.082655	0.050455	0.95976	0.999532	Memory B cell	iPD_Control
PPIE	11.8372	0.0578089	0.102337	0.564888	0.57215	0.999532	Memory B cell	iPD_Control
CAP1	64.5412	0.0123447	0.0604796	0.204114	0.838265	0.999532	Memory B cell	iPD_Control
PPT1	12.0127	0.0684725	0.104042	0.658127	0.510457	0.999532	Memory B cell	iPD_Control
RLF	25.2671	0.00275422	0.0833068	0.0330612	0.973626	0.999532	Memory B cell	iPD_Control
ZMPSTE24	5.85864	-0.307516	0.125805	-2.44439	0.0145097	0.999532	Memory B cell	iPD_Control
COL9A2	4.62571	0.345711	0.183663	1.88231	0.0597937	0.999532	Memory B cell	iPD_Control
SMAP2	152.303	0.00846866	0.0849314	0.0997118	0.920573	0.999532	Memory B cell	iPD_Control
NFYC	18.9437	-0.0271166	0.0757991	-0.357743	0.720536	0.999532	Memory B cell	iPD_Control
CTPS1	7.09342	0.0557923	0.131576	0.424031	0.671544	0.999532	Memory B cell	iPD_Control
SCMH1	14.9662	0.00456967	0.102808	0.0444488	0.964547	0.999532	Memory B cell	iPD_Control
HIVEP3	7.1134	-0.19739	0.14878	-1.32672	0.1846	0.999532	Memory B cell	iPD_Control
FOXJ3	18.1277	-0.0705984	0.0939559	-0.751399	0.452412	0.999532	Memory B cell	iPD_Control
PPCS	25.9141	-0.0966132	0.0619743	-1.55892	0.119014	0.999532	Memory B cell	iPD_Control
PPIH	19.7556	0.059091	0.0810739	0.728854	0.466091	0.999532	Memory B cell	iPD_Control
YBX1	214.274	-0.0236751	0.0466058	-0.507987	0.611463	0.999532	Memory B cell	iPD_Control
SVBP	15.6714	0.0212239	0.103933	0.204207	0.838192	0.999532	Memory B cell	iPD_Control
SLC2A1	12.0942	0.121602	0.0989555	1.22886	0.219126	0.999532	Memory B cell	iPD_Control
EBNA1BP2	10.3281	-0.0602506	0.1019	-0.591269	0.55434	0.999532	Memory B cell	iPD_Control
ELOVL1	17.3857	-0.0492595	0.0798317	-0.617043	0.537207	0.999532	Memory B cell	iPD_Control
MED8	7.4212	0.100585	0.126559	0.79477	0.426747	0.999532	Memory B cell	iPD_Control
SZT2	6.98501	0.102409	0.130609	0.784088	0.432989	0.999532	Memory B cell	iPD_Control
KDM4A	7.79069	0.0869683	0.112017	0.776385	0.437521	0.999532	Memory B cell	iPD_Control
ST3GAL3	7.99324	0.0363104	0.114587	0.31688	0.751335	0.999532	Memory B cell	iPD_Control
ATP6V0B	52.5825	-0.0811566	0.0632784	-1.28253	0.199656	0.999532	Memory B cell	iPD_Control
DMAP1	11.0648	0.0650066	0.0976744	0.665544	0.505703	0.999532	Memory B cell	iPD_Control
ERI3	11.63	-0.0175283	0.0865633	-0.202491	0.839533	0.999532	Memory B cell	iPD_Control
RNF220	21.8646	-0.0407725	0.0740935	-0.550284	0.582124	0.999532	Memory B cell	iPD_Control
ARMH1	9.29185	0.0393942	0.125632	0.313569	0.753848	0.999532	Memory B cell	iPD_Control
EIF2B3	7.92544	0.201634	0.114322	1.76374	0.077776	0.999532	Memory B cell	iPD_Control
HECTD3	5.03217	-0.222173	0.138711	-1.6017	0.109223	0.999532	Memory B cell	iPD_Control
UROD	10.4026	-0.0347133	0.0973515	-0.356577	0.721408	0.999532	Memory B cell	iPD_Control
MUTYH	6.98123	0.18446	0.116619	1.58174	0.11371	0.999532	Memory B cell	iPD_Control
TOE1	5.34427	0.0954919	0.141195	0.676312	0.498842	0.999532	Memory B cell	iPD_Control
TESK2	10.3077	-0.0163453	0.128636	-0.127066	0.898888	0.999532	Memory B cell	iPD_Control
PRDX1	49.083	-0.0928043	0.0764021	-1.21468	0.224488	0.999532	Memory B cell	iPD_Control
AKR1A1	25.141	-0.0607289	0.0677659	-0.896157	0.370169	0.999532	Memory B cell	iPD_Control
NASP	29.941	-0.0518914	0.0660311	-0.785863	0.431948	0.999532	Memory B cell	iPD_Control
GPBP1L1	19.3275	0.0101128	0.0766411	0.131951	0.895023	0.999532	Memory B cell	iPD_Control
TMEM69	5.70782	0.0408801	0.156404	0.261374	0.793804	0.999532	Memory B cell	iPD_Control
POMGNT1	4.89917	-0.214751	0.143454	-1.497	0.134393	0.999532	Memory B cell	iPD_Control
LRRC41	9.61778	0.000441836	0.0986493	0.00447886	0.996426	0.999532	Memory B cell	iPD_Control
UQCRH	128.85	0.0724535	0.0896508	0.808174	0.41899	0.999532	Memory B cell	iPD_Control
NSUN4	6.76494	0.125044	0.141158	0.885841	0.375703	0.999532	Memory B cell	iPD_Control
ATPAF1	8.92388	-0.0213664	0.109787	-0.194616	0.845693	0.999532	Memory B cell	iPD_Control
EFCAB14	25.2087	0.0896291	0.0810699	1.10558	0.268909	0.999532	Memory B cell	iPD_Control
CMPK1	43.2036	-0.013391	0.0598394	-0.223783	0.822926	0.999532	Memory B cell	iPD_Control
BEND5	6.32876	-0.17316	0.133603	-1.29608	0.194947	0.999532	Memory B cell	iPD_Control
FAF1	39.1299	-0.0633587	0.0604103	-1.04881	0.294267	0.999532	Memory B cell	iPD_Control
RNF11	7.86671	0.110403	0.135926	0.812226	0.416662	0.999532	Memory B cell	iPD_Control
EPS15	58.8396	0.0199093	0.0511889	0.388937	0.697323	0.999532	Memory B cell	iPD_Control
OSBPL9	27.0915	-0.0022896	0.060769	-0.0376771	0.969945	0.999532	Memory B cell	iPD_Control
NRDC	28.6381	-0.00621712	0.0635231	-0.0978717	0.922034	0.999532	Memory B cell	iPD_Control
TXNDC12	16.727	0.099761	0.0770604	1.29458	0.195464	0.999532	Memory B cell	iPD_Control
BTF3L4	17.6172	-0.118018	0.0767897	-1.5369	0.124317	0.999532	Memory B cell	iPD_Control
CC2D1B	5.61735	-0.110532	0.131882	-0.838112	0.401968	0.999532	Memory B cell	iPD_Control
PRPF38A	12.9314	-0.0377537	0.0908892	-0.415382	0.677862	0.999532	Memory B cell	iPD_Control
TUT4	59.1025	0.00637219	0.051816	0.122977	0.902125	0.999532	Memory B cell	iPD_Control
GPX7	7.63499	0.00822064	0.122409	0.0671573	0.946456	0.999532	Memory B cell	iPD_Control
SHISAL2A	11.0391	0.0186279	0.110556	0.168492	0.866196	0.999532	Memory B cell	iPD_Control
ZYG11B	6.11555	0.0214538	0.121923	0.175961	0.860324	0.999532	Memory B cell	iPD_Control
ECHDC2	7.0493	0.14285	0.125388	1.13927	0.254592	0.999532	Memory B cell	iPD_Control
SCP2	26.4041	-0.0174387	0.0686763	-0.253925	0.799553	0.999532	Memory B cell	iPD_Control
CZIB	12.014	-0.0831878	0.0937803	-0.887049	0.375052	0.999532	Memory B cell	iPD_Control
MAGOH	28.2379	-0.0701236	0.0781304	-0.89752	0.369441	0.999532	Memory B cell	iPD_Control
HSPB11	15.5889	-0.00459388	0.0897734	-0.051172	0.959188	0.999532	Memory B cell	iPD_Control
TMEM59	45.7872	0.0494106	0.0513721	0.961819	0.336141	0.999532	Memory B cell	iPD_Control
MRPL37	13.3806	-0.0441172	0.0875513	-0.503901	0.614331	0.999532	Memory B cell	iPD_Control
SSBP3	5.86661	0.136371	0.176519	0.772557	0.439785	0.999532	Memory B cell	iPD_Control
USP24	38.6598	0.0365894	0.0667609	0.548066	0.583647	0.999532	Memory B cell	iPD_Control
OMA1	7.33382	-0.0260655	0.125696	-0.207369	0.835722	0.999532	Memory B cell	iPD_Control
MYSM1	13.5636	0.114781	0.0877158	1.30856	0.190683	0.999532	Memory B cell	iPD_Control
JUN	421.506	-0.0504336	0.0964744	-0.522766	0.601137	0.999532	Memory B cell	iPD_Control
FGGY	10.6053	0.00094276	0.12395	0.00760596	0.993931	0.999532	Memory B cell	iPD_Control
TM2D1	13.8621	-0.113633	0.0915668	-1.24099	0.214611	0.999532	Memory B cell	iPD_Control
PATJ	11.6895	0.0893801	0.141127	0.63333	0.526518	0.999532	Memory B cell	iPD_Control
USP1	17.9486	-0.0749517	0.0726502	-1.03168	0.302223	0.999532	Memory B cell	iPD_Control
DOCK7	6.40982	0.109623	0.138055	0.79405	0.427166	0.999532	Memory B cell	iPD_Control
ATG4C	12.3105	-0.0640521	0.105157	-0.609111	0.542451	0.999532	Memory B cell	iPD_Control
ALG6	5.4077	0.0179661	0.136047	0.132058	0.894938	0.999532	Memory B cell	iPD_Control
ITGB3BP	10.1531	-0.026823	0.120987	-0.221702	0.824546	0.999532	Memory B cell	iPD_Control
PGM1	8.87648	-0.106705	0.116008	-0.919806	0.357674	0.999532	Memory B cell	iPD_Control
ROR1	5.50704	0.05635	0.330625	0.170435	0.864668	0.999532	Memory B cell	iPD_Control
JAK1	151.168	0.00177146	0.0337142	0.0525436	0.958096	0.999532	Memory B cell	iPD_Control
LEPROT	5.26645	-0.173937	0.13654	-1.27388	0.202704	0.999532	Memory B cell	iPD_Control
PDE4B	90.8932	-0.081408	0.0871177	-0.93446	0.350066	0.999532	Memory B cell	iPD_Control
MIER1	28.7698	-0.0113468	0.0676319	-0.167773	0.866762	0.999532	Memory B cell	iPD_Control
SLC35D1	5.57213	-0.0366811	0.145503	-0.252098	0.800965	0.999532	Memory B cell	iPD_Control
SERBP1	68.3138	-0.022491	0.0492822	-0.456371	0.648123	0.999532	Memory B cell	iPD_Control
LRRC40	6.57683	-0.0839846	0.120887	-0.694737	0.48722	0.999532	Memory B cell	iPD_Control
SRSF11	77.0956	-0.0197995	0.0449654	-0.440329	0.659699	0.999532	Memory B cell	iPD_Control
ANKRD13C	12.0815	-0.101681	0.0907818	-1.12006	0.262689	0.999532	Memory B cell	iPD_Control
ZRANB2	48.8291	0.0743354	0.0578445	1.28509	0.198761	0.999532	Memory B cell	iPD_Control
CRYZ	8.59464	-0.00769188	0.117177	-0.065643	0.947662	0.999532	Memory B cell	iPD_Control
TYW3	8.74845	-0.111115	0.109381	-1.01585	0.309701	0.999532	Memory B cell	iPD_Control
ACADM	23.9088	-0.0889709	0.0943581	-0.942906	0.345729	0.999532	Memory B cell	iPD_Control
RABGGTB	18.2024	0.117447	0.0797098	1.47343	0.140634	0.999532	Memory B cell	iPD_Control
ST6GALNAC3	12.0702	0.0627947	0.155958	0.402639	0.687213	0.999532	Memory B cell	iPD_Control
PIGK	8.5302	-0.00908046	0.113317	-0.080133	0.936131	0.999532	Memory B cell	iPD_Control
AC118549.1	14.3662	-0.0883328	0.0938656	-0.941056	0.346676	0.999532	Memory B cell	iPD_Control
USP33	17.5055	0.122294	0.073934	1.6541	0.0981081	0.999532	Memory B cell	iPD_Control
MIGA1	9.27304	0.0165706	0.114351	0.144909	0.884782	0.999532	Memory B cell	iPD_Control
FUBP1	34.3975	-0.00644871	0.0610546	-0.105622	0.915882	0.999532	Memory B cell	iPD_Control
IFI44L	6.60309	0.00527857	0.30105	0.0175339	0.986011	0.999532	Memory B cell	iPD_Control
PRKACB	29.7438	-0.0841436	0.0887412	-0.948191	0.343032	0.999532	Memory B cell	iPD_Control
GNG5	60.2239	-0.0683094	0.0820029	-0.833012	0.404838	0.999532	Memory B cell	iPD_Control
CTBS	11.6585	-0.049247	0.0887737	-0.554748	0.579067	0.999532	Memory B cell	iPD_Control
MCOLN2	14.5379	-0.0267261	0.115111	-0.232176	0.816401	0.999532	Memory B cell	iPD_Control
BCL10	18.9987	0.0246934	0.0820555	0.300935	0.763464	0.999532	Memory B cell	iPD_Control
ZNHIT6	10.1722	-0.144034	0.107341	-1.34183	0.17965	0.999532	Memory B cell	iPD_Control
ODF2L	16.9479	0.0596504	0.0915417	0.651621	0.514646	0.999532	Memory B cell	iPD_Control
SH3GLB1	21.4122	-0.0755482	0.0829943	-0.910282	0.362674	0.999532	Memory B cell	iPD_Control
SELENOF	65.1579	0.0388292	0.044526	0.872058	0.383177	0.999532	Memory B cell	iPD_Control
HS2ST1	10.4502	-0.00678543	0.106271	-0.0638505	0.949089	0.999532	Memory B cell	iPD_Control
LMO4	13.8939	-0.0662426	0.0858112	-0.771958	0.440139	0.999532	Memory B cell	iPD_Control
PKN2	24.5794	0.0262935	0.0732597	0.358908	0.719664	0.999532	Memory B cell	iPD_Control
GTF2B	25.3129	-0.0346871	0.0784413	-0.442204	0.658341	0.999532	Memory B cell	iPD_Control
KYAT3	5.4505	-0.0121068	0.12717	-0.0952022	0.924154	0.999532	Memory B cell	iPD_Control
RBMXL1	5.6727	0.0456568	0.132841	0.343695	0.731076	0.999532	Memory B cell	iPD_Control
GBP2	6.88574	-0.293225	0.165595	-1.77074	0.0766038	0.999532	Memory B cell	iPD_Control
GBP4	8.18387	-0.0355	0.138683	-0.25598	0.797967	0.999532	Memory B cell	iPD_Control
GBP5	4.72901	-0.109677	0.162373	-0.675463	0.499381	0.999532	Memory B cell	iPD_Control
LRRC8C	4.94981	-0.0561086	0.163482	-0.343211	0.73144	0.999532	Memory B cell	iPD_Control
LRRC8D	9.25588	0.230912	0.112201	2.05803	0.0395874	0.999532	Memory B cell	iPD_Control
ZNF326	18.2865	0.108883	0.0797339	1.36558	0.172072	0.999532	Memory B cell	iPD_Control
ZNF644	47.0235	0.00413702	0.0647471	0.0638952	0.949054	0.999532	Memory B cell	iPD_Control
GLMN	7.52479	0.0909164	0.111103	0.818309	0.413181	0.999532	Memory B cell	iPD_Control
EVI5	14.7602	0.0608515	0.0967814	0.628752	0.529511	0.999532	Memory B cell	iPD_Control
DIPK1A	38.8492	-0.0322282	0.0815576	-0.395159	0.692726	0.999532	Memory B cell	iPD_Control
MTF2	15.4866	0.179721	0.088519	2.03031	0.0423246	0.999532	Memory B cell	iPD_Control
TMED5	23.2824	-0.0963851	0.0670627	-1.43724	0.15065	0.999532	Memory B cell	iPD_Control
CCDC18	12.778	-0.0897344	0.0879579	-1.0202	0.307635	0.999532	Memory B cell	iPD_Control
DR1	16.9193	-0.0675323	0.0827412	-0.816187	0.414393	0.999532	Memory B cell	iPD_Control
DNTTIP2	27.6119	0.0171973	0.0843929	0.203776	0.838528	0.999532	Memory B cell	iPD_Control
RWDD3	15.9682	0.00925984	0.0951349	0.0973337	0.922461	0.999532	Memory B cell	iPD_Control
PTBP2	13.9895	-0.0110436	0.0961243	-0.114888	0.908534	0.999532	Memory B cell	iPD_Control
DPYD	21.785	-0.00632374	0.124745	-0.0506935	0.95957	0.999532	Memory B cell	iPD_Control
AGL	8.23513	-0.0184891	0.122533	-0.150891	0.880062	0.999532	Memory B cell	iPD_Control
SLC35A3	5.84564	-0.202819	0.138395	-1.46551	0.142781	0.999532	Memory B cell	iPD_Control
MFSD14A	20.0938	0.0341414	0.0740362	0.461145	0.644694	0.999532	Memory B cell	iPD_Control
TRMT13	8.78153	0.00663431	0.113017	0.0587018	0.95319	0.999532	Memory B cell	iPD_Control
RTCA	9.56613	-0.0429429	0.116575	-0.368372	0.712596	0.999532	Memory B cell	iPD_Control
CDC14A	12.3097	0.0418073	0.142591	0.293198	0.769371	0.999532	Memory B cell	iPD_Control
SLC30A7	9.7641	-0.0972842	0.106405	-0.914278	0.360571	0.999532	Memory B cell	iPD_Control
DPH5	9.50776	0.00255933	0.103662	0.0246893	0.980303	0.999532	Memory B cell	iPD_Control
S1PR1	17.4022	-0.0143228	0.119124	-0.120235	0.904297	0.999532	Memory B cell	iPD_Control
RNPC3	23.6996	0.0606526	0.0722847	0.839079	0.401425	0.999532	Memory B cell	iPD_Control
NTNG1	5.95926	-0.025434	0.225738	-0.11267	0.910292	0.999532	Memory B cell	iPD_Control
VAV3	39.2038	-0.0633791	0.0853599	-0.742492	0.457789	0.999532	Memory B cell	iPD_Control
SLC25A24	16.3022	-0.112538	0.0979063	-1.14945	0.250371	0.999532	Memory B cell	iPD_Control
FAM102B	4.67008	0.0631849	0.152845	0.413391	0.67932	0.999532	Memory B cell	iPD_Control
PRPF38B	32.2052	-0.0132179	0.0552599	-0.239195	0.810954	0.999532	Memory B cell	iPD_Control
STXBP3	9.36258	-0.0237249	0.103634	-0.22893	0.818923	0.999532	Memory B cell	iPD_Control
TAF13	5.93056	-0.0842962	0.149542	-0.563696	0.572961	0.999532	Memory B cell	iPD_Control
TMEM167B	11.1313	-0.0806943	0.100856	-0.800094	0.423657	0.999532	Memory B cell	iPD_Control
SARS	20.5884	-0.0115543	0.0787517	-0.146718	0.883355	0.999532	Memory B cell	iPD_Control
PSMA5	26.8372	-0.130569	0.0768443	-1.69914	0.0892936	0.999532	Memory B cell	iPD_Control
GNAI3	22.4992	-0.117295	0.0805443	-1.45628	0.145315	0.999532	Memory B cell	iPD_Control
AMPD2	5.5136	-0.0147229	0.147473	-0.0998349	0.920475	0.999532	Memory B cell	iPD_Control
GSTM4	6.24152	0.142681	0.1551	0.919929	0.35761	0.999532	Memory B cell	iPD_Control
GSTM1	4.85834	0.561604	0.651875	0.861522	0.388951	0.999532	Memory B cell	iPD_Control
AHCYL1	13.1078	0.0467676	0.0919563	0.508585	0.611043	0.999532	Memory B cell	iPD_Control
STRIP1	10.5216	0.0492495	0.096711	0.509244	0.610581	0.999532	Memory B cell	iPD_Control
RBM15	13.0935	-0.136018	0.113728	-1.19599	0.231699	0.999532	Memory B cell	iPD_Control
LAMTOR5	62.9984	-0.0627227	0.0728264	-0.861263	0.389093	0.999532	Memory B cell	iPD_Control
KCNA3	7.6819	0.336144	0.144632	2.32413	0.0201187	0.999532	Memory B cell	iPD_Control
CD53	149.566	0.0109231	0.0580143	0.188282	0.850655	0.999532	Memory B cell	iPD_Control
LRIF1	11.8389	-0.143623	0.0986471	-1.45593	0.145412	0.999532	Memory B cell	iPD_Control
DRAM2	46.9059	0.0656751	0.0528397	1.24291	0.2139	0.999532	Memory B cell	iPD_Control
CEPT1	17.1893	0.00315639	0.101207	0.0311873	0.97512	0.999532	Memory B cell	iPD_Control
DENND2D	10.0864	0.0413543	0.143114	0.28896	0.772612	0.999532	Memory B cell	iPD_Control
CHI3L2	4.63433	-0.421392	0.238511	-1.76676	0.077268	0.999532	Memory B cell	iPD_Control
WDR77	12.9732	0.150802	0.0883012	1.70781	0.0876716	0.999532	Memory B cell	iPD_Control
ATP5PB	55.4474	0.00677243	0.0608861	0.111231	0.911433	0.999532	Memory B cell	iPD_Control
RAP1A	46.0448	-0.0644439	0.0533443	-1.20808	0.227018	0.999532	Memory B cell	iPD_Control
CAPZA1	53.818	-0.00863707	0.0536974	-0.160847	0.872214	0.999532	Memory B cell	iPD_Control
RHOC	11.2085	-0.0661634	0.143785	-0.460156	0.645404	0.999532	Memory B cell	iPD_Control
PHTF1	5.13975	-0.036241	0.14861	-0.243866	0.807334	0.999532	Memory B cell	iPD_Control
RSBN1	18.8249	-0.0209463	0.080662	-0.25968	0.795111	0.999532	Memory B cell	iPD_Control
PTPN22	25.8046	-0.0245611	0.0905303	-0.271303	0.786158	0.999532	Memory B cell	iPD_Control
HIPK1	7.28562	0.0414019	0.11613	0.356513	0.721457	0.999532	Memory B cell	iPD_Control
TRIM33	22.3343	-0.0938859	0.0767596	-1.22312	0.221286	0.999532	Memory B cell	iPD_Control
BCAS2	28.1192	0.0361615	0.0823979	0.438865	0.66076	0.999532	Memory B cell	iPD_Control
NRAS	9.78863	-0.130423	0.106349	-1.22636	0.220062	0.999532	Memory B cell	iPD_Control
CSDE1	90.6662	0.049641	0.0442413	1.12205	0.261841	0.999532	Memory B cell	iPD_Control
SIKE1	7.59517	-0.0281387	0.113804	-0.247256	0.80471	0.999532	Memory B cell	iPD_Control
SLC22A15	5.83426	0.0268898	0.174754	0.153872	0.877711	0.999532	Memory B cell	iPD_Control
ATP1A1	24.4413	0.0297159	0.0728517	0.407895	0.683351	0.999532	Memory B cell	iPD_Control
CD58	11.6108	0.0633812	0.106833	0.593271	0.553	0.999532	Memory B cell	iPD_Control
TTF2	6.48837	-0.0257366	0.125562	-0.204971	0.837595	0.999532	Memory B cell	iPD_Control
MAN1A2	23.4264	0.0293975	0.0748078	0.392974	0.694339	0.999532	Memory B cell	iPD_Control
TENT5C	63.094	-0.0670996	0.100111	-0.670256	0.502695	0.999532	Memory B cell	iPD_Control
GDAP2	8.94972	0.1023	0.111232	0.919698	0.357731	0.999532	Memory B cell	iPD_Control
WARS2	8.81533	-0.0364468	0.117915	-0.309092	0.757251	0.999532	Memory B cell	iPD_Control
NOTCH2	51.617	-0.00928137	0.0648989	-0.143013	0.88628	0.999532	Memory B cell	iPD_Control
SEC22B	11.3795	0.028382	0.111005	0.255683	0.798196	0.999532	Memory B cell	iPD_Control
NBPF26	24.6814	-0.0144052	0.0823958	-0.174829	0.861214	0.999532	Memory B cell	iPD_Control
SRGAP2C	8.08648	0.122739	0.117466	1.04489	0.296074	0.999532	Memory B cell	iPD_Control
NBPF15	17.1822	-0.0405539	0.0881033	-0.460299	0.645301	0.999532	Memory B cell	iPD_Control
SRGAP2B	5.94751	-0.0368367	0.157661	-0.233645	0.815261	0.999532	Memory B cell	iPD_Control
GPR89A	7.25551	0.00635236	0.117836	0.0539085	0.957008	0.999532	Memory B cell	iPD_Control
RNF115	14.3344	0.0692182	0.0866002	0.799285	0.424125	0.999532	Memory B cell	iPD_Control
POLR3C	12.2546	-0.10803	0.0897624	-1.20351	0.228779	0.999532	Memory B cell	iPD_Control
PEX11B	9.25602	-0.0827124	0.115996	-0.713063	0.475807	0.999532	Memory B cell	iPD_Control
RBM8A	41.3556	-0.112126	0.0685	-1.63688	0.101656	0.999532	Memory B cell	iPD_Control
LIX1L	9.8576	-0.0445306	0.101983	-0.436648	0.662367	0.999532	Memory B cell	iPD_Control
POLR3GL	27.082	0.0325975	0.0670573	0.486114	0.626887	0.999532	Memory B cell	iPD_Control
TXNIP	848.624	0.0550066	0.115159	0.477657	0.632894	0.999532	Memory B cell	iPD_Control
NBPF10	7.5029	-0.228834	0.162551	-1.40777	0.159199	0.999532	Memory B cell	iPD_Control
NBPF12	10.2678	0.143262	0.111325	1.28689	0.198133	0.999532	Memory B cell	iPD_Control
CHD1L	9.25293	-0.0253361	0.107958	-0.234685	0.814453	0.999532	Memory B cell	iPD_Control
GPR89B	9.03522	0.056499	0.103059	0.54822	0.583541	0.999532	Memory B cell	iPD_Control
NBPF11	10.8907	-0.00328919	0.104514	-0.0314714	0.974894	0.999532	Memory B cell	iPD_Control
NBPF14	19.6153	0.108545	0.0913603	1.1881	0.234796	0.999532	Memory B cell	iPD_Control
PDE4DIP	12.8561	0.173579	0.125224	1.38614	0.165703	0.999532	Memory B cell	iPD_Control
NBPF9	5.5675	-0.0439598	0.134594	-0.326612	0.743962	0.999532	Memory B cell	iPD_Control
HIST2H2AC	14.01	0.0156229	0.131584	0.118729	0.90549	0.999532	Memory B cell	iPD_Control
SF3B4	25.4081	0.00975186	0.0667183	0.146165	0.883791	0.999532	Memory B cell	iPD_Control
VPS45	8.89634	-0.129018	0.116185	-1.11046	0.266803	0.999532	Memory B cell	iPD_Control
PLEKHO1	57.9142	-0.174583	0.0593529	-2.94143	0.00326695	0.999532	Memory B cell	iPD_Control
ANP32E	35.4975	0.0198867	0.0639957	0.31075	0.755991	0.999532	Memory B cell	iPD_Control
APH1A	49.7656	0.00271991	0.053183	0.0511425	0.959212	0.999532	Memory B cell	iPD_Control
MRPS21	55.4152	0.0435025	0.07485	0.581195	0.561109	0.999532	Memory B cell	iPD_Control
PRPF3	13.8849	0.134259	0.0841913	1.59469	0.110782	0.999532	Memory B cell	iPD_Control
TARS2	7.27619	-0.116334	0.125891	-0.924089	0.35544	0.999532	Memory B cell	iPD_Control
MCL1	58.4248	0.00640243	0.0785261	0.0815325	0.935018	0.999532	Memory B cell	iPD_Control
ENSA	54.2983	-0.0707149	0.0477911	-1.47966	0.138963	0.999532	Memory B cell	iPD_Control
GOLPH3L	4.10387	0.00365872	0.18155	0.0201527	0.983922	0.999532	Memory B cell	iPD_Control
CTSS	94.02	-0.0123023	0.04259	-0.288853	0.772694	0.999532	Memory B cell	iPD_Control
ARNT	9.22751	-0.169022	0.100308	-1.68503	0.0919826	0.999532	Memory B cell	iPD_Control
SETDB1	12.737	0.00369299	0.0906216	0.0407518	0.967494	0.999532	Memory B cell	iPD_Control
CERS2	13.1868	0.0566129	0.0874846	0.647119	0.517555	0.999532	Memory B cell	iPD_Control
CDC42SE1	54.1386	-0.0631543	0.058166	-1.08576	0.277585	0.999532	Memory B cell	iPD_Control
SCNM1	14.7007	0.011277	0.0887547	0.127057	0.898895	0.999532	Memory B cell	iPD_Control
VPS72	12.1564	-0.0934735	0.0956815	-0.976923	0.328607	0.999532	Memory B cell	iPD_Control
PIP5K1A	9.36859	-0.00992355	0.106448	-0.0932247	0.925725	0.999532	Memory B cell	iPD_Control
PSMD4	37.912	0.0234531	0.0638379	0.367386	0.713331	0.999532	Memory B cell	iPD_Control
PI4KB	13.5209	0.00261728	0.0886656	0.0295185	0.976451	0.999532	Memory B cell	iPD_Control
RFX5	20.8098	0.0120314	0.0832232	0.144568	0.885052	0.999532	Memory B cell	iPD_Control
PSMB4	25.801	-0.00607938	0.0694662	-0.0875156	0.930262	0.999532	Memory B cell	iPD_Control
POGZ	21.6183	-0.115317	0.0874862	-1.31812	0.187463	0.999532	Memory B cell	iPD_Control
SNX27	8.51842	0.0944214	0.11034	0.855734	0.392145	0.999532	Memory B cell	iPD_Control
MRPL9	13.7384	0.0237054	0.0864619	0.274172	0.783952	0.999532	Memory B cell	iPD_Control
THEM4	9.16042	0.0257486	0.115799	0.222355	0.824037	0.999532	Memory B cell	iPD_Control
S100A10	100.806	0.0512978	0.156915	0.326915	0.743732	0.999532	Memory B cell	iPD_Control
S100A11	23.7787	-0.218176	0.174958	-1.24702	0.212391	0.999532	Memory B cell	iPD_Control
S100A9	7.59927	0.357504	0.578888	0.61757	0.536859	0.999532	Memory B cell	iPD_Control
S100A8	4.23587	-0.311179	0.611625	-0.508774	0.61091	0.999532	Memory B cell	iPD_Control
S100A6	142.813	0.0500954	0.101061	0.495693	0.620111	0.999532	Memory B cell	iPD_Control
S100A4	99.0206	0.0793735	0.140324	0.565644	0.571636	0.999532	Memory B cell	iPD_Control
CHTOP	10.9726	-0.192415	0.112462	-1.71093	0.0870947	0.999532	Memory B cell	iPD_Control
SNAPIN	8.85267	0.0104208	0.11727	0.088862	0.929192	0.999532	Memory B cell	iPD_Control
ILF2	36.1429	0.037655	0.069836	0.539193	0.589754	0.999532	Memory B cell	iPD_Control
INTS3	7.44028	0.0812496	0.116244	0.698957	0.484579	0.999532	Memory B cell	iPD_Control
GATAD2B	21.8973	0.00744027	0.0716972	0.103773	0.917349	0.999532	Memory B cell	iPD_Control
DENND4B	12.703	-0.167269	0.0924547	-1.8092	0.0704195	0.999532	Memory B cell	iPD_Control
CRTC2	18.1644	0.00428295	0.0767842	0.0557791	0.955518	0.999532	Memory B cell	iPD_Control
SLC39A1	7.75037	-0.138495	0.110403	-1.25445	0.209679	0.999532	Memory B cell	iPD_Control
JTB	58.7657	0.028691	0.0476076	0.602656	0.546738	0.999532	Memory B cell	iPD_Control
TPM3	173.91	-0.038854	0.0469269	-0.827969	0.407688	0.999532	Memory B cell	iPD_Control
UBAP2L	15.3748	0.04926	0.0807988	0.609662	0.542086	0.999532	Memory B cell	iPD_Control
HAX1	26.7032	0.0129696	0.065285	0.198662	0.842527	0.999532	Memory B cell	iPD_Control
UBE2Q1	6.29012	-0.102349	0.120634	-0.848425	0.396201	0.999532	Memory B cell	iPD_Control
ADAR	50.9228	-0.0190481	0.051991	-0.366373	0.714087	0.999532	Memory B cell	iPD_Control
PMVK	12.5427	-0.0367375	0.10526	-0.349016	0.727077	0.999532	Memory B cell	iPD_Control
PBXIP1	34.1903	-0.0466073	0.0915217	-0.509249	0.610578	0.999532	Memory B cell	iPD_Control
PYGO2	5.86344	-0.234274	0.145823	-1.60657	0.10815	0.999532	Memory B cell	iPD_Control
SHC1	7.16772	0.0739015	0.112244	0.658401	0.510281	0.999532	Memory B cell	iPD_Control
CKS1B	7.9273	-0.082993	0.113333	-0.732293	0.463989	0.999532	Memory B cell	iPD_Control
FLAD1	8.12724	0.10307	0.106736	0.965654	0.334217	0.999532	Memory B cell	iPD_Control
ADAM15	4.85694	-0.18005	0.171635	-1.04903	0.294164	0.999532	Memory B cell	iPD_Control
SLC50A1	17.7684	-0.0873711	0.098816	-0.88418	0.376599	0.999532	Memory B cell	iPD_Control
DPM3	14.3631	0.0562239	0.122545	0.458804	0.646375	0.999532	Memory B cell	iPD_Control
KRTCAP2	68.0895	-0.0237223	0.0798844	-0.296958	0.766499	0.999532	Memory B cell	iPD_Control
MTX1	9.02105	-0.0520367	0.106269	-0.48967	0.624367	0.999532	Memory B cell	iPD_Control
SCAMP3	20.0583	-0.1213	0.0712031	-1.70357	0.0884609	0.999532	Memory B cell	iPD_Control
CLK2	10.5377	0.0864548	0.0974387	0.887274	0.374931	0.999532	Memory B cell	iPD_Control
FDPS	19.8654	-0.0256169	0.0735764	-0.348167	0.727715	0.999532	Memory B cell	iPD_Control
ASH1L	55.5051	0.026428	0.0533243	0.495609	0.62017	0.999532	Memory B cell	iPD_Control
YY1AP1	16.0108	0.0233266	0.0765972	0.304535	0.76072	0.999532	Memory B cell	iPD_Control
DAP3	26.4487	0.0206891	0.0602493	0.343392	0.731303	0.999532	Memory B cell	iPD_Control
GON4L	23.9472	-0.0337188	0.0638883	-0.527778	0.597653	0.999532	Memory B cell	iPD_Control
RIT1	5.87092	-0.14276	0.125571	-1.13689	0.255586	0.999532	Memory B cell	iPD_Control
KHDC4	12.0674	0.0945361	0.0981596	0.963086	0.335504	0.999532	Memory B cell	iPD_Control
ARHGEF2	24.4115	0.000933153	0.0790496	0.0118047	0.990581	0.999532	Memory B cell	iPD_Control
SSR2	101.593	0.0229788	0.0496631	0.462694	0.643584	0.999532	Memory B cell	iPD_Control
LAMTOR2	22.1831	0.0675573	0.0981706	0.688163	0.49135	0.999532	Memory B cell	iPD_Control
LMNA	3.68065	0.0376692	0.238641	0.157849	0.874576	0.999532	Memory B cell	iPD_Control
PMF1	17.7359	-0.0480029	0.0779531	-0.615792	0.538032	0.999532	Memory B cell	iPD_Control
SMG5	9.08372	-0.1475	0.114495	-1.28826	0.197654	0.999532	Memory B cell	iPD_Control
CCT3	44.4235	-0.00936924	0.0590635	-0.15863	0.87396	0.999532	Memory B cell	iPD_Control
MEF2D	12.4846	-0.200077	0.112719	-1.775	0.0758972	0.999532	Memory B cell	iPD_Control
NAXE	23.4813	-0.0513973	0.0787104	-0.652993	0.513761	0.999532	Memory B cell	iPD_Control
GPATCH4	11.0485	-0.0201919	0.101722	-0.1985	0.842654	0.999532	Memory B cell	iPD_Control
ISG20L2	10.5189	0.131773	0.100952	1.30531	0.191789	0.999532	Memory B cell	iPD_Control
RRNAD1	6.84865	0.0357749	0.11894	0.30078	0.763582	0.999532	Memory B cell	iPD_Control
MRPL24	12.9541	0.0725734	0.0945278	0.767747	0.442638	0.999532	Memory B cell	iPD_Control
HDGF	15.3961	0.080341	0.0899407	0.893266	0.371715	0.999532	Memory B cell	iPD_Control
PRCC	11.2178	0.108112	0.102882	1.05083	0.293335	0.999532	Memory B cell	iPD_Control
ETV3	5.79989	0.0886273	0.149489	0.59287	0.553268	0.999532	Memory B cell	iPD_Control
FCRL5	34.382	-0.15692	0.138069	-1.13653	0.255735	0.999532	Memory B cell	iPD_Control
FCRL3	46.9153	-0.0918996	0.146308	-0.628123	0.529923	0.999532	Memory B cell	iPD_Control
FCRL2	41.2553	0.0022709	0.105766	0.0214709	0.98287	0.999532	Memory B cell	iPD_Control
FCRL1	109.053	-0.0272357	0.0734757	-0.370676	0.710879	0.999532	Memory B cell	iPD_Control
CD1D	7.16628	0.0122351	0.140677	0.0869732	0.930693	0.999532	Memory B cell	iPD_Control
CD1C	40.8653	0.0696193	0.153497	0.453556	0.650148	0.999532	Memory B cell	iPD_Control
MNDA	15.5035	-0.312899	0.127636	-2.45149	0.0142267	0.999532	Memory B cell	iPD_Control
PYHIN1	14.0079	0.0271403	0.169487	0.160132	0.872777	0.999532	Memory B cell	iPD_Control
IFI16	51.8874	-0.0622881	0.0653282	-0.953465	0.340355	0.999532	Memory B cell	iPD_Control
AIM2	57.8611	0.103168	0.0827885	1.24616	0.212705	0.999532	Memory B cell	iPD_Control
DUSP23	6.43062	-0.101208	0.137549	-0.735793	0.461856	0.999532	Memory B cell	iPD_Control
TAGLN2	310.661	-0.0496873	0.0750678	-0.661899	0.508036	0.999532	Memory B cell	iPD_Control
PEA15	20.8301	0.0633994	0.108362	0.585069	0.558501	0.999532	Memory B cell	iPD_Control
DCAF8	20.6176	-0.0736007	0.0706581	-1.04165	0.297576	0.999532	Memory B cell	iPD_Control
PEX19	7.08964	0.0740311	0.118252	0.626042	0.531287	0.999532	Memory B cell	iPD_Control
COPA	36.752	-0.00977121	0.0716372	-0.136399	0.891506	0.999532	Memory B cell	iPD_Control
NCSTN	12.9407	0.101308	0.0931536	1.08754	0.2768	0.999532	Memory B cell	iPD_Control
SLAMF6	22.093	-0.0839952	0.115255	-0.72878	0.466136	0.999532	Memory B cell	iPD_Control
CD84	8.47781	-0.149468	0.166987	-0.895089	0.37074	0.999532	Memory B cell	iPD_Control
SLAMF1	5.37744	-0.390391	0.170799	-2.28568	0.0222732	0.999532	Memory B cell	iPD_Control
CD48	143.434	0.0307889	0.0471174	0.653451	0.513466	0.999532	Memory B cell	iPD_Control
LY9	51.0621	0.0850873	0.102642	0.82897	0.407121	0.999532	Memory B cell	iPD_Control
TSTD1	66.9636	-0.061293	0.0962547	-0.636779	0.524269	0.999532	Memory B cell	iPD_Control
USF1	15.2893	-0.0478033	0.0883529	-0.54105	0.588473	0.999532	Memory B cell	iPD_Control
ARHGAP30	40.1952	0.0343211	0.0686219	0.500148	0.616971	0.999532	Memory B cell	iPD_Control
PFDN2	22.9019	-0.0840135	0.0820241	-1.02425	0.305716	0.999532	Memory B cell	iPD_Control
NIT1	6.53434	0.0705092	0.120167	0.586759	0.557366	0.999532	Memory B cell	iPD_Control
DEDD	8.69943	-0.0616587	0.104577	-0.589599	0.55546	0.999532	Memory B cell	iPD_Control
UFC1	55.0395	0.0335763	0.0627157	0.535373	0.592392	0.999532	Memory B cell	iPD_Control
USP21	6.34634	-0.0218343	0.1395	-0.156518	0.875625	0.999532	Memory B cell	iPD_Control
B4GALT3	9.35561	0.115713	0.1063	1.08855	0.276354	0.999532	Memory B cell	iPD_Control
NDUFS2	19.28	-0.100827	0.0783273	-1.28725	0.198007	0.999532	Memory B cell	iPD_Control
SDHC	26.3232	0.058165	0.0664405	0.875446	0.381331	0.999532	Memory B cell	iPD_Control
FCGR2B	57.233	-0.127545	0.0879055	-1.45093	0.146799	0.999532	Memory B cell	iPD_Control
FCRLA	100.338	-0.0850806	0.0881985	-0.96465	0.33472	0.999532	Memory B cell	iPD_Control
DUSP12	8.07385	0.0843358	0.125506	0.671964	0.501606	0.999532	Memory B cell	iPD_Control
ATF6	17.4322	-0.0365061	0.0764184	-0.477714	0.632854	0.999532	Memory B cell	iPD_Control
UHMK1	33.2031	0.060815	0.057313	1.0611	0.288643	0.999532	Memory B cell	iPD_Control
UAP1	6.13007	0.103976	0.141688	0.733834	0.46305	0.999532	Memory B cell	iPD_Control
HSD17B7	6.23261	-0.103009	0.13017	-0.791343	0.428744	0.999532	Memory B cell	iPD_Control
MGST3	24.4418	-0.0694702	0.107526	-0.646076	0.51823	0.999532	Memory B cell	iPD_Control
ALDH9A1	15.8656	-0.0106941	0.0855581	-0.124992	0.90053	0.999532	Memory B cell	iPD_Control
TMCO1	13.5579	-0.0128632	0.101333	-0.12694	0.898988	0.999532	Memory B cell	iPD_Control
POGK	11.9456	-0.0174845	0.0925525	-0.188915	0.85016	0.999532	Memory B cell	iPD_Control
POU2F1	17.7896	-0.118264	0.084348	-1.4021	0.160886	0.999532	Memory B cell	iPD_Control
CD247	5.50043	-0.344935	0.295658	-1.16667	0.243344	0.999532	Memory B cell	iPD_Control
RCSD1	118.409	0.0327396	0.0609304	0.537328	0.591041	0.999532	Memory B cell	iPD_Control
MPZL1	5.77061	0.231956	0.1479	1.56834	0.116803	0.999532	Memory B cell	iPD_Control
MPC2	18.2995	-0.0969943	0.0844006	-1.14921	0.250468	0.999532	Memory B cell	iPD_Control
DCAF6	11.5728	-0.0468839	0.0970272	-0.483204	0.628951	0.999532	Memory B cell	iPD_Control
TIPRL	12.6138	-0.0162203	0.0881253	-0.184059	0.853967	0.999532	Memory B cell	iPD_Control
SFT2D2	16.1604	-0.0821321	0.0839335	-0.978538	0.327808	0.999532	Memory B cell	iPD_Control
NME7	6.30877	-0.0347417	0.128304	-0.270776	0.786564	0.999532	Memory B cell	iPD_Control
SELL	142.243	0.0195979	0.0870357	0.225171	0.821846	0.999532	Memory B cell	iPD_Control
KIFAP3	9.08651	-0.125725	0.112305	-1.1195	0.262927	0.999532	Memory B cell	iPD_Control
PRRC2C	97.8952	-0.057296	0.0468489	-1.223	0.221331	0.999532	Memory B cell	iPD_Control
VAMP4	9.80984	-0.0458548	0.103987	-0.440969	0.659236	0.999532	Memory B cell	iPD_Control
PIGC	15.0733	-0.0631909	0.0891459	-0.708848	0.478419	0.999532	Memory B cell	iPD_Control
SUCO	17.8571	0.0280053	0.0891601	0.314102	0.753444	0.999532	Memory B cell	iPD_Control
PRDX6	38.1931	0.129701	0.0659436	1.96685	0.0492007	0.999532	Memory B cell	iPD_Control
KLHL20	14.7274	-0.025749	0.0894655	-0.287809	0.773493	0.999532	Memory B cell	iPD_Control
RC3H1	24.4831	-0.0147305	0.0743929	-0.198009	0.843038	0.999532	Memory B cell	iPD_Control
RABGAP1L	101.43	-0.0648024	0.0888108	-0.729668	0.465593	0.999532	Memory B cell	iPD_Control
CACYBP	23.1871	-0.0728233	0.0747406	-0.974348	0.329884	0.999532	Memory B cell	iPD_Control
MRPS14	7.53948	0.160776	0.113893	1.41164	0.158055	0.999532	Memory B cell	iPD_Control
KIAA0040	38.0982	-0.0397668	0.109853	-0.361999	0.717353	0.999532	Memory B cell	iPD_Control
COP1	38.9142	0.0732592	0.0685691	1.0684	0.28534	0.999532	Memory B cell	iPD_Control
RALGPS2	383.665	-0.00392306	0.0558324	-0.0702651	0.943983	0.999532	Memory B cell	iPD_Control
ANGPTL1	48.2542	0.0644835	0.0836152	0.771193	0.440592	0.999532	Memory B cell	iPD_Control
FAM20B	7.33639	-0.217721	0.118719	-1.83391	0.0666668	0.999532	Memory B cell	iPD_Control
TOR3A	21.1294	0.0214268	0.0749314	0.285952	0.774915	0.999532	Memory B cell	iPD_Control
SOAT1	6.93004	0.077638	0.120913	0.642098	0.520809	0.999532	Memory B cell	iPD_Control
TOR1AIP2	6.0923	0.0311341	0.125372	0.248334	0.803876	0.999532	Memory B cell	iPD_Control
TOR1AIP1	16.4659	0.161069	0.0838931	1.91993	0.0548665	0.999532	Memory B cell	iPD_Control
CEP350	38.6118	-0.0567815	0.0600899	-0.944942	0.344688	0.999532	Memory B cell	iPD_Control
ACBD6	25.7217	-0.107252	0.0677852	-1.58224	0.113595	0.999532	Memory B cell	iPD_Control
XPR1	12.3416	-0.167613	0.0963648	-1.73936	0.0819717	0.999532	Memory B cell	iPD_Control
STX6	5.61026	0.0790933	0.143086	0.552769	0.580421	0.999532	Memory B cell	iPD_Control
MR1	6.69445	-0.0457203	0.120217	-0.380315	0.703712	0.999532	Memory B cell	iPD_Control
IER5	40.8138	-0.0340991	0.0757253	-0.4503	0.652494	0.999532	Memory B cell	iPD_Control
GLUL	7.41815	-0.054042	0.200959	-0.26892	0.787991	0.999532	Memory B cell	iPD_Control
DHX9	33.2741	-0.0160925	0.0587694	-0.273825	0.784219	0.999532	Memory B cell	iPD_Control
LAMC1	4.08486	0.079432	0.194491	0.408409	0.682973	0.999532	Memory B cell	iPD_Control
SMG7	17.9245	-0.154049	0.0829918	-1.85619	0.0634264	0.999532	Memory B cell	iPD_Control
NCF2	7.44562	-0.282289	0.143343	-1.96932	0.0489165	0.999532	Memory B cell	iPD_Control
ARPC5	63.7909	-0.0506343	0.0715419	-0.707758	0.479096	0.999532	Memory B cell	iPD_Control
TSEN15	8.57965	-0.166237	0.111734	-1.4878	0.136804	0.999532	Memory B cell	iPD_Control
EDEM3	9.51154	-0.062694	0.106406	-0.589197	0.555729	0.999532	Memory B cell	iPD_Control
RNF2	6.6002	-0.102796	0.127406	-0.806842	0.419757	0.999532	Memory B cell	iPD_Control
TRMT1L	9.09337	-0.0367267	0.118433	-0.310105	0.756481	0.999532	Memory B cell	iPD_Control
IVNS1ABP	14.2506	-0.108755	0.100222	-1.08515	0.277857	0.999532	Memory B cell	iPD_Control
TPR	54.065	0.0230101	0.0535399	0.429775	0.66736	0.999532	Memory B cell	iPD_Control
ODR4	6.45468	0.0377239	0.119554	0.31554	0.752352	0.999532	Memory B cell	iPD_Control
RGS1	4.39224	-0.364091	0.263241	-1.38311	0.166631	0.999532	Memory B cell	iPD_Control
RGS2	44.8208	-0.0407303	0.172042	-0.236747	0.812853	0.999532	Memory B cell	iPD_Control
UCHL5	11.503	0.0660929	0.104026	0.635351	0.5252	0.999532	Memory B cell	iPD_Control
RO60	21.5244	-0.0452111	0.0768102	-0.588608	0.556124	0.999532	Memory B cell	iPD_Control
CDC73	23.7059	-0.000122596	0.0703194	-0.00174341	0.998609	0.999721	Memory B cell	iPD_Control
DENND1B	15.8431	-0.113715	0.101003	-1.12587	0.260222	0.999532	Memory B cell	iPD_Control
NEK7	18.8875	-0.0340904	0.081585	-0.417852	0.676055	0.999532	Memory B cell	iPD_Control
PTPRC	375.058	-0.0108743	0.0440243	-0.247008	0.804902	0.999532	Memory B cell	iPD_Control
ZNF281	8.46901	0.122707	0.10538	1.16442	0.244253	0.999532	Memory B cell	iPD_Control
DDX59	8.45815	-0.152485	0.119337	-1.27777	0.201331	0.999532	Memory B cell	iPD_Control
GPR25	4.08602	-0.0079247	0.294796	-0.026882	0.978554	0.999532	Memory B cell	iPD_Control
KIF21B	10.5296	-0.133601	0.09971	-1.33989	0.180281	0.999532	Memory B cell	iPD_Control
TMEM9	4.95314	-0.0515922	0.145949	-0.353494	0.723718	0.999532	Memory B cell	iPD_Control
CSRP1	9.91498	0.00613747	0.110436	0.0555748	0.955681	0.999532	Memory B cell	iPD_Control
IPO9	9.31086	-0.0548673	0.0999269	-0.549075	0.582954	0.999532	Memory B cell	iPD_Control
TIMM17A	11.8224	0.0173651	0.0999798	0.173686	0.862112	0.999532	Memory B cell	iPD_Control
RNPEP	10.5457	0.15327	0.106949	1.43311	0.151826	0.999532	Memory B cell	iPD_Control
ARL8A	21.6316	0.0828541	0.0819016	1.01163	0.311716	0.999532	Memory B cell	iPD_Control
PTPN7	7.22877	-0.028828	0.152716	-0.188769	0.850274	0.999532	Memory B cell	iPD_Control
PPP1R12B	8.47487	-0.0182105	0.118743	-0.153361	0.878113	0.999532	Memory B cell	iPD_Control
KDM5B	12.3561	-0.0447475	0.106129	-0.421633	0.673293	0.999532	Memory B cell	iPD_Control
RABIF	8.89251	-0.0110553	0.108982	-0.101442	0.9192	0.999532	Memory B cell	iPD_Control
KLHL12	5.24396	0.193714	0.144858	1.33727	0.181133	0.999532	Memory B cell	iPD_Control
ADIPOR1	20.5821	0.0594383	0.0809583	0.734184	0.462837	0.999532	Memory B cell	iPD_Control
TMEM183A	13.0359	0.0985307	0.083691	1.17732	0.23907	0.999532	Memory B cell	iPD_Control
BTG2	113.84	-0.050571	0.0700991	-0.721421	0.47065	0.999532	Memory B cell	iPD_Control
ATP2B4	6.2117	0.100801	0.143518	0.702362	0.482454	0.999532	Memory B cell	iPD_Control
LAX1	6.74256	0.0614749	0.145041	0.423844	0.67168	0.999532	Memory B cell	iPD_Control
ZC3H11A	11.7153	0.0712839	0.091076	0.782686	0.433811	0.999532	Memory B cell	iPD_Control
SNRPE	21.5684	-0.0544269	0.0897787	-0.606234	0.54436	0.999532	Memory B cell	iPD_Control
PPP1R15B	8.98319	-0.00313003	0.128379	-0.0243812	0.980549	0.999532	Memory B cell	iPD_Control
PIK3C2B	6.10397	-0.20846	0.153226	-1.36047	0.173681	0.999532	Memory B cell	iPD_Control
MDM4	35.9495	0.0262274	0.0601394	0.436111	0.662756	0.999532	Memory B cell	iPD_Control
RBBP5	8.09126	0.00746804	0.123369	0.0605344	0.95173	0.999532	Memory B cell	iPD_Control
NUAK2	12.4257	-0.119556	0.128986	-0.926893	0.353982	0.999532	Memory B cell	iPD_Control
ELK4	18.5743	-0.0436619	0.0794201	-0.54976	0.582484	0.999532	Memory B cell	iPD_Control
NUCKS1	44.6325	-0.049955	0.0777234	-0.642727	0.520401	0.999532	Memory B cell	iPD_Control
RAB29	19.6741	-0.114479	0.0789258	-1.45046	0.146929	0.999532	Memory B cell	iPD_Control
RHEX	27.6702	0.0106408	0.121222	0.0877793	0.930052	0.999532	Memory B cell	iPD_Control
SRGAP2	11.2546	-0.381522	0.11634	-3.27937	0.00104038	0.999532	Memory B cell	iPD_Control
IKBKE	8.60642	-0.0872463	0.124646	-0.699951	0.483958	0.999532	Memory B cell	iPD_Control
RASSF5	22.3476	0.0054315	0.0740982	0.0733013	0.941566	0.999532	Memory B cell	iPD_Control
EIF2D	14.6805	-0.00315431	0.080671	-0.039101	0.96881	0.999532	Memory B cell	iPD_Control
MAPKAPK2	15.0542	-0.0699822	0.0907126	-0.771471	0.440428	0.999532	Memory B cell	iPD_Control
FCMR	192.263	-5.64661e-05	0.0618643	-0.000912742	0.999272	0.999791	Memory B cell	iPD_Control
CD55	117.99	-0.0421728	0.0800424	-0.526881	0.598277	0.999532	Memory B cell	iPD_Control
CR2	12.1989	0.182335	0.140074	1.3017	0.19302	0.999532	Memory B cell	iPD_Control
CR1	39.2692	0.198654	0.107526	1.84749	0.0646762	0.999532	Memory B cell	iPD_Control
CD46	26.3569	-0.0893414	0.0732084	-1.22037	0.222325	0.999532	Memory B cell	iPD_Control
TRAF3IP3	71.8628	-0.0133113	0.0674845	-0.19725	0.843632	0.999532	Memory B cell	iPD_Control
HHAT	5.22698	0.225533	0.153404	1.47019	0.14151	0.999532	Memory B cell	iPD_Control
RCOR3	18.1951	-0.089392	0.0743822	-1.20179	0.229444	0.999532	Memory B cell	iPD_Control
TRAF5	36.7201	0.0447186	0.0777404	0.57523	0.565136	0.999532	Memory B cell	iPD_Control
LPGAT1	31.537	0.0862719	0.0636646	1.3551	0.175386	0.999532	Memory B cell	iPD_Control
PPP2R5A	19.4975	-0.0267498	0.0735825	-0.363535	0.716205	0.999532	Memory B cell	iPD_Control
NENF	25.1518	0.0110754	0.0920972	0.120257	0.904279	0.999532	Memory B cell	iPD_Control
NSL1	14.9443	-0.13832	0.0933489	-1.48176	0.138405	0.999532	Memory B cell	iPD_Control
TATDN3	12.3452	0.032251	0.109025	0.295813	0.767373	0.999532	Memory B cell	iPD_Control
ANGEL2	10.6074	-0.00914084	0.0973544	-0.0938924	0.925195	0.999532	Memory B cell	iPD_Control
SMYD2	9.07204	0.0263204	0.108992	0.241489	0.809176	0.999532	Memory B cell	iPD_Control
GPATCH2	6.92674	-0.171137	0.122133	-1.40124	0.161143	0.999532	Memory B cell	iPD_Control
RRP15	5.82654	0.221023	0.135493	1.63125	0.102838	0.999532	Memory B cell	iPD_Control
LYPLAL1	30.3716	0.213295	0.12132	1.75811	0.0787287	0.999532	Memory B cell	iPD_Control
EPRS	30.4519	-0.099514	0.0627983	-1.58466	0.113043	0.999532	Memory B cell	iPD_Control
BPNT1	6.17518	-0.148039	0.130915	-1.13081	0.258136	0.999532	Memory B cell	iPD_Control
IARS2	15.5744	-0.118092	0.0881886	-1.33908	0.180544	0.999532	Memory B cell	iPD_Control
RAB3GAP2	23.578	0.0690282	0.0867569	0.795651	0.426235	0.999532	Memory B cell	iPD_Control
DUSP10	4.41303	0.0259262	0.192028	0.135013	0.892602	0.999532	Memory B cell	iPD_Control
MIA3	24.7904	0.0657876	0.073064	0.90041	0.367902	0.999532	Memory B cell	iPD_Control
AIDA	21.0809	-0.0573721	0.0812541	-0.706083	0.480136	0.999532	Memory B cell	iPD_Control
BROX	7.91896	-0.113693	0.108982	-1.04323	0.296843	0.999532	Memory B cell	iPD_Control
FAM177B	4.84616	-0.0140315	0.240327	-0.058385	0.953442	0.999532	Memory B cell	iPD_Control
DISP1	5.53573	0.0652007	0.156418	0.416837	0.676798	0.999532	Memory B cell	iPD_Control
CAPN2	30.3745	0.0436336	0.0856038	0.509716	0.61025	0.999532	Memory B cell	iPD_Control
TP53BP2	9.90126	-0.0818034	0.0985269	-0.830265	0.406389	0.999532	Memory B cell	iPD_Control
FBXO28	10.2591	-0.185288	0.0994751	-1.86266	0.0625099	0.999532	Memory B cell	iPD_Control
DEGS1	21.6504	0.0325947	0.0797437	0.408743	0.682728	0.999532	Memory B cell	iPD_Control
NVL	7.74584	-0.0299873	0.118793	-0.252432	0.800707	0.999532	Memory B cell	iPD_Control
CNIH4	6.1442	-0.0115312	0.128057	-0.0900472	0.92825	0.999532	Memory B cell	iPD_Control
WDR26	17.1629	0.0566787	0.0868005	0.652976	0.513772	0.999532	Memory B cell	iPD_Control
LBR	31.2629	-0.0678591	0.0809004	-0.838799	0.401582	0.999532	Memory B cell	iPD_Control
SRP9	46.8322	0.0706734	0.0527529	1.33971	0.18034	0.999532	Memory B cell	iPD_Control
TMEM63A	11.4553	0.179508	0.105257	1.70542	0.0881165	0.999532	Memory B cell	iPD_Control
PYCR2	21.341	0.056499	0.0896679	0.630092	0.528634	0.999532	Memory B cell	iPD_Control
SDE2	9.99544	-0.0221443	0.105228	-0.210442	0.833323	0.999532	Memory B cell	iPD_Control
H3F3A	362.311	-0.0665565	0.0432019	-1.54059	0.123416	0.999532	Memory B cell	iPD_Control
ACBD3	33.0129	-0.0343342	0.070528	-0.486816	0.626389	0.999532	Memory B cell	iPD_Control
PARP1	80.0487	-0.00140539	0.0594864	-0.0236254	0.981151	0.999532	Memory B cell	iPD_Control
ITPKB	8.91186	0.00711494	0.115026	0.061855	0.950678	0.999532	Memory B cell	iPD_Control
COQ8A	9.92209	-0.0207482	0.0989919	-0.209595	0.833984	0.999532	Memory B cell	iPD_Control
ZNF678	5.82865	0.0380827	0.131883	0.28876	0.772765	0.999532	Memory B cell	iPD_Control
SNAP47	6.84844	0.00818498	0.124853	0.0655571	0.94773	0.999532	Memory B cell	iPD_Control
ARF1	77.3361	0.0299155	0.052796	0.566624	0.570969	0.999532	Memory B cell	iPD_Control
MRPL55	14.2049	-0.0876498	0.093918	-0.933259	0.350686	0.999532	Memory B cell	iPD_Control
GUK1	55.0817	-0.0224659	0.0596661	-0.376526	0.706526	0.999532	Memory B cell	iPD_Control
TRIM11	5.86868	-0.028656	0.125721	-0.227934	0.819698	0.999532	Memory B cell	iPD_Control
RNF187	19.7738	0.0081927	0.0741532	0.110484	0.912026	0.999532	Memory B cell	iPD_Control
RAB4A	20.2585	0.147649	0.0764789	1.93058	0.0535347	0.999532	Memory B cell	iPD_Control
NUP133	14.5138	-0.020014	0.0884555	-0.22626	0.820999	0.999532	Memory B cell	iPD_Control
TAF5L	5.66051	-0.0966808	0.128139	-0.7545	0.450549	0.999532	Memory B cell	iPD_Control
GALNT2	9.03261	-0.0187259	0.111792	-0.167506	0.866972	0.999532	Memory B cell	iPD_Control
COG2	8.66883	-0.144724	0.105991	-1.36544	0.172114	0.999532	Memory B cell	iPD_Control
TTC13	9.00318	-0.117859	0.106814	-1.1034	0.269853	0.999532	Memory B cell	iPD_Control
ARV1	6.09688	-0.156393	0.142378	-1.09844	0.272014	0.999532	Memory B cell	iPD_Control
GNPAT	14.9941	-0.0581963	0.0872023	-0.667371	0.504535	0.999532	Memory B cell	iPD_Control
EXOC8	8.56674	-0.0762919	0.107906	-0.707024	0.479552	0.999532	Memory B cell	iPD_Control
SPRTN	6.9974	-0.0131114	0.119799	-0.109445	0.91285	0.999532	Memory B cell	iPD_Control
EGLN1	13.7279	0.0480659	0.0970314	0.495364	0.620343	0.999532	Memory B cell	iPD_Control
TSNAX	13.3315	-0.193558	0.0883038	-2.19195	0.0283828	0.999532	Memory B cell	iPD_Control
NTPCR	6.81521	-0.0709682	0.123558	-0.57437	0.565718	0.999532	Memory B cell	iPD_Control
PCNX2	9.72866	-0.0309436	0.118661	-0.260772	0.794268	0.999532	Memory B cell	iPD_Control
COA6	8.47288	-0.246589	0.120828	-2.04083	0.0412679	0.999532	Memory B cell	iPD_Control
TARBP1	8.31486	0.115671	0.123317	0.937994	0.348248	0.999532	Memory B cell	iPD_Control
IRF2BP2	20.4834	0.0376723	0.0971403	0.387814	0.698154	0.999532	Memory B cell	iPD_Control
TOMM20	76.0961	0.0236861	0.0608515	0.389245	0.697095	0.999532	Memory B cell	iPD_Control
RBM34	5.56034	-0.147347	0.1486	-0.99157	0.321407	0.999532	Memory B cell	iPD_Control
ARID4B	72.2047	-0.0242715	0.0512641	-0.473461	0.635885	0.999532	Memory B cell	iPD_Control
LYST	39.7407	0.0640222	0.0805626	0.794689	0.426794	0.999532	Memory B cell	iPD_Control
GPR137B	5.00985	0.0027218	0.21267	0.0127983	0.989789	0.999532	Memory B cell	iPD_Control
ERO1B	11.6352	0.0244822	0.0968804	0.252706	0.800496	0.999532	Memory B cell	iPD_Control
LGALS8	8.12707	0.102038	0.120099	0.849616	0.395539	0.999532	Memory B cell	iPD_Control
HEATR1	11.2207	0.0280764	0.0985591	0.284868	0.775745	0.999532	Memory B cell	iPD_Control
MTR	15.3662	-0.0256229	0.0824422	-0.310799	0.755954	0.999532	Memory B cell	iPD_Control
RGS7	13.0621	0.0792317	0.26677	0.297004	0.766463	0.999532	Memory B cell	iPD_Control
FH	9.81928	-0.0692763	0.0987377	-0.70162	0.482916	0.999532	Memory B cell	iPD_Control
KMO	23.1902	0.0497477	0.0981249	0.506984	0.612166	0.999532	Memory B cell	iPD_Control
OPN3	24.1804	-0.0871549	0.075041	-1.16143	0.245467	0.999532	Memory B cell	iPD_Control
CEP170	21.6455	0.000328016	0.0690195	0.00475252	0.996208	0.999532	Memory B cell	iPD_Control
SDCCAG8	23.1276	-0.0699235	0.0753694	-0.927744	0.35354	0.999532	Memory B cell	iPD_Control
AKT3	31.5008	0.0081405	0.0865151	0.0940933	0.925035	0.999532	Memory B cell	iPD_Control
ZBTB18	8.12386	-0.126965	0.116378	-1.09096	0.275288	0.999532	Memory B cell	iPD_Control
ADSS	20.2818	0.0244547	0.0844769	0.289483	0.772212	0.999532	Memory B cell	iPD_Control
DESI2	9.69824	0.0470159	0.0950246	0.494775	0.620759	0.999532	Memory B cell	iPD_Control
COX20	16.8567	-0.0937239	0.0897562	-1.04421	0.29639	0.999532	Memory B cell	iPD_Control
HNRNPU	128.649	0.0307902	0.0421397	0.73067	0.464981	0.999532	Memory B cell	iPD_Control
EFCAB2	7.19996	0.0209537	0.132502	0.158139	0.874348	0.999532	Memory B cell	iPD_Control
SMYD3	38.7883	-0.026902	0.0785365	-0.342541	0.731944	0.999532	Memory B cell	iPD_Control
TFB2M	6.3267	0.0489182	0.122598	0.399012	0.689884	0.999532	Memory B cell	iPD_Control
CNST	28.1721	0.00708291	0.0690882	0.10252	0.918344	0.999532	Memory B cell	iPD_Control
AHCTF1	14.3903	-0.0800653	0.0881394	-0.908394	0.36367	0.999532	Memory B cell	iPD_Control
ZNF669	6.58899	-0.0357243	0.14426	-0.247638	0.804414	0.999532	Memory B cell	iPD_Control
ZNF124	6.44696	-0.0818631	0.122513	-0.668201	0.504005	0.999532	Memory B cell	iPD_Control
ZNF672	6.88494	-0.0648856	0.117518	-0.552133	0.580857	0.999532	Memory B cell	iPD_Control
SH3YL1	11.2083	0.232445	0.133006	1.74763	0.0805284	0.999532	Memory B cell	iPD_Control
ACP1	29.8002	-0.0621054	0.0663843	-0.935545	0.349508	0.999532	Memory B cell	iPD_Control
TMEM18	15.7034	-0.0633908	0.0971664	-0.652394	0.514147	0.999532	Memory B cell	iPD_Control
EIPR1	8.5536	0.00933532	0.104341	0.0894691	0.928709	0.999532	Memory B cell	iPD_Control
TRAPPC12	14.9536	-0.119069	0.0851461	-1.39841	0.16199	0.999532	Memory B cell	iPD_Control
ADI1	15.9452	0.0908519	0.0943853	0.962565	0.335766	0.999532	Memory B cell	iPD_Control
RNASEH1	12.4832	-0.0410525	0.0887524	-0.462551	0.643687	0.999532	Memory B cell	iPD_Control
KIDINS220	13.4486	0.0236747	0.0877543	0.269784	0.787326	0.999532	Memory B cell	iPD_Control
ITGB1BP1	16.957	-0.15587	0.0860427	-1.81154	0.0700569	0.999532	Memory B cell	iPD_Control
CPSF3	7.29059	-0.126921	0.118406	-1.07192	0.283758	0.999532	Memory B cell	iPD_Control
IAH1	16.6436	-0.00580045	0.0753129	-0.077018	0.938609	0.999532	Memory B cell	iPD_Control
ADAM17	22.8426	-0.132069	0.086727	-1.52281	0.127806	0.999532	Memory B cell	iPD_Control
YWHAQ	45.9921	0.0092944	0.0537712	0.172851	0.862768	0.999532	Memory B cell	iPD_Control
TAF1B	7.54088	-0.0967565	0.118483	-0.816626	0.414142	0.999532	Memory B cell	iPD_Control
KLF11	8.5454	-0.168832	0.16261	-1.03826	0.299148	0.999532	Memory B cell	iPD_Control
HPCAL1	23.8488	0.024989	0.0734941	0.340013	0.733847	0.999532	Memory B cell	iPD_Control
ODC1	87.4718	0.0580505	0.0588833	0.985855	0.324204	0.999532	Memory B cell	iPD_Control
NOL10	8.75046	-0.0165922	0.1169	-0.141936	0.887131	0.999532	Memory B cell	iPD_Control
PDIA6	36.5873	-0.0863423	0.0736929	-1.17165	0.241338	0.999532	Memory B cell	iPD_Control
ROCK2	8.89829	-0.140188	0.106465	-1.31675	0.187921	0.999532	Memory B cell	iPD_Control
LPIN1	7.50701	0.111964	0.125742	0.890425	0.373238	0.999532	Memory B cell	iPD_Control
TRIB2	6.16594	0.218218	0.180054	1.21196	0.225527	0.999532	Memory B cell	iPD_Control
NBAS	16.5518	-0.126954	0.0825094	-1.53866	0.123887	0.999532	Memory B cell	iPD_Control
DDX1	8.75088	0.192985	0.110899	1.74017	0.0818283	0.999532	Memory B cell	iPD_Control
FAM49A	54.5615	-0.0416551	0.11582	-0.359653	0.719107	0.999532	Memory B cell	iPD_Control
SMC6	56.2204	-0.0967664	0.0663306	-1.45885	0.144606	0.999532	Memory B cell	iPD_Control
GEN1	16.5134	-0.189654	0.127746	-1.48462	0.137644	0.999532	Memory B cell	iPD_Control
RDH14	9.99488	0.236017	0.105822	2.23033	0.0257258	0.999532	Memory B cell	iPD_Control
TTC32	10.349	0.00474561	0.111384	0.042606	0.966016	0.999532	Memory B cell	iPD_Control
LAPTM4A	34.0696	-0.145805	0.0713255	-2.04422	0.0409318	0.999532	Memory B cell	iPD_Control
PUM2	40.2509	0.0331838	0.0584493	0.567736	0.570214	0.999532	Memory B cell	iPD_Control
RHOB	94.6248	-0.145399	0.142579	-1.01978	0.307834	0.999532	Memory B cell	iPD_Control
HS1BP3	5.86445	0.0261138	0.131168	0.199086	0.842195	0.999532	Memory B cell	iPD_Control
LDAH	8.76914	0.26013	0.137485	1.89207	0.0584823	0.999532	Memory B cell	iPD_Control
ATAD2B	24.3735	-0.0312473	0.0756419	-0.413095	0.679537	0.999532	Memory B cell	iPD_Control
UBXN2A	10.3595	-0.103479	0.100756	-1.02703	0.304409	0.999532	Memory B cell	iPD_Control
SF3B6	39.9812	-0.0245819	0.0654619	-0.375515	0.707278	0.999532	Memory B cell	iPD_Control
FAM228B	11.2226	0.11311	0.0964664	1.17253	0.240984	0.999532	Memory B cell	iPD_Control
ITSN2	97.1023	-0.0475656	0.0444025	-1.07124	0.284063	0.999532	Memory B cell	iPD_Control
NCOA1	19.2111	-0.0287944	0.0944542	-0.30485	0.76048	0.999532	Memory B cell	iPD_Control
PTRHD1	29.8557	-0.00480035	0.0953997	-0.0503183	0.959869	0.999532	Memory B cell	iPD_Control
ADCY3	6.55389	0.124152	0.136442	0.909926	0.362862	0.999532	Memory B cell	iPD_Control
DNAJC27	5.67663	-0.0576464	0.141024	-0.408769	0.682709	0.999532	Memory B cell	iPD_Control
POMC	5.31062	-0.345556	0.179303	-1.92721	0.053953	0.999532	Memory B cell	iPD_Control
DNMT3A	5.37681	-0.0956051	0.139525	-0.685217	0.493207	0.999532	Memory B cell	iPD_Control
DTNB	13.353	-0.0088752	0.0840475	-0.105597	0.915902	0.999532	Memory B cell	iPD_Control
ASXL2	16.0552	0.00691508	0.0941311	0.0734621	0.941438	0.999532	Memory B cell	iPD_Control
RAB10	25.9926	-0.167506	0.0752415	-2.22625	0.0259977	0.999532	Memory B cell	iPD_Control
HADHA	49.7438	0.0139097	0.0564607	0.24636	0.805403	0.999532	Memory B cell	iPD_Control
HADHB	20.8982	-0.0116622	0.0811212	-0.143762	0.885688	0.999532	Memory B cell	iPD_Control
SELENOI	8.48669	-0.0524233	0.109634	-0.478166	0.632532	0.999532	Memory B cell	iPD_Control
TMEM214	6.0855	0.00652443	0.124401	0.0524467	0.958173	0.999532	Memory B cell	iPD_Control
OST4	106.665	-0.0422184	0.0938436	-0.44988	0.652797	0.999532	Memory B cell	iPD_Control
PREB	8.50958	0.176108	0.111248	1.58302	0.113417	0.999532	Memory B cell	iPD_Control
SLC5A6	4.89258	-0.0391916	0.14435	-0.271504	0.786004	0.999532	Memory B cell	iPD_Control
ATRAID	31.8402	-0.0284816	0.0605845	-0.470114	0.638274	0.999532	Memory B cell	iPD_Control
MPV17	11.958	0.029062	0.0921251	0.315463	0.752411	0.999532	Memory B cell	iPD_Control
GTF3C2	9.51824	-0.0433118	0.101197	-0.427996	0.668654	0.999532	Memory B cell	iPD_Control
EIF2B4	5.66664	0.0661198	0.130968	0.504855	0.613661	0.999532	Memory B cell	iPD_Control
SNX17	36.521	0.0462055	0.0585008	0.789827	0.429629	0.999532	Memory B cell	iPD_Control
PPM1G	31.003	-0.070242	0.0686152	-1.02371	0.305973	0.999532	Memory B cell	iPD_Control
NRBP1	17.6764	-0.0425173	0.0845697	-0.502749	0.615141	0.999532	Memory B cell	iPD_Control
ZNF512	11.4689	0.0453841	0.0927063	0.489546	0.624455	0.999532	Memory B cell	iPD_Control
GPN1	7.0896	-0.0604118	0.114617	-0.527076	0.598141	0.999532	Memory B cell	iPD_Control
SUPT7L	9.54298	0.070955	0.103204	0.687521	0.491754	0.999532	Memory B cell	iPD_Control
SLC4A1AP	10.1461	-0.0105533	0.0969638	-0.108838	0.913331	0.999532	Memory B cell	iPD_Control
MRPL33	21.791	-0.00174919	0.10703	-0.016343	0.986961	0.999532	Memory B cell	iPD_Control
BABAM2	30.3258	-0.0607601	0.0633343	-0.959355	0.33738	0.999532	Memory B cell	iPD_Control
PPP1CB	24.472	-0.0113889	0.0756117	-0.150623	0.880273	0.999532	Memory B cell	iPD_Control
TRMT61B	7.15263	0.0214165	0.114179	0.18757	0.851214	0.999532	Memory B cell	iPD_Control
WDR43	22.1687	0.00279196	0.0750393	0.0372067	0.97032	0.999532	Memory B cell	iPD_Control
CLIP4	4.52067	-0.0550627	0.208372	-0.264251	0.791586	0.999532	Memory B cell	iPD_Control
YPEL5	80.9838	-0.0167994	0.0933704	-0.179922	0.857213	0.999532	Memory B cell	iPD_Control
LBH	68.7272	-0.0990081	0.0992635	-0.997427	0.318557	0.999532	Memory B cell	iPD_Control
LCLAT1	10.3632	0.0500832	0.105917	0.472853	0.636318	0.999532	Memory B cell	iPD_Control
EHD3	13.7856	0.298287	0.11449	2.60536	0.00917776	0.999532	Memory B cell	iPD_Control
MEMO1	8.12566	0.185947	0.106999	1.73784	0.0822384	0.999532	Memory B cell	iPD_Control
DPY30	14.6037	-0.211888	0.0984029	-2.15327	0.0312973	0.999532	Memory B cell	iPD_Control
SPAST	8.01516	-0.102139	0.115334	-0.885587	0.37584	0.999532	Memory B cell	iPD_Control
SLC30A6	6.80406	0.0334944	0.128977	0.259692	0.795101	0.999532	Memory B cell	iPD_Control
YIPF4	12.1363	-0.031599	0.0971233	-0.325349	0.744917	0.999532	Memory B cell	iPD_Control
BIRC6	53.9925	0.0491882	0.0570367	0.862396	0.388469	0.999532	Memory B cell	iPD_Control
TTC27	9.27086	0.0480586	0.11649	0.412555	0.679933	0.999532	Memory B cell	iPD_Control
RASGRP3	21.0198	0.0959727	0.093263	1.02905	0.303454	0.999532	Memory B cell	iPD_Control
CRIM1	3.35286	-0.0443187	0.246738	-0.179618	0.857452	0.999532	Memory B cell	iPD_Control
FEZ2	8.30379	0.0128627	0.110557	0.116344	0.90738	0.999532	Memory B cell	iPD_Control
STRN	14.6694	0.0419297	0.0917837	0.456832	0.647792	0.999532	Memory B cell	iPD_Control
HEATR5B	19.2554	-0.0901457	0.0942409	-0.956546	0.338797	0.999532	Memory B cell	iPD_Control
GPATCH11	12.0961	-0.0743034	0.119083	-0.623966	0.53265	0.999532	Memory B cell	iPD_Control
EIF2AK2	18.5995	0.0861506	0.0793276	1.08601	0.277474	0.999532	Memory B cell	iPD_Control
CEBPZOS	17.047	0.0922213	0.0805785	1.14449	0.25242	0.999532	Memory B cell	iPD_Control
CEBPZ	26.935	0.0181114	0.0788511	0.229692	0.818331	0.999532	Memory B cell	iPD_Control
NDUFAF7	8.15338	-0.123253	0.11025	-1.11794	0.263592	0.999532	Memory B cell	iPD_Control
PRKD3	35.4834	-0.0181734	0.0670474	-0.271053	0.78635	0.999532	Memory B cell	iPD_Control
CDC42EP3	15.769	-0.0946903	0.0937277	-1.01027	0.312366	0.999532	Memory B cell	iPD_Control
RMDN2	4.89173	0.231952	0.162238	1.4297	0.152802	0.999532	Memory B cell	iPD_Control
ATL2	8.92105	-0.0502176	0.105877	-0.4743	0.635286	0.999532	Memory B cell	iPD_Control
SRSF7	118.371	-0.0408571	0.0517643	-0.78929	0.429942	0.999532	Memory B cell	iPD_Control
DHX57	5.62423	0.0306985	0.138186	0.222153	0.824195	0.999532	Memory B cell	iPD_Control
SOS1	26.2637	-0.00191059	0.0787207	-0.0242705	0.980637	0.999532	Memory B cell	iPD_Control
MAP4K3	6.03129	-0.167332	0.18519	-0.903568	0.366224	0.999532	Memory B cell	iPD_Control
THUMPD2	11.5829	-0.0269796	0.110538	-0.244076	0.807172	0.999532	Memory B cell	iPD_Control
EML4	104.254	-0.0267067	0.064533	-0.413846	0.678987	0.999532	Memory B cell	iPD_Control
COX7A2L	40.5501	0.00369386	0.0608071	0.0607473	0.951561	0.999532	Memory B cell	iPD_Control
MTA3	6.65912	-0.0204572	0.124044	-0.164919	0.869008	0.999532	Memory B cell	iPD_Control
ZFP36L2	206.154	0.0402931	0.101125	0.39845	0.690299	0.999532	Memory B cell	iPD_Control
THADA	18.2028	-0.00554423	0.0907015	-0.0611262	0.951259	0.999532	Memory B cell	iPD_Control
LRPPRC	25.3887	0.097296	0.0770239	1.26319	0.20652	0.999532	Memory B cell	iPD_Control
PPM1B	25.8919	0.0508959	0.0719608	0.707273	0.479397	0.999532	Memory B cell	iPD_Control
PREPL	11.2731	0.059618	0.0954574	0.624551	0.532266	0.999532	Memory B cell	iPD_Control
CAMKMT	19.4809	-0.0163737	0.0856904	-0.19108	0.848463	0.999532	Memory B cell	iPD_Control
SRBD1	9.14466	-0.130625	0.10714	-1.2192	0.222769	0.999532	Memory B cell	iPD_Control
PRKCE	40.2951	-0.0444326	0.0886654	-0.501126	0.616282	0.999532	Memory B cell	iPD_Control
RHOQ	26.9999	-0.0147401	0.0853677	-0.172666	0.862914	0.999532	Memory B cell	iPD_Control
PIGF	8.88878	0.08411	0.106046	0.793143	0.427694	0.999532	Memory B cell	iPD_Control
CRIPT	8.132	-0.0914471	0.113064	-0.80881	0.418625	0.999532	Memory B cell	iPD_Control
MCFD2	11.0451	0.0465615	0.11182	0.416396	0.67712	0.999532	Memory B cell	iPD_Control
TTC7A	20.9677	-0.0187933	0.0874087	-0.215005	0.829763	0.999532	Memory B cell	iPD_Control
CALM2	137.185	-0.034148	0.0549826	-0.62107	0.534553	0.999532	Memory B cell	iPD_Control
MSH2	6.93817	-0.134937	0.130078	-1.03736	0.29957	0.999532	Memory B cell	iPD_Control
MSH6	5.58498	-0.0113929	0.159705	-0.0713372	0.943129	0.999532	Memory B cell	iPD_Control
FBXO11	32.0613	-0.0324976	0.0792468	-0.410081	0.681747	0.999532	Memory B cell	iPD_Control
FOXN2	21.4555	-0.0170993	0.0799303	-0.213928	0.830603	0.999532	Memory B cell	iPD_Control
PPP1R21	15.7619	-0.00200224	0.0841188	-0.0238026	0.98101	0.999532	Memory B cell	iPD_Control
ASB3	14.3123	0.1409	0.088636	1.58964	0.111915	0.999532	Memory B cell	iPD_Control
ERLEC1	12.7129	-0.187054	0.098128	-1.90622	0.0566218	0.999532	Memory B cell	iPD_Control
PSME4	22.4452	0.0768346	0.0941288	0.816271	0.414345	0.999532	Memory B cell	iPD_Control
ACYP2	26.3487	-0.0651464	0.0731016	-0.891175	0.372835	0.999532	Memory B cell	iPD_Control
SPTBN1	41.788	-0.00450432	0.077574	-0.0580648	0.953697	0.999532	Memory B cell	iPD_Control
EML6	11.0406	0.197746	0.216878	0.911784	0.361883	0.999532	Memory B cell	iPD_Control
RTN4	29.8183	-0.084719	0.0673128	-1.25859	0.20818	0.999532	Memory B cell	iPD_Control
MTIF2	5.53833	0.111485	0.144443	0.771828	0.440217	0.999532	Memory B cell	iPD_Control
CCDC88A	9.09407	0.290676	0.26942	1.0789	0.280634	0.999532	Memory B cell	iPD_Control
CFAP36	6.23988	0.189468	0.123573	1.53325	0.125215	0.999532	Memory B cell	iPD_Control
PPP4R3B	33.7893	-0.0509319	0.0601813	-0.846309	0.397381	0.999532	Memory B cell	iPD_Control
PNPT1	8.97761	-0.0884842	0.109207	-0.810243	0.417801	0.999532	Memory B cell	iPD_Control
VRK2	28.1908	-0.0725645	0.065313	-1.11103	0.266557	0.999532	Memory B cell	iPD_Control
FANCL	7.70288	-0.061159	0.128202	-0.477051	0.633326	0.999532	Memory B cell	iPD_Control
BCL11A	58.2653	0.00564664	0.0750507	0.0752376	0.940026	0.999532	Memory B cell	iPD_Control
PAPOLG	6.89273	-0.0560715	0.142719	-0.392881	0.694407	0.999532	Memory B cell	iPD_Control
REL	103.898	-0.032125	0.0694633	-0.462474	0.643741	0.999532	Memory B cell	iPD_Control
PEX13	6.39271	-0.054801	0.124857	-0.438912	0.660725	0.999532	Memory B cell	iPD_Control
USP34	52.0131	-0.0750002	0.0593177	-1.26438	0.206093	0.999532	Memory B cell	iPD_Control
XPO1	27.4156	-0.0143201	0.0624814	-0.22919	0.818721	0.999532	Memory B cell	iPD_Control
CCT4	43.1517	-0.0695641	0.0533977	-1.30275	0.192659	0.999532	Memory B cell	iPD_Control
COMMD1	17.9922	-0.0818214	0.0775312	-1.05534	0.291272	0.999532	Memory B cell	iPD_Control
B3GNT2	8.41556	0.036948	0.126712	0.29159	0.7706	0.999532	Memory B cell	iPD_Control
EHBP1	13.3233	0.0625509	0.0935003	0.668991	0.503501	0.999532	Memory B cell	iPD_Control
WDPCP	17.4779	-0.0107648	0.0891433	-0.120758	0.903883	0.999532	Memory B cell	iPD_Control
MDH1	28.1624	0.032025	0.072157	0.443824	0.65717	0.999532	Memory B cell	iPD_Control
UGP2	19.2694	0.0830456	0.0721478	1.15105	0.249712	0.999532	Memory B cell	iPD_Control
VPS54	7.75073	-0.14856	0.116478	-1.27543	0.202156	0.999532	Memory B cell	iPD_Control
PELI1	111.876	0.102925	0.145775	0.706055	0.480154	0.999532	Memory B cell	iPD_Control
AFTPH	45.9254	-0.000978789	0.0631203	-0.0155067	0.987628	0.999532	Memory B cell	iPD_Control
SERTAD2	22.1312	0.0797312	0.0945843	0.842965	0.399248	0.999532	Memory B cell	iPD_Control
CEP68	6.61396	-0.056158	0.130971	-0.428782	0.668082	0.999532	Memory B cell	iPD_Control
RAB1A	23.0779	0.0237207	0.0884012	0.26833	0.788445	0.999532	Memory B cell	iPD_Control
ACTR2	103.857	0.0102693	0.043885	0.234005	0.814981	0.999532	Memory B cell	iPD_Control
ETAA1	4.16364	-0.0564748	0.162354	-0.347849	0.727954	0.999532	Memory B cell	iPD_Control
C1D	15.8989	-0.0839474	0.0844704	-0.993808	0.320316	0.999532	Memory B cell	iPD_Control
PNO1	8.93421	-0.00228002	0.101494	-0.0224646	0.982077	0.999532	Memory B cell	iPD_Control
PPP3R1	32.8035	0.00478491	0.0732592	0.0653148	0.947923	0.999532	Memory B cell	iPD_Control
PLEK	66.5311	0.014687	0.094116	0.156052	0.875992	0.999532	Memory B cell	iPD_Control
ARHGAP25	89.3748	-0.0542175	0.0678792	-0.798736	0.424444	0.999532	Memory B cell	iPD_Control
GFPT1	10.4698	-0.0121051	0.105573	-0.114661	0.908714	0.999532	Memory B cell	iPD_Control
NFU1	13.8515	-0.160945	0.084368	-1.90765	0.0564365	0.999532	Memory B cell	iPD_Control
ANXA4	30.8034	-0.162005	0.139261	-1.16332	0.2447	0.999532	Memory B cell	iPD_Control
GMCL1	10.5579	-0.238631	0.102403	-2.33031	0.0197896	0.999532	Memory B cell	iPD_Control
SNRNP27	10.5718	0.0928306	0.0961752	0.965224	0.334433	0.999532	Memory B cell	iPD_Control
MXD1	5.29719	0.0886631	0.143178	0.619251	0.535751	0.999532	Memory B cell	iPD_Control
PCBP1	96.3659	-0.045565	0.0598469	-0.761358	0.446443	0.999532	Memory B cell	iPD_Control
TIA1	19.7176	0.0737513	0.0897728	0.821533	0.411343	0.999532	Memory B cell	iPD_Control
SNRPG	36.3963	-0.151613	0.0914849	-1.65724	0.0974703	0.999532	Memory B cell	iPD_Control
FAM136A	12.6075	-0.0366541	0.0969815	-0.377949	0.705468	0.999532	Memory B cell	iPD_Control
ADD2	4.43414	0.449331	0.185692	2.41976	0.0155306	0.999532	Memory B cell	iPD_Control
NAGK	19.34	-0.0430771	0.0928571	-0.463908	0.642714	0.999532	Memory B cell	iPD_Control
MPHOSPH10	11.1353	-0.0134913	0.0973428	-0.138596	0.889769	0.999532	Memory B cell	iPD_Control
ZNF638	42.4312	0.0315853	0.0592863	0.532759	0.5942	0.999532	Memory B cell	iPD_Control
EXOC6B	14.823	-0.0671719	0.0898131	-0.747908	0.454516	0.999532	Memory B cell	iPD_Control
CCT7	42.174	0.0326649	0.0568257	0.574826	0.565409	0.999532	Memory B cell	iPD_Control
ALMS1	8.8082	0.00521139	0.124636	0.0418127	0.966648	0.999532	Memory B cell	iPD_Control
TPRKB	10.2831	-0.061638	0.103484	-0.595628	0.551424	0.999532	Memory B cell	iPD_Control
DUSP11	11.3064	0.0692201	0.0913831	0.757471	0.448768	0.999532	Memory B cell	iPD_Control
STAMBP	10.8672	-0.047959	0.0991789	-0.48356	0.628698	0.999532	Memory B cell	iPD_Control
DGUOK	33.3439	0.0513817	0.0622745	0.825084	0.409324	0.999532	Memory B cell	iPD_Control
TET3	4.84294	0.1652	0.180538	0.915044	0.360169	0.999532	Memory B cell	iPD_Control
BOLA3	6.60779	-0.0565422	0.135692	-0.416696	0.676901	0.999532	Memory B cell	iPD_Control
MOB1A	62.4272	-0.103312	0.0458072	-2.25537	0.0241104	0.999532	Memory B cell	iPD_Control
MTHFD2	7.63467	0.0702982	0.11592	0.606435	0.544226	0.999532	Memory B cell	iPD_Control
DCTN1	16.5149	-0.0634707	0.078906	-0.804384	0.421175	0.999532	Memory B cell	iPD_Control
WDR54	9.06906	0.114357	0.114195	1.00142	0.316626	0.999532	Memory B cell	iPD_Control
INO80B	6.71373	0.0880147	0.116267	0.757006	0.449046	0.999532	Memory B cell	iPD_Control
WBP1	17.6023	0.0498108	0.0807257	0.617038	0.537209	0.999532	Memory B cell	iPD_Control
MOGS	14.2793	-0.0281323	0.0859834	-0.327183	0.74353	0.999532	Memory B cell	iPD_Control
TTC31	6.53843	-0.0197988	0.126424	-0.156607	0.875555	0.999532	Memory B cell	iPD_Control
AUP1	49.7343	-0.00737885	0.0587049	-0.125694	0.899974	0.999532	Memory B cell	iPD_Control
HTRA2	11.1015	0.124141	0.110783	1.12057	0.26247	0.999532	Memory B cell	iPD_Control
DOK1	6.51745	0.0523512	0.154206	0.339488	0.734242	0.999532	Memory B cell	iPD_Control
POLE4	29.6793	-0.016218	0.0730326	-0.222066	0.824263	0.999532	Memory B cell	iPD_Control
MRPL19	8.07565	0.0643757	0.117693	0.546979	0.584393	0.999532	Memory B cell	iPD_Control
GCFC2	7.15676	0.048735	0.116319	0.418978	0.675232	0.999532	Memory B cell	iPD_Control
SUCLG1	16.6369	0.122362	0.078482	1.55912	0.118969	0.999532	Memory B cell	iPD_Control
TMSB10	1121.97	0.0208591	0.0858648	0.242929	0.80806	0.999532	Memory B cell	iPD_Control
KCMF1	18.2578	0.0783541	0.0783808	0.99966	0.317475	0.999532	Memory B cell	iPD_Control
TGOLN2	43.7582	-0.0712448	0.0589959	-1.20762	0.227192	0.999532	Memory B cell	iPD_Control
ELMOD3	7.53672	0.0452598	0.118355	0.382409	0.702158	0.999532	Memory B cell	iPD_Control
CAPG	66.1124	0.171146	0.0827232	2.06889	0.038556	0.999532	Memory B cell	iPD_Control
MAT2A	23.5257	-0.0443017	0.0711674	-0.6225	0.533613	0.999532	Memory B cell	iPD_Control
VAMP8	43.5387	-0.0666139	0.0832862	-0.799818	0.423816	0.999532	Memory B cell	iPD_Control
VAMP5	9.47933	0.087649	0.143945	0.608909	0.542585	0.999532	Memory B cell	iPD_Control
RNF181	24.8907	-0.0418298	0.0839658	-0.498177	0.618359	0.999532	Memory B cell	iPD_Control
USP39	10.5611	0.0112813	0.106881	0.10555	0.915939	0.999532	Memory B cell	iPD_Control
GNLY	18.1808	-0.958279	0.636506	-1.50553	0.132188	0.999532	Memory B cell	iPD_Control
ST3GAL5	13.2633	-0.161905	0.0948643	-1.7067	0.087877	0.999532	Memory B cell	iPD_Control
POLR1A	5.60222	-0.0720577	0.133111	-0.541335	0.588277	0.999532	Memory B cell	iPD_Control
PTCD3	12.1504	-0.0807306	0.0891028	-0.906039	0.364915	0.999532	Memory B cell	iPD_Control
IMMT	14.1701	0.0514144	0.0908817	0.565729	0.571578	0.999532	Memory B cell	iPD_Control
KDM3A	9.54057	0.0308714	0.103406	0.298547	0.765286	0.999532	Memory B cell	iPD_Control
CHMP3	21.8464	-0.0383408	0.0739122	-0.518735	0.603946	0.999532	Memory B cell	iPD_Control
RNF103	4.95812	-0.0373552	0.147877	-0.25261	0.80057	0.999532	Memory B cell	iPD_Control
RMND5A	8.69445	-0.105368	0.108414	-0.971908	0.331096	0.999532	Memory B cell	iPD_Control
RGPD2	11.0563	-0.185718	0.33639	-0.552092	0.580885	0.999532	Memory B cell	iPD_Control
KRCC1	20.3074	-0.000547286	0.0847231	-0.00645971	0.994846	0.999532	Memory B cell	iPD_Control
EIF2AK3	33.9485	-0.153357	0.11984	-1.27968	0.200658	0.999532	Memory B cell	iPD_Control
MRPS5	17.3051	0.0288834	0.091414	0.315963	0.752031	0.999532	Memory B cell	iPD_Control
ANKRD36C	14.8603	-0.12179	0.0968417	-1.25762	0.208529	0.999532	Memory B cell	iPD_Control
DUSP2	30.0961	-0.0212472	0.196667	-0.108036	0.913967	0.999532	Memory B cell	iPD_Control
STARD7	26.2372	-0.0712816	0.0655127	-1.08806	0.27657	0.999532	Memory B cell	iPD_Control
TMEM127	9.34817	0.000403488	0.103559	0.00389622	0.996891	0.999532	Memory B cell	iPD_Control
CIAO1	18.2271	-0.108526	0.0722328	-1.50244	0.132982	0.999532	Memory B cell	iPD_Control
SNRNP200	33.1584	0.0913795	0.0635256	1.43847	0.150302	0.999532	Memory B cell	iPD_Control
ARID5A	10.5635	-0.0127066	0.138605	-0.0916748	0.926956	0.999532	Memory B cell	iPD_Control
KANSL3	6.07971	-0.0119196	0.133011	-0.0896138	0.928594	0.999532	Memory B cell	iPD_Control
CNNM4	6.20621	0.0277898	0.146366	0.189865	0.849415	0.999532	Memory B cell	iPD_Control
CNNM3	5.75877	-0.0709343	0.137502	-0.515877	0.605941	0.999532	Memory B cell	iPD_Control
ANKRD39	5.0288	0.186774	0.142425	1.31138	0.189729	0.999532	Memory B cell	iPD_Control
ANKRD36	19.0581	0.129719	0.0903002	1.43653	0.150851	0.999532	Memory B cell	iPD_Control
ANKRD36B	10.878	0.168863	0.109964	1.53563	0.12463	0.999532	Memory B cell	iPD_Control
COX5B	93.8102	-0.034241	0.0787887	-0.434592	0.663858	0.999532	Memory B cell	iPD_Control
ACTR1B	11.284	0.0908042	0.0932845	0.973411	0.330349	0.999532	Memory B cell	iPD_Control
TMEM131	54.174	-0.0701386	0.0583152	-1.20275	0.229073	0.999532	Memory B cell	iPD_Control
INPP4A	5.55775	-0.240219	0.156988	-1.53017	0.125974	0.999532	Memory B cell	iPD_Control
COA5	11.8884	0.0123322	0.0941552	0.130977	0.895793	0.999532	Memory B cell	iPD_Control
UNC50	9.39736	0.0149882	0.111496	0.134429	0.893064	0.999532	Memory B cell	iPD_Control
MGAT4A	10.5889	0.157622	0.174926	0.901078	0.367547	0.999532	Memory B cell	iPD_Control
TSGA10	6.54223	0.214939	0.160838	1.33637	0.181428	0.999532	Memory B cell	iPD_Control
MITD1	14.9369	-0.126081	0.0861171	-1.46406	0.143176	0.999532	Memory B cell	iPD_Control
TXNDC9	7.55281	-0.207235	0.13185	-1.57175	0.116009	0.999532	Memory B cell	iPD_Control
EIF5B	26.2052	-0.0215001	0.0742684	-0.289492	0.772205	0.999532	Memory B cell	iPD_Control
REV1	12.1852	-0.051917	0.0935267	-0.555103	0.578824	0.999532	Memory B cell	iPD_Control
AFF3	264.438	0.0487815	0.0647909	0.752907	0.451506	0.999532	Memory B cell	iPD_Control
PDCL3	9.88285	0.093232	0.109768	0.849356	0.395683	0.999532	Memory B cell	iPD_Control
CNOT11	12.8512	0.0219638	0.0915624	0.239878	0.810425	0.999532	Memory B cell	iPD_Control
RNF149	22.0751	-0.00243218	0.0819248	-0.0296879	0.976316	0.999532	Memory B cell	iPD_Control
MAP4K4	60.7716	0.0141763	0.0622923	0.227577	0.819975	0.999532	Memory B cell	iPD_Control
MRPS9	10.6883	-0.124984	0.0994045	-1.25732	0.208636	0.999532	Memory B cell	iPD_Control
TGFBRAP1	6.31111	0.0139649	0.124305	0.112344	0.910551	0.999532	Memory B cell	iPD_Control
NCK2	24.6107	0.0869623	0.0927189	0.937913	0.348289	0.999532	Memory B cell	iPD_Control
UXS1	5.23277	0.044416	0.145982	0.304256	0.760933	0.999532	Memory B cell	iPD_Control
GCC2	45.1113	-0.0107696	0.0644005	-0.167228	0.867191	0.999532	Memory B cell	iPD_Control
LIMS1	17.9685	-0.0370038	0.0915705	-0.404102	0.686138	0.999532	Memory B cell	iPD_Control
RANBP2	41.7649	-0.0282073	0.0692699	-0.407209	0.683854	0.999532	Memory B cell	iPD_Control
CCDC138	7.09159	0.130243	0.145122	0.897475	0.369465	0.999532	Memory B cell	iPD_Control
MTLN	11.1269	0.0686154	0.13776	0.498079	0.618429	0.999532	Memory B cell	iPD_Control
BCL2L11	12.7214	0.0477775	0.144546	0.330536	0.740995	0.999532	Memory B cell	iPD_Control
ANAPC1	10.4724	0.0570085	0.106919	0.533191	0.593901	0.999532	Memory B cell	iPD_Control
TMEM87B	18.0809	0.0966586	0.0885778	1.09123	0.275173	0.999532	Memory B cell	iPD_Control
ZC3H8	8.38303	0.0116108	0.11048	0.105094	0.916302	0.999532	Memory B cell	iPD_Control
ZC3H6	12.4604	0.166407	0.101222	1.64398	0.10018	0.999532	Memory B cell	iPD_Control
TTL	5.44773	-0.0971421	0.140954	-0.689175	0.490713	0.999532	Memory B cell	iPD_Control
CHCHD5	14.5525	0.0947844	0.100048	0.947393	0.343439	0.999532	Memory B cell	iPD_Control
SLC20A1	7.68351	-0.111389	0.128922	-0.864002	0.387587	0.999532	Memory B cell	iPD_Control
PSD4	13.8896	0.0793668	0.101353	0.783072	0.433585	0.999532	Memory B cell	iPD_Control
CBWD2	16.6724	-0.00657281	0.0858485	-0.0765629	0.938971	0.999532	Memory B cell	iPD_Control
SLC35F5	9.14967	-0.0246007	0.102464	-0.240091	0.810259	0.999532	Memory B cell	iPD_Control
ACTR3	98.7753	-0.0200376	0.061237	-0.327214	0.743506	0.999532	Memory B cell	iPD_Control
DDX18	35.0238	0.00196369	0.0711948	0.027582	0.977996	0.999532	Memory B cell	iPD_Control
CCDC93	15.7521	-0.0998394	0.100449	-0.993932	0.320256	0.999532	Memory B cell	iPD_Control
INSIG2	7.58991	0.00842973	0.112598	0.0748656	0.940322	0.999532	Memory B cell	iPD_Control
DBI	49.6107	0.0271565	0.0884068	0.307177	0.758709	0.999532	Memory B cell	iPD_Control
PTPN4	17.2488	0.0755923	0.0797529	0.947831	0.343216	0.999532	Memory B cell	iPD_Control
EPB41L5	7.58223	-0.0462183	0.143631	-0.321786	0.747615	0.999532	Memory B cell	iPD_Control
TMEM185B	6.36459	-0.0600241	0.135584	-0.442706	0.657978	0.999532	Memory B cell	iPD_Control
RALB	11.3318	-0.0565982	0.100151	-0.565129	0.571986	0.999532	Memory B cell	iPD_Control
CLASP1	14.4231	-0.112472	0.08827	-1.27418	0.2026	0.999532	Memory B cell	iPD_Control
NIFK	14.0501	0.0160745	0.105638	0.152167	0.879056	0.999532	Memory B cell	iPD_Control
TSN	10.8332	-0.0524215	0.095518	-0.548813	0.583134	0.999532	Memory B cell	iPD_Control
GYPC	46.5385	-0.0348829	0.0821512	-0.424618	0.671115	0.999532	Memory B cell	iPD_Control
BIN1	56.5139	0.0421542	0.0548898	0.767977	0.442501	0.999532	Memory B cell	iPD_Control
ERCC3	8.98949	-0.0420261	0.100792	-0.416958	0.676709	0.999532	Memory B cell	iPD_Control
MAP3K2	47.5483	0.0057416	0.0634455	0.0904967	0.927893	0.999532	Memory B cell	iPD_Control
IWS1	14.547	-0.0807049	0.095108	-0.84856	0.396126	0.999532	Memory B cell	iPD_Control
LIMS2	8.38142	0.106337	0.158595	0.670491	0.502545	0.999532	Memory B cell	iPD_Control
WDR33	30.0571	-0.0296561	0.057872	-0.512443	0.608341	0.999532	Memory B cell	iPD_Control
POLR2D	7.82368	-0.156002	0.112327	-1.38881	0.164889	0.999532	Memory B cell	iPD_Control
SAP130	6.78324	-0.180812	0.124558	-1.45163	0.146605	0.999532	Memory B cell	iPD_Control
UGGT1	7.50736	0.0758599	0.126116	0.601508	0.547501	0.999532	Memory B cell	iPD_Control
SMPD4	10.4924	0.117468	0.100552	1.16824	0.242711	0.999532	Memory B cell	iPD_Control
MZT2B	107.405	-0.00580691	0.0726432	-0.0799375	0.936287	0.999532	Memory B cell	iPD_Control
CCDC115	18.2019	0.0577212	0.0807465	0.714845	0.474705	0.999532	Memory B cell	iPD_Control
IMP4	16.5762	0.0273711	0.0857754	0.319102	0.74965	0.999532	Memory B cell	iPD_Control
PTPN18	34.9885	0.0232498	0.0721454	0.322263	0.747254	0.999532	Memory B cell	iPD_Control
FAM168B	8.40491	-0.173211	0.112678	-1.53722	0.124239	0.999532	Memory B cell	iPD_Control
PLEKHB2	10.4671	-0.0167991	0.0970309	-0.173131	0.862548	0.999532	Memory B cell	iPD_Control
MZT2A	43.9895	0.0366593	0.10554	0.347348	0.72833	0.999532	Memory B cell	iPD_Control
MGAT5	50.8686	0.0598876	0.108644	0.551227	0.581478	0.999532	Memory B cell	iPD_Control
TMEM163	6.2957	-0.367063	0.193822	-1.89382	0.0582493	0.999532	Memory B cell	iPD_Control
CCNT2	20.0848	-0.0755904	0.0747113	-1.01177	0.311649	0.999532	Memory B cell	iPD_Control
RAB3GAP1	33.6792	0.0754623	0.0641614	1.17613	0.239542	0.999532	Memory B cell	iPD_Control
ZRANB3	9.69845	0.12411	0.112555	1.10266	0.270174	0.999532	Memory B cell	iPD_Control
R3HDM1	20.5756	-0.0865458	0.0838	-1.03277	0.301713	0.999532	Memory B cell	iPD_Control
UBXN4	59.8722	0.00161918	0.0472312	0.0342819	0.972652	0.999532	Memory B cell	iPD_Control
DARS	33.7557	-0.0470126	0.0737701	-0.637285	0.523939	0.999532	Memory B cell	iPD_Control
CXCR4	349.666	-0.0217967	0.11307	-0.192771	0.847139	0.999532	Memory B cell	iPD_Control
SPOPL	21.4788	0.055493	0.0910388	0.609553	0.542158	0.999532	Memory B cell	iPD_Control
KYNU	46.6377	0.152903	0.0731808	2.08938	0.0366735	0.999532	Memory B cell	iPD_Control
ARHGAP15	202.4	0.00335517	0.0532081	0.0630574	0.949721	0.999532	Memory B cell	iPD_Control
GTDC1	16.0532	-0.15752	0.0950415	-1.65738	0.0974419	0.999532	Memory B cell	iPD_Control
ZEB2	70.7113	-0.0672865	0.101744	-0.661332	0.508399	0.999532	Memory B cell	iPD_Control
ORC4	12.0093	-0.138248	0.0907889	-1.52274	0.127823	0.999532	Memory B cell	iPD_Control
MBD5	39.5433	-0.0558637	0.067141	-0.832036	0.405389	0.999532	Memory B cell	iPD_Control
EPC2	21.4968	0.000453431	0.084368	0.00537445	0.995712	0.999532	Memory B cell	iPD_Control
MMADHC	22.6739	-0.10842	0.0721243	-1.50323	0.132779	0.999532	Memory B cell	iPD_Control
NMI	11.1826	-0.00803318	0.114969	-0.0698727	0.944295	0.999532	Memory B cell	iPD_Control
RIF1	16.3716	-0.00927809	0.085769	-0.108175	0.913857	0.999532	Memory B cell	iPD_Control
ARL5A	31.9905	0.00969284	0.0592802	0.163509	0.870118	0.999532	Memory B cell	iPD_Control
STAM2	5.89288	-0.0286357	0.126717	-0.225982	0.821215	0.999532	Memory B cell	iPD_Control
PRPF40A	42.0947	-0.0379639	0.0543121	-0.698995	0.484555	0.999532	Memory B cell	iPD_Control
ARL6IP6	13.4727	-0.0771721	0.0902132	-0.855442	0.392307	0.999532	Memory B cell	iPD_Control
NR4A2	71.5384	-0.0950329	0.144517	-0.657592	0.5108	0.999532	Memory B cell	iPD_Control
GPD2	7.26245	-0.112444	0.130158	-0.863903	0.387641	0.999532	Memory B cell	iPD_Control
CYTIP	67.3527	-0.118432	0.0735	-1.61133	0.107109	0.999532	Memory B cell	iPD_Control
WDSUB1	7.28532	-0.173389	0.139017	-1.24725	0.212305	0.999532	Memory B cell	iPD_Control
BAZ2B	11.3516	0.0213838	0.116081	0.184214	0.853846	0.999532	Memory B cell	iPD_Control
2026-03-07	32.4021	-0.00597076	0.0649133	-0.0919806	0.926713	0.999532	Memory B cell	iPD_Control
LY75	21.958	0.092006	0.0841722	1.09307	0.274364	0.999532	Memory B cell	iPD_Control
RBMS1	14.3429	0.0844828	0.0951095	0.888269	0.374396	0.999532	Memory B cell	iPD_Control
TANK	50.453	-0.0262311	0.0510141	-0.514193	0.607117	0.999532	Memory B cell	iPD_Control
PSMD14	12.8839	0.0546529	0.0952646	0.573695	0.566174	0.999532	Memory B cell	iPD_Control
IFIH1	10.9138	0.0899538	0.106366	0.8457	0.39772	0.999532	Memory B cell	iPD_Control
GCA	14.2907	-0.0613986	0.107072	-0.573434	0.566351	0.999532	Memory B cell	iPD_Control
COBLL1	92.5177	0.031525	0.071298	0.442158	0.658375	0.999532	Memory B cell	iPD_Control
SLC38A11	11.3285	0.213737	0.314187	0.680287	0.496323	0.999532	Memory B cell	iPD_Control
SCN3A	3.14079	-0.0442292	0.245493	-0.180165	0.857023	0.999532	Memory B cell	iPD_Control
GALNT3	5.20552	0.267131	0.14341	1.86271	0.0625024	0.999532	Memory B cell	iPD_Control
TTC21B	8.51449	-0.1045	0.114046	-0.916297	0.359511	0.999532	Memory B cell	iPD_Control
STK39	10.5962	0.0601971	0.124375	0.483999	0.628387	0.999532	Memory B cell	iPD_Control
CERS6	6.78883	-0.137851	0.16388	-0.841175	0.40025	0.999532	Memory B cell	iPD_Control
PPIG	51.1507	0.0229725	0.0563674	0.40755	0.683604	0.999532	Memory B cell	iPD_Control
CCDC173	4.5628	-0.0113395	0.190974	-0.059377	0.952652	0.999532	Memory B cell	iPD_Control
SSB	36.3104	-0.0359326	0.0583052	-0.616285	0.537707	0.999532	Memory B cell	iPD_Control
METTL5	17.9829	-0.0866023	0.0818367	-1.05823	0.289949	0.999532	Memory B cell	iPD_Control
UBR3	15.4475	-0.00429633	0.0874772	-0.0491137	0.960829	0.999532	Memory B cell	iPD_Control
GORASP2	21.7382	-0.0345056	0.067595	-0.510476	0.609718	0.999532	Memory B cell	iPD_Control
TLK1	56.1918	-0.0129845	0.057442	-0.226046	0.821166	0.999532	Memory B cell	iPD_Control
METTL8	18.6614	0.0237793	0.151228	0.157242	0.875054	0.999532	Memory B cell	iPD_Control
DCAF17	5.22674	0.0137599	0.142842	0.0963294	0.923259	0.999532	Memory B cell	iPD_Control
DYNC1I2	8.80759	-0.0398202	0.122843	-0.324157	0.745819	0.999532	Memory B cell	iPD_Control
SLC25A12	13.2446	0.0142628	0.0868394	0.164244	0.869539	0.999532	Memory B cell	iPD_Control
HAT1	11.1491	-0.0235012	0.0986992	-0.238109	0.811796	0.999532	Memory B cell	iPD_Control
PDK1	6.27007	0.0207746	0.127131	0.16341	0.870195	0.999532	Memory B cell	iPD_Control
SP3	33.2198	-0.0299897	0.0613524	-0.488811	0.624976	0.999532	Memory B cell	iPD_Control
OLA1	26.3349	0.117147	0.0667071	1.75613	0.0790656	0.999532	Memory B cell	iPD_Control
CIR1	23.2009	-0.0208252	0.0703538	-0.296007	0.767225	0.999532	Memory B cell	iPD_Control
WIPF1	71.9283	0.0721882	0.047551	1.51812	0.128984	0.999532	Memory B cell	iPD_Control
ATF2	13.77	0.0549115	0.0927861	0.591807	0.55398	0.999532	Memory B cell	iPD_Control
ATP5MC3	71.0552	0.016557	0.0726954	0.227758	0.819834	0.999532	Memory B cell	iPD_Control
LNPK	5.83827	0.0471511	0.13929	0.338511	0.734978	0.999532	Memory B cell	iPD_Control
MTX2	7.24656	0.0868766	0.116518	0.745609	0.455904	0.999532	Memory B cell	iPD_Control
HNRNPA3	94.5884	0.0291004	0.0470673	0.618272	0.536396	0.999532	Memory B cell	iPD_Control
NFE2L2	21.1272	-0.0249927	0.086581	-0.288663	0.772839	0.999532	Memory B cell	iPD_Control
AGPS	6.96201	-0.0143825	0.129345	-0.111194	0.911462	0.999532	Memory B cell	iPD_Control
PRKRA	16.7659	0.0577874	0.0885425	0.652651	0.513981	0.999532	Memory B cell	iPD_Control
PLEKHA3	13.4383	0.142385	0.088221	1.61396	0.106537	0.999532	Memory B cell	iPD_Control
TTN	44.441	-0.164868	0.0996215	-1.65494	0.0979366	0.999532	Memory B cell	iPD_Control
CCDC141	14.9771	-0.106748	0.127455	-0.837536	0.402291	0.999532	Memory B cell	iPD_Control
SESTD1	19.8365	0.243395	0.124868	1.94922	0.0512695	0.999532	Memory B cell	iPD_Control
CWC22	11.133	0.00240109	0.104033	0.02308	0.981586	0.999532	Memory B cell	iPD_Control
UBE2E3	21.1094	-0.0198529	0.066972	-0.296436	0.766897	0.999532	Memory B cell	iPD_Control
ITGA4	97.0293	-0.0821033	0.0643379	-1.27613	0.201911	0.999532	Memory B cell	iPD_Control
DNAJC10	43.2935	-0.0688792	0.0554607	-1.24195	0.214256	0.999532	Memory B cell	iPD_Control
ZNF804A	16.4049	0.0513343	0.181582	0.282705	0.777403	0.999532	Memory B cell	iPD_Control
ZC3H15	44.974	0.0126697	0.0696711	0.181851	0.8557	0.999532	Memory B cell	iPD_Control
WDR75	9.84114	-0.0445852	0.0998487	-0.446527	0.655216	0.999532	Memory B cell	iPD_Control
ANKAR	11.8163	0.0504744	0.0952403	0.529969	0.596133	0.999532	Memory B cell	iPD_Control
ORMDL1	39.3236	0.0452564	0.0564977	0.80103	0.423114	0.999532	Memory B cell	iPD_Control
PMS1	14.639	-0.028525	0.0909083	-0.313778	0.75369	0.999532	Memory B cell	iPD_Control
HIBCH	15.9103	0.05485	0.0972418	0.564057	0.572715	0.999532	Memory B cell	iPD_Control
MFSD6	10.6799	-0.0069933	0.107416	-0.0651051	0.94809	0.999532	Memory B cell	iPD_Control
GLS	57.3201	-0.0295082	0.0510108	-0.578469	0.562948	0.999532	Memory B cell	iPD_Control
STAT1	28.4423	-0.0290384	0.122797	-0.236475	0.813064	0.999532	Memory B cell	iPD_Control
STAT4	4.92797	-0.00411087	0.207617	-0.0198003	0.984203	0.999532	Memory B cell	iPD_Control
NABP1	7.09046	0.0966829	0.151169	0.63957	0.522452	0.999532	Memory B cell	iPD_Control
SLC39A10	22.5824	0.0502368	0.0876268	0.573304	0.566439	0.999532	Memory B cell	iPD_Control
STK17B	125.059	-0.000985829	0.0606806	-0.0162462	0.987038	0.999532	Memory B cell	iPD_Control
GTF3C3	5.55422	-0.163175	0.13802	-1.18226	0.237102	0.999532	Memory B cell	iPD_Control
ANKRD44	163.355	0.0319228	0.0527254	0.605454	0.544877	0.999532	Memory B cell	iPD_Control
SF3B1	76.8119	-0.014865	0.044209	-0.336244	0.736687	0.999532	Memory B cell	iPD_Control
COQ10B	16.0098	-0.0618966	0.0903201	-0.685303	0.493153	0.999532	Memory B cell	iPD_Control
HSPD1	44.7429	-0.0142002	0.0664507	-0.213695	0.830785	0.999532	Memory B cell	iPD_Control
HSPE1	44.7353	-0.0852864	0.080382	-1.06101	0.288684	0.999532	Memory B cell	iPD_Control
MOB4	24.0322	0.0502698	0.0673704	0.746169	0.455565	0.999532	Memory B cell	iPD_Control
KCTD18	6.52728	-0.00678586	0.128622	-0.0527582	0.957925	0.999532	Memory B cell	iPD_Control
BZW1	47.3631	0.0130694	0.0686252	0.190446	0.848959	0.999532	Memory B cell	iPD_Control
CLK1	32.5895	0.0530894	0.0779168	0.68136	0.495644	0.999532	Memory B cell	iPD_Control
PPIL3	8.21432	0.1001	0.127207	0.786908	0.431336	0.999532	Memory B cell	iPD_Control
NIF3L1	5.61186	-0.0796029	0.132058	-0.602787	0.54665	0.999532	Memory B cell	iPD_Control
ORC2	10.9823	-0.164749	0.103944	-1.58498	0.112971	0.999532	Memory B cell	iPD_Control
FAM126B	10.1574	0.0653923	0.100692	0.649432	0.516059	0.999532	Memory B cell	iPD_Control
NDUFB3	20.2812	-0.167841	0.105951	-1.58415	0.11316	0.999532	Memory B cell	iPD_Control
CFLAR	36.927	-0.0402276	0.0736013	-0.546561	0.58468	0.999532	Memory B cell	iPD_Control
CASP10	5.44304	0.0298401	0.132213	0.225698	0.821436	0.999532	Memory B cell	iPD_Control
CASP8	33.3668	-0.201904	0.0855609	-2.35977	0.0182864	0.999532	Memory B cell	iPD_Control
TRAK2	9.86595	-0.0889911	0.12501	-0.711873	0.476543	0.999532	Memory B cell	iPD_Control
STRADB	8.09974	-0.031623	0.11641	-0.271653	0.785889	0.999532	Memory B cell	iPD_Control
SUMO1	37.4938	-0.0111295	0.0674659	-0.164964	0.868972	0.999532	Memory B cell	iPD_Control
NOP58	48.1869	-0.054075	0.0663353	-0.815176	0.414972	0.999532	Memory B cell	iPD_Control
BMPR2	14.6944	0.0554595	0.107772	0.514601	0.606832	0.999532	Memory B cell	iPD_Control
FAM117B	38.7069	0.0496262	0.0903827	0.549068	0.582959	0.999532	Memory B cell	iPD_Control
ICA1L	6.02834	0.122704	0.139059	0.88239	0.377566	0.999532	Memory B cell	iPD_Control
CARF	6.78362	0.0454783	0.12243	0.371463	0.710293	0.999532	Memory B cell	iPD_Control
NBEAL1	17.2157	0.023999	0.0937952	0.255866	0.798054	0.999532	Memory B cell	iPD_Control
CYP20A1	16.1833	-0.112827	0.081687	-1.38121	0.167213	0.999532	Memory B cell	iPD_Control
INO80D	19.1128	0.0720622	0.0804896	0.895299	0.370627	0.999532	Memory B cell	iPD_Control
NDUFS1	9.48032	-0.0175076	0.0988699	-0.177078	0.859447	0.999532	Memory B cell	iPD_Control
EEF1B2	791.105	0.00423962	0.0634631	0.0668045	0.946737	0.999532	Memory B cell	iPD_Control
ZDBF2	6.77344	0.128509	0.147893	0.868933	0.384884	0.999532	Memory B cell	iPD_Control
FASTKD2	8.12147	-0.0225859	0.107872	-0.209378	0.834153	0.999532	Memory B cell	iPD_Control
KLF7	9.16427	0.0205912	0.13652	0.150829	0.88011	0.999532	Memory B cell	iPD_Control
CREB1	48.8894	0.0221826	0.0710253	0.31232	0.754797	0.999532	Memory B cell	iPD_Control
METTL21A	17.2625	-0.138576	0.0861403	-1.60872	0.107677	0.999532	Memory B cell	iPD_Control
CCNYL1	6.50931	0.109721	0.142289	0.771114	0.440639	0.999532	Memory B cell	iPD_Control
PLEKHM3	4.28889	-0.0100208	0.152672	-0.065636	0.947668	0.999532	Memory B cell	iPD_Control
PIKFYVE	54.494	-0.0656896	0.0568021	-1.15646	0.247491	0.999532	Memory B cell	iPD_Control
KANSL1L	5.16126	0.0277786	0.153943	0.180447	0.856801	0.999532	Memory B cell	iPD_Control
LANCL1	8.68649	-0.0782407	0.106478	-0.73481	0.462455	0.999532	Memory B cell	iPD_Control
SPAG16	4.77255	-0.121439	0.190442	-0.637667	0.52369	0.999532	Memory B cell	iPD_Control
BARD1	4.81862	-0.144575	0.17238	-0.838698	0.401639	0.999532	Memory B cell	iPD_Control
ATIC	19.7829	0.0156509	0.0759488	0.206072	0.836735	0.999532	Memory B cell	iPD_Control
XRCC5	76.1886	-0.061816	0.040969	-1.50885	0.131338	0.999532	Memory B cell	iPD_Control
SMARCAL1	8.21255	-0.0839109	0.116734	-0.718821	0.472251	0.999532	Memory B cell	iPD_Control
ARPC2	201.529	-0.0232272	0.0481724	-0.482168	0.629686	0.999532	Memory B cell	iPD_Control
AAMP	17.3468	0.0517523	0.0809289	0.639479	0.522511	0.999532	Memory B cell	iPD_Control
PNKD	28.7104	2.90498e-05	0.0761385	0.000381538	0.999696	0.999791	Memory B cell	iPD_Control
TMBIM1	16.2838	0.0510642	0.0871561	0.585894	0.557947	0.999532	Memory B cell	iPD_Control
CTDSP1	21.1699	0.033877	0.0930087	0.364235	0.715683	0.999532	Memory B cell	iPD_Control
USP37	7.51095	-0.071372	0.137859	-0.517718	0.604655	0.999532	Memory B cell	iPD_Control
CNOT9	9.2781	-0.0288739	0.109493	-0.263706	0.792007	0.999532	Memory B cell	iPD_Control
NHEJ1	6.02651	-0.151673	0.126999	-1.19428	0.232367	0.999532	Memory B cell	iPD_Control
CNPPD1	49.3939	-0.0775444	0.0656412	-1.18134	0.237469	0.999532	Memory B cell	iPD_Control
RETREG2	18.1071	-0.0496149	0.0741068	-0.669505	0.503173	0.999532	Memory B cell	iPD_Control
ZFAND2B	15.5133	0.0295012	0.0827584	0.356474	0.721486	0.999532	Memory B cell	iPD_Control
ATG9A	5.17833	0.291629	0.146377	1.99231	0.0463368	0.999532	Memory B cell	iPD_Control
ANKZF1	12.2744	-0.00386663	0.0903042	-0.0428178	0.965847	0.999532	Memory B cell	iPD_Control
STK16	9.64084	0.139612	0.0983287	1.41986	0.15565	0.999532	Memory B cell	iPD_Control
TUBA4A	43.0842	0.00687677	0.0668608	0.102852	0.91808	0.999532	Memory B cell	iPD_Control
DNAJB2	11.8749	0.171996	0.0990239	1.73691	0.0824024	0.999532	Memory B cell	iPD_Control
DNPEP	14.3716	0.00181249	0.0805595	0.0224987	0.98205	0.999532	Memory B cell	iPD_Control
EPHA4	8.28354	0.0646401	0.235194	0.274837	0.783441	0.999532	Memory B cell	iPD_Control
FARSB	9.59323	0.0212631	0.117758	0.180566	0.856708	0.999532	Memory B cell	iPD_Control
ACSL3	13.6249	-0.0216265	0.084854	-0.254867	0.798826	0.999532	Memory B cell	iPD_Control
AP1S3	13.1344	0.0466996	0.0946589	0.493346	0.621768	0.999532	Memory B cell	iPD_Control
WDFY1	16.2998	-0.0839951	0.0931496	-0.901723	0.367204	0.999532	Memory B cell	iPD_Control
MRPL44	11.1921	0.0480442	0.0955001	0.50308	0.614908	0.999532	Memory B cell	iPD_Control
CUL3	52.066	0.00011404	0.0529917	0.00215204	0.998283	0.99969	Memory B cell	iPD_Control
DOCK10	66.3688	0.0472846	0.0707836	0.668017	0.504123	0.999532	Memory B cell	iPD_Control
RHBDD1	22.3586	0.123968	0.0821994	1.50814	0.131519	0.999532	Memory B cell	iPD_Control
COL4A4	19.4165	0.118895	0.106063	1.12098	0.262296	0.999532	Memory B cell	iPD_Control
COL4A3	17.0721	0.0743309	0.0935363	0.794674	0.426803	0.999532	Memory B cell	iPD_Control
MFF	28.7003	0.0203998	0.0693355	0.29422	0.76859	0.999532	Memory B cell	iPD_Control
AGFG1	18.3424	0.0204748	0.0812003	0.252152	0.800923	0.999532	Memory B cell	iPD_Control
TRIP12	27.7043	-0.0427502	0.0675584	-0.632788	0.526872	0.999532	Memory B cell	iPD_Control
SP110	130.817	0.0239326	0.0425754	0.562124	0.574032	0.999532	Memory B cell	iPD_Control
SP140	133.822	0.0708064	0.0467997	1.51297	0.130288	0.999532	Memory B cell	iPD_Control
SP140L	34.365	-0.034271	0.0628097	-0.545632	0.585319	0.999532	Memory B cell	iPD_Control
SP100	162.922	0.0165603	0.0425207	0.389465	0.696932	0.999532	Memory B cell	iPD_Control
CAB39	24.6999	0.138486	0.0767768	1.80375	0.0712709	0.999532	Memory B cell	iPD_Control
ITM2C	44.0529	-0.00869241	0.105282	-0.0825629	0.934199	0.999532	Memory B cell	iPD_Control
PSMD1	13.7523	-0.029999	0.0934951	-0.320862	0.748315	0.999532	Memory B cell	iPD_Control
NCL	143.045	-0.0451871	0.0497966	-0.907433	0.364178	0.999532	Memory B cell	iPD_Control
PTMA	1135.29	-0.0415767	0.0596399	-0.69713	0.485722	0.999532	Memory B cell	iPD_Control
PDE6D	13.206	-0.206182	0.0912468	-2.2596	0.0238459	0.999532	Memory B cell	iPD_Control
COPS7B	7.72841	0.124777	0.111808	1.11599	0.264425	0.999532	Memory B cell	iPD_Control
DIS3L2	14.404	-0.09676	0.0928516	-1.04209	0.297368	0.999532	Memory B cell	iPD_Control
EIF4E2	19.0906	0.0655482	0.0821461	0.797947	0.424901	0.999532	Memory B cell	iPD_Control
GIGYF2	13.9268	-0.0952751	0.0915607	-1.04057	0.298076	0.999532	Memory B cell	iPD_Control
INPP5D	72.2106	0.0531543	0.0567494	0.93665	0.348938	0.999532	Memory B cell	iPD_Control
ATG16L1	6.00314	0.284574	0.130526	2.18022	0.0292415	0.999532	Memory B cell	iPD_Control
DGKD	30.1629	-0.0961059	0.0920582	-1.04397	0.2965	0.999532	Memory B cell	iPD_Control
ARL4C	23.1348	-0.091283	0.127255	-0.717322	0.473175	0.999532	Memory B cell	iPD_Control
COPS8	14.8773	0.0187861	0.0825521	0.227567	0.819983	0.999532	Memory B cell	iPD_Control
LRRFIP1	96.6988	-0.000693799	0.0531148	-0.0130622	0.989578	0.999532	Memory B cell	iPD_Control
UBE2F	12.6369	-0.0175046	0.0892729	-0.19608	0.844548	0.999532	Memory B cell	iPD_Control
SCLY	4.87821	-0.109261	0.138381	-0.789567	0.429781	0.999532	Memory B cell	iPD_Control
ILKAP	20.1414	0.0553782	0.0686416	0.806773	0.419797	0.999532	Memory B cell	iPD_Control
ASB1	6.21417	-0.0371055	0.119954	-0.309331	0.75707	0.999532	Memory B cell	iPD_Control
NDUFA10	25.4956	0.0355418	0.0784765	0.452898	0.650622	0.999532	Memory B cell	iPD_Control
COPS9	24.4808	-0.102251	0.101019	-1.01219	0.311447	0.999532	Memory B cell	iPD_Control
ANKMY1	10.5736	0.0700094	0.113779	0.615312	0.538349	0.999532	Memory B cell	iPD_Control
RNPEPL1	30.4063	-0.0480736	0.078041	-0.616004	0.537892	0.999532	Memory B cell	iPD_Control
SNED1	34.2909	0.274206	0.132092	2.07587	0.037906	0.999532	Memory B cell	iPD_Control
MTERF4	18.5347	-0.0634275	0.0754814	-0.840307	0.400736	0.999532	Memory B cell	iPD_Control
PASK	6.05295	-0.12161	0.147865	-0.82244	0.410827	0.999532	Memory B cell	iPD_Control
PPP1R7	18.9907	0.00182219	0.0760487	0.0239608	0.980884	0.999532	Memory B cell	iPD_Control
HDLBP	16.0903	-0.088639	0.0878104	-1.00944	0.312765	0.999532	Memory B cell	iPD_Control
FARP2	26.5607	-0.00758227	0.0984231	-0.0770375	0.938594	0.999532	Memory B cell	iPD_Control
STK25	14.1986	0.109592	0.0813399	1.34733	0.177873	0.999532	Memory B cell	iPD_Control
THAP4	11.2895	0.136509	0.0974294	1.40111	0.161183	0.999532	Memory B cell	iPD_Control
ATG4B	12.4166	0.0503615	0.0886792	0.567907	0.570098	0.999532	Memory B cell	iPD_Control
DTYMK	6.73245	-0.167192	0.122353	-1.36647	0.171791	0.999532	Memory B cell	iPD_Control
ING5	12.1858	0.104069	0.0955456	1.0892	0.276064	0.999532	Memory B cell	iPD_Control
D2HGDH	4.96673	0.373585	0.143533	2.60279	0.00924695	0.999532	Memory B cell	iPD_Control
TRNT1	10.8807	-0.116945	0.104581	-1.11822	0.263473	0.999532	Memory B cell	iPD_Control
CRBN	18.7513	-0.0233814	0.0799514	-0.292446	0.769946	0.999532	Memory B cell	iPD_Control
SUMF1	18.6007	0.000275536	0.0976198	0.00282254	0.997748	0.99969	Memory B cell	iPD_Control
ITPR1	45.1192	-0.0684186	0.0882292	-0.775465	0.438065	0.999532	Memory B cell	iPD_Control
BHLHE40	5.08797	-0.186432	0.176329	-1.05729	0.290378	0.999532	Memory B cell	iPD_Control
ARL8B	15.4984	-0.0769692	0.0814482	-0.945008	0.344655	0.999532	Memory B cell	iPD_Control
EDEM1	12.8856	-0.0837075	0.0892307	-0.938102	0.348192	0.999532	Memory B cell	iPD_Control
SETD5	27.9665	-0.00730532	0.0743268	-0.0982866	0.921705	0.999532	Memory B cell	iPD_Control
MTMR14	28.591	0.0310944	0.0734062	0.423594	0.671862	0.999532	Memory B cell	iPD_Control
BRPF1	4.21393	0.149761	0.160499	0.933097	0.35077	0.999532	Memory B cell	iPD_Control
TADA3	18.5719	-0.0439165	0.0803517	-0.546553	0.584686	0.999532	Memory B cell	iPD_Control
ARPC4	55.7743	-0.0704663	0.0582588	-1.20954	0.226456	0.999532	Memory B cell	iPD_Control
JAGN1	14.059	0.0788315	0.086429	0.912095	0.361718	0.999532	Memory B cell	iPD_Control
CRELD1	6.00188	0.0256721	0.134481	0.190897	0.848606	0.999532	Memory B cell	iPD_Control
EMC3	17.0952	0.0561185	0.0769775	0.729024	0.465987	0.999532	Memory B cell	iPD_Control
FANCD2	7.68263	-0.22849	0.124221	-1.83938	0.0658599	0.999532	Memory B cell	iPD_Control
BRK1	76.4884	-0.00804581	0.0579401	-0.138864	0.889557	0.999532	Memory B cell	iPD_Control
VHL	23.2939	-0.0561519	0.0685492	-0.819148	0.412702	0.999532	Memory B cell	iPD_Control
TATDN2	6.25453	-0.0101582	0.130507	-0.0778363	0.937958	0.999532	Memory B cell	iPD_Control
SEC13	19.786	-0.0704124	0.0747304	-0.94222	0.34608	0.999532	Memory B cell	iPD_Control
ATG7	14.6569	0.00592223	0.0867818	0.0682428	0.945592	0.999532	Memory B cell	iPD_Control
VGLL4	12.8001	0.101257	0.106964	0.946646	0.343819	0.999532	Memory B cell	iPD_Control
TAMM41	6.9655	0.0961885	0.124285	0.773932	0.438971	0.999532	Memory B cell	iPD_Control
MKRN2	7.29305	-0.172119	0.113567	-1.51558	0.129627	0.999532	Memory B cell	iPD_Control
RAF1	15.2336	-0.052136	0.0778043	-0.670091	0.5028	0.999532	Memory B cell	iPD_Control
IQSEC1	38.7803	-0.0441727	0.0791056	-0.558401	0.57657	0.999532	Memory B cell	iPD_Control
NUP210	30.9917	-0.0551141	0.0658107	-0.837464	0.402332	0.999532	Memory B cell	iPD_Control
TMEM43	8.76297	-0.0568258	0.113241	-0.501814	0.615798	0.999532	Memory B cell	iPD_Control
XPC	23.7576	-0.0608342	0.0744611	-0.816993	0.413932	0.999532	Memory B cell	iPD_Control
LSM3	25.8923	-0.0636897	0.0874166	-0.728577	0.46626	0.999532	Memory B cell	iPD_Control
SLC6A6	5.92324	0.0833579	0.140528	0.593176	0.553063	0.999532	Memory B cell	iPD_Control
CCDC174	11.4731	-0.132797	0.0979686	-1.35551	0.175256	0.999532	Memory B cell	iPD_Control
NR2C2	12.8944	0.0258392	0.091991	0.280889	0.778796	0.999532	Memory B cell	iPD_Control
MRPS25	15.9283	-0.0253462	0.0809036	-0.31329	0.754061	0.999532	Memory B cell	iPD_Control
RBSN	7.18602	0.0260043	0.117797	0.220755	0.825283	0.999532	Memory B cell	iPD_Control
CAPN7	21.3539	-0.103386	0.0939715	-1.10018	0.271253	0.999532	Memory B cell	iPD_Control
SH3BP5	49.7369	0.0703481	0.0799514	0.879886	0.378921	0.999532	Memory B cell	iPD_Control
METTL6	5.03088	0.0118479	0.148426	0.0798236	0.936378	0.999532	Memory B cell	iPD_Control
EAF1	5.31625	-0.0687334	0.133194	-0.516042	0.605825	0.999532	Memory B cell	iPD_Control
HACL1	9.45968	-0.268791	0.105205	-2.55493	0.010621	0.999532	Memory B cell	iPD_Control
BTD	8.35622	-0.0616188	0.113566	-0.54258	0.587419	0.999532	Memory B cell	iPD_Control
ANKRD28	11.7095	-0.0372755	0.120012	-0.310598	0.756106	0.999532	Memory B cell	iPD_Control
DPH3	8.3157	-0.153439	0.117884	-1.30161	0.193049	0.999532	Memory B cell	iPD_Control
RFTN1	22.9004	0.0245535	0.172667	0.142202	0.886921	0.999532	Memory B cell	iPD_Control
PLCL2	38.9539	0.0390442	0.0726135	0.537699	0.590785	0.999532	Memory B cell	iPD_Control
TBC1D5	93.2605	-0.00701466	0.0547904	-0.128027	0.898127	0.999532	Memory B cell	iPD_Control
SATB1	3.91116	0.0811189	0.196484	0.412852	0.679715	0.999532	Memory B cell	iPD_Control
KCNH8	13.4943	0.0427793	0.203416	0.210305	0.83343	0.999532	Memory B cell	iPD_Control
RAB5A	15.4273	0.0948338	0.082483	1.14974	0.250252	0.999532	Memory B cell	iPD_Control
KAT2B	12.9381	-0.0046371	0.0951382	-0.0487406	0.961126	0.999532	Memory B cell	iPD_Control
UBE2E2	48.3238	-0.0811542	0.0687342	-1.1807	0.237724	0.999532	Memory B cell	iPD_Control
UBE2E1	24.5964	-0.0424316	0.0781209	-0.543152	0.587025	0.999532	Memory B cell	iPD_Control
NR1D2	23.806	0.0861915	0.0687793	1.25316	0.210147	0.999532	Memory B cell	iPD_Control
TOP2B	29.3612	-0.0201186	0.0706662	-0.284699	0.775874	0.999532	Memory B cell	iPD_Control
NGLY1	51.4238	-0.0960628	0.0606724	-1.5833	0.113352	0.999532	Memory B cell	iPD_Control
OXSM	5.82226	-0.15273	0.125458	-1.21737	0.223462	0.999532	Memory B cell	iPD_Control
SLC4A7	16.7898	0.0219929	0.0859304	0.255939	0.797998	0.999532	Memory B cell	iPD_Control
CMC1	8.42442	0.0258809	0.129541	0.199788	0.841646	0.999532	Memory B cell	iPD_Control
AZI2	6.02246	-0.0681939	0.135299	-0.504025	0.614244	0.999532	Memory B cell	iPD_Control
TGFBR2	61.9617	-0.0937825	0.0620864	-1.51052	0.130912	0.999532	Memory B cell	iPD_Control
STT3B	23.6434	0.0430232	0.0813095	0.529129	0.596716	0.999532	Memory B cell	iPD_Control
OSBPL10	133.994	0.020781	0.0586485	0.354331	0.723091	0.999532	Memory B cell	iPD_Control
ZNF860	20.6128	0.0328365	0.105197	0.312142	0.754932	0.999532	Memory B cell	iPD_Control
CMTM7	36.1725	-0.0486001	0.076445	-0.635752	0.524938	0.999532	Memory B cell	iPD_Control
CMTM6	45.7444	-0.0385387	0.0557821	-0.690878	0.489642	0.999532	Memory B cell	iPD_Control
DYNC1LI1	14.178	-0.017401	0.0850894	-0.204503	0.837961	0.999532	Memory B cell	iPD_Control
CNOT10	9.43002	-0.157062	0.104277	-1.5062	0.132016	0.999532	Memory B cell	iPD_Control
GLB1	11.4724	-0.012337	0.0947575	-0.130195	0.896412	0.999532	Memory B cell	iPD_Control
CRTAP	18.812	0.105128	0.0777268	1.35253	0.176205	0.999532	Memory B cell	iPD_Control
UBP1	9.18474	-0.164671	0.113627	-1.44923	0.147274	0.999532	Memory B cell	iPD_Control
CLASP2	28.5638	0.0528801	0.0757057	0.698496	0.484867	0.999532	Memory B cell	iPD_Control
PDCD6IP	41.4141	0.0441741	0.067939	0.650203	0.515561	0.999532	Memory B cell	iPD_Control
TRANK1	21.3046	-0.15126	0.0887116	-1.70507	0.0881806	0.999532	Memory B cell	iPD_Control
EPM2AIP1	12.2505	-0.0700461	0.0910041	-0.769702	0.441476	0.999532	Memory B cell	iPD_Control
MLH1	8.78344	-0.00355481	0.100534	-0.0353593	0.971793	0.999532	Memory B cell	iPD_Control
LRRFIP2	16.5126	-0.00238523	0.0828368	-0.0287944	0.977029	0.999532	Memory B cell	iPD_Control
GOLGA4	37.5512	0.014059	0.0608696	0.23097	0.817338	0.999532	Memory B cell	iPD_Control
ACAA1	17.5282	-0.0610335	0.0741905	-0.822659	0.410702	0.999532	Memory B cell	iPD_Control
MYD88	12.0171	0.0589761	0.105269	0.560242	0.575314	0.999532	Memory B cell	iPD_Control
OXSR1	13.149	-0.14086	0.0915531	-1.53857	0.12391	0.999532	Memory B cell	iPD_Control
EXOG	10.3799	0.00299517	0.100188	0.0298955	0.97615	0.999532	Memory B cell	iPD_Control
WDR48	14.6796	-0.0878139	0.087007	-1.00927	0.312843	0.999532	Memory B cell	iPD_Control
TTC21A	6.19783	0.0529698	0.124422	0.425727	0.670307	0.999532	Memory B cell	iPD_Control
CSRNP1	23.9966	-0.0160323	0.150448	-0.106564	0.915135	0.999532	Memory B cell	iPD_Control
SLC25A38	12.6505	-0.0946099	0.0861521	-1.09817	0.272129	0.999532	Memory B cell	iPD_Control
EIF1B	50.0699	-0.0344	0.0743889	-0.462435	0.643769	0.999532	Memory B cell	iPD_Control
CTNNB1	36.9111	-0.0918008	0.0618215	-1.48493	0.137562	0.999532	Memory B cell	iPD_Control
ULK4	10.9575	0.0407637	0.102211	0.398821	0.690025	0.999532	Memory B cell	iPD_Control
TRAK1	35.6859	0.052566	0.0680648	0.772293	0.439941	0.999532	Memory B cell	iPD_Control
SEC22C	8.90541	0.169699	0.10461	1.6222	0.10476	0.999532	Memory B cell	iPD_Control
SS18L2	29.7934	-0.138906	0.0782195	-1.77585	0.0757577	0.999532	Memory B cell	iPD_Control
NKTR	38.0188	0.0444796	0.0612783	0.725861	0.467924	0.999532	Memory B cell	iPD_Control
HIGD1A	11.5489	0.100943	0.096864	1.04211	0.297361	0.999532	Memory B cell	iPD_Control
SNRK	17.6504	0.100653	0.09072	1.10949	0.267218	0.999532	Memory B cell	iPD_Control
ABHD5	5.05045	0.23849	0.186037	1.28195	0.19986	0.999532	Memory B cell	iPD_Control
TCAIM	4.47274	-0.00290644	0.152156	-0.0191017	0.98476	0.999532	Memory B cell	iPD_Control
ZNF445	5.69563	-0.0270022	0.126617	-0.213259	0.831125	0.999532	Memory B cell	iPD_Control
ZNF852	7.34935	-0.0298743	0.124409	-0.24013	0.810229	0.999532	Memory B cell	iPD_Control
KIAA1143	12.794	-0.0859143	0.106423	-0.807291	0.419499	0.999532	Memory B cell	iPD_Control
TMEM42	5.43755	-0.142302	0.133118	-1.06899	0.285075	0.999532	Memory B cell	iPD_Control
ZDHHC3	8.38676	0.0880106	0.107043	0.822198	0.410964	0.999532	Memory B cell	iPD_Control
EXOSC7	9.88665	-0.0749808	0.100839	-0.743568	0.457138	0.999532	Memory B cell	iPD_Control
LARS2	5.97049	0.0364753	0.12553	0.29057	0.77138	0.999532	Memory B cell	iPD_Control
LIMD1	13.7387	0.0276323	0.112018	0.246678	0.805157	0.999532	Memory B cell	iPD_Control
SACM1L	9.14166	0.0462587	0.102423	0.451644	0.651525	0.999532	Memory B cell	iPD_Control
LZTFL1	5.38872	-0.106946	0.144535	-0.739929	0.459343	0.999532	Memory B cell	iPD_Control
FYCO1	3.79733	-0.259773	0.171156	-1.51775	0.129077	0.999532	Memory B cell	iPD_Control
CCDC12	39.2391	-0.0527303	0.058322	-0.904124	0.36593	0.999532	Memory B cell	iPD_Control
NBEAL2	4.64198	0.080663	0.167479	0.48163	0.630069	0.999532	Memory B cell	iPD_Control
SETD2	43.3952	-0.0165312	0.0625759	-0.264179	0.791642	0.999532	Memory B cell	iPD_Control
KIF9	6.65545	0.0588994	0.146113	0.403109	0.686868	0.999532	Memory B cell	iPD_Control
KLHL18	10.0711	-0.0268653	0.103638	-0.259222	0.795464	0.999532	Memory B cell	iPD_Control
PTPN23	6.21848	0.153774	0.120915	1.27176	0.203459	0.999532	Memory B cell	iPD_Control
SCAP	7.14252	0.0672566	0.119318	0.563677	0.572974	0.999532	Memory B cell	iPD_Control
ELP6	6.47952	-0.0746611	0.120417	-0.620023	0.535243	0.999532	Memory B cell	iPD_Control
SMARCC1	53.8032	-0.0196559	0.0535882	-0.366795	0.713772	0.999532	Memory B cell	iPD_Control
DHX30	10.686	0.0915074	0.104099	0.879045	0.379377	0.999532	Memory B cell	iPD_Control
MAP4	35.6902	-0.0125533	0.0637036	-0.197058	0.843782	0.999532	Memory B cell	iPD_Control
NME6	7.33364	-0.0900584	0.132563	-0.679366	0.496906	0.999532	Memory B cell	iPD_Control
TMA7	149.126	0.00734126	0.0908178	0.080835	0.935573	0.999532	Memory B cell	iPD_Control
ATRIP	4.96894	-0.0321841	0.140422	-0.229195	0.818717	0.999532	Memory B cell	iPD_Control
SHISA5	36.9433	-0.0353932	0.0663078	-0.533771	0.5935	0.999532	Memory B cell	iPD_Control
UQCRC1	29.6563	-0.0835547	0.0706748	-1.18224	0.23711	0.999532	Memory B cell	iPD_Control
IP6K2	18.4562	-0.0415877	0.0833703	-0.498832	0.617898	0.999532	Memory B cell	iPD_Control
PRKAR2A	13.4839	0.0490901	0.0996057	0.492845	0.622122	0.999532	Memory B cell	iPD_Control
ARIH2	24.4214	0.107238	0.071104	1.50818	0.131508	0.999532	Memory B cell	iPD_Control
P4HTM	8.36365	-0.0181807	0.106851	-0.17015	0.864892	0.999532	Memory B cell	iPD_Control
WDR6	15.369	0.071283	0.0817618	0.871836	0.383298	0.999532	Memory B cell	iPD_Control
DALRD3	11.6893	0.134346	0.100712	1.33395	0.182219	0.999532	Memory B cell	iPD_Control
NDUFAF3	26.6143	-0.041813	0.0854301	-0.489442	0.624529	0.999532	Memory B cell	iPD_Control
IMPDH2	37.0714	0.0204236	0.0689631	0.296152	0.767114	0.999532	Memory B cell	iPD_Control
QRICH1	21.0268	0.00867285	0.0751669	0.115381	0.908143	0.999532	Memory B cell	iPD_Control
QARS	25.8821	-0.163391	0.0751078	-2.17541	0.0295991	0.999532	Memory B cell	iPD_Control
USP19	5.3855	-0.190042	0.143422	-1.32506	0.185152	0.999532	Memory B cell	iPD_Control
USP4	18.9445	-0.118952	0.074109	-1.6051	0.108472	0.999532	Memory B cell	iPD_Control
RHOA	188.042	-0.0564954	0.045676	-1.23687	0.216135	0.999532	Memory B cell	iPD_Control
TCTA	9.51789	-0.113393	0.105093	-1.07898	0.280598	0.999532	Memory B cell	iPD_Control
APEH	14.8545	0.0850066	0.0916476	0.927537	0.353648	0.999532	Memory B cell	iPD_Control
GMPPB	5.07465	-0.105437	0.138631	-0.760561	0.44692	0.999532	Memory B cell	iPD_Control
IP6K1	10.5261	-0.134168	0.10915	-1.22921	0.218993	0.999532	Memory B cell	iPD_Control
UBA7	17.6946	-0.0479204	0.0770574	-0.621879	0.534021	0.999532	Memory B cell	iPD_Control
RBM6	47.349	0.0068395	0.0648468	0.105472	0.916002	0.999532	Memory B cell	iPD_Control
RBM5	23.1205	-0.0871181	0.072338	-1.20432	0.228466	0.999532	Memory B cell	iPD_Control
GNAI2	138.069	-0.0321041	0.0408543	-0.78582	0.431973	0.999532	Memory B cell	iPD_Control
IFRD2	8.36335	0.0796164	0.107895	0.737909	0.460569	0.999532	Memory B cell	iPD_Control
TUSC2	11.0807	0.00370739	0.0904283	0.0409981	0.967297	0.999532	Memory B cell	iPD_Control
RASSF1	30.9426	0.0757182	0.0669643	1.13072	0.258171	0.999532	Memory B cell	iPD_Control
NPRL2	7.00927	-0.0128319	0.11833	-0.108442	0.913645	0.999532	Memory B cell	iPD_Control
CYB561D2	13.5829	-0.107676	0.0926366	-1.16234	0.245096	0.999532	Memory B cell	iPD_Control
TMEM115	6.15607	-0.191419	0.123606	-1.54862	0.121473	0.999532	Memory B cell	iPD_Control
HEMK1	6.00297	0.0265408	0.138082	0.19221	0.847578	0.999532	Memory B cell	iPD_Control
MANF	8.70034	-0.278146	0.129439	-2.14886	0.0316456	0.999532	Memory B cell	iPD_Control
RBM15B	12.8978	0.0553223	0.0957039	0.578057	0.563226	0.999532	Memory B cell	iPD_Control
DCAF1	7.79431	-0.154109	0.108238	-1.4238	0.154505	0.999532	Memory B cell	iPD_Control
TEX264	18.6961	0.0903911	0.0755189	1.19693	0.231333	0.999532	Memory B cell	iPD_Control
PARP3	7.93053	0.0424464	0.125716	0.337637	0.735637	0.999532	Memory B cell	iPD_Control
ABHD14B	48.6401	0.140148	0.0621692	2.2543	0.0241775	0.999532	Memory B cell	iPD_Control
ABHD14A	9.86588	-0.0725825	0.112645	-0.644348	0.51935	0.999532	Memory B cell	iPD_Control
TLR9	6.37604	0.0618877	0.171426	0.361017	0.718087	0.999532	Memory B cell	iPD_Control
TWF2	29.1752	-0.149339	0.089354	-1.67132	0.0946586	0.999532	Memory B cell	iPD_Control
PPM1M	13.1767	0.0618838	0.107006	0.578323	0.563046	0.999532	Memory B cell	iPD_Control
WDR82	15.5024	0.0591704	0.0881426	0.671304	0.502027	0.999532	Memory B cell	iPD_Control
GLYCTK	5.27074	0.107492	0.140343	0.765926	0.443721	0.999532	Memory B cell	iPD_Control
BAP1	6.31235	0.0162282	0.131653	0.123266	0.901897	0.999532	Memory B cell	iPD_Control
PHF7	6.82331	-0.223359	0.144239	-1.54853	0.121494	0.999532	Memory B cell	iPD_Control
NISCH	8.55123	-0.129311	0.104337	-1.23936	0.215213	0.999532	Memory B cell	iPD_Control
SMIM4	5.92921	-0.351311	0.136731	-2.56936	0.0101887	0.999532	Memory B cell	iPD_Control
PBRM1	28.0284	0.067648	0.0628392	1.07652	0.281693	0.999532	Memory B cell	iPD_Control
GNL3	14.0282	0.0934755	0.0833992	1.12082	0.262364	0.999532	Memory B cell	iPD_Control
SPCS1	67.234	-0.0717189	0.0538566	-1.33166	0.182971	0.999532	Memory B cell	iPD_Control
NEK4	4.45554	0.114765	0.153911	0.74566	0.455873	0.999532	Memory B cell	iPD_Control
SFMBT1	14.6532	-0.0332646	0.113396	-0.293348	0.769256	0.999532	Memory B cell	iPD_Control
PRKCD	17.5049	-0.00566815	0.0889555	-0.0637189	0.949194	0.999532	Memory B cell	iPD_Control
TKT	57.9232	0.0747079	0.0951607	0.785071	0.432412	0.999532	Memory B cell	iPD_Control
DCP1A	17.2815	0.0360028	0.0820675	0.438698	0.660881	0.999532	Memory B cell	iPD_Control
SELENOK	40.9455	-0.0591369	0.103098	-0.573598	0.56624	0.999532	Memory B cell	iPD_Control
CCDC66	11.2998	-0.0381046	0.114338	-0.333263	0.738936	0.999532	Memory B cell	iPD_Control
TASOR	30.778	-0.0129882	0.0648	-0.200435	0.841141	0.999532	Memory B cell	iPD_Control
ARHGEF3	17.6108	-0.114164	0.105242	-1.08478	0.27802	0.999532	Memory B cell	iPD_Control
APPL1	46.6937	0.112656	0.0695324	1.6202	0.10519	0.999532	Memory B cell	iPD_Control
PDE12	8.0042	-0.0540949	0.111923	-0.483321	0.628868	0.999532	Memory B cell	iPD_Control
ARF4	25.1081	0.0278047	0.0715347	0.388689	0.697506	0.999532	Memory B cell	iPD_Control
DENND6A	10.4856	0.0653841	0.101004	0.64734	0.517412	0.999532	Memory B cell	iPD_Control
SLMAP	16.3688	0.0643826	0.0809756	0.795087	0.426563	0.999532	Memory B cell	iPD_Control
FLNB	13.9716	-0.0695592	0.126239	-0.551014	0.581624	0.999532	Memory B cell	iPD_Control
ABHD6	6.73551	-0.0191218	0.145544	-0.131382	0.895473	0.999532	Memory B cell	iPD_Control
PXK	31.5743	-0.039967	0.0692807	-0.576885	0.564017	0.999532	Memory B cell	iPD_Control
PDHB	13.1004	-0.0536865	0.116672	-0.46015	0.645409	0.999532	Memory B cell	iPD_Control
FHIT	17.4362	-0.00760537	0.0909685	-0.0836044	0.933371	0.999532	Memory B cell	iPD_Control
PTPRG	4.80689	0.323431	0.178997	1.80691	0.0707768	0.999532	Memory B cell	iPD_Control
THOC7	17.4746	0.0380907	0.0944357	0.403351	0.68669	0.999532	Memory B cell	iPD_Control
ATXN7	7.59379	-0.121988	0.112228	-1.08697	0.277052	0.999532	Memory B cell	iPD_Control
PSMD6	21.2395	0.00627991	0.0701045	0.0895793	0.928622	0.999532	Memory B cell	iPD_Control
SLC25A26	13.4947	0.0919044	0.0859389	1.06942	0.284882	0.999532	Memory B cell	iPD_Control
KBTBD8	7.89558	-0.116939	0.144222	-0.810825	0.417466	0.999532	Memory B cell	iPD_Control
SUCLG2	26.1207	-0.0562724	0.0695789	-0.808756	0.418656	0.999532	Memory B cell	iPD_Control
TMF1	28.1666	0.0196785	0.0635291	0.309756	0.756746	0.999532	Memory B cell	iPD_Control
UBA3	19.6144	0.0028323	0.0748504	0.0378394	0.969816	0.999532	Memory B cell	iPD_Control
ARL6IP5	95.3754	0.00126181	0.0689121	0.0183104	0.985391	0.999532	Memory B cell	iPD_Control
FOXP1	183.481	-0.0548722	0.0895225	-0.612943	0.539914	0.999532	Memory B cell	iPD_Control
RYBP	5.17808	-0.269406	0.165327	-1.62953	0.103201	0.999532	Memory B cell	iPD_Control
PPP4R2	19.9067	-0.0379455	0.0722012	-0.525553	0.599199	0.999532	Memory B cell	iPD_Control
GBE1	10.0149	0.16245	0.0979624	1.65829	0.0972586	0.999532	Memory B cell	iPD_Control
CHMP2B	15.3569	0.0673917	0.0836665	0.80548	0.420543	0.999532	Memory B cell	iPD_Control
CGGBP1	35.5451	0.0805291	0.0545803	1.47542	0.140098	0.999532	Memory B cell	iPD_Control
ZNF654	9.7198	0.0302353	0.108973	0.277458	0.781429	0.999532	Memory B cell	iPD_Control
NSUN3	6.84079	0.0672101	0.128473	0.523144	0.600874	0.999532	Memory B cell	iPD_Control
RIOX2	5.08297	-0.161603	0.151766	-1.06482	0.286959	0.999532	Memory B cell	iPD_Control
CLDND1	20.457	0.0111536	0.078254	0.142531	0.886661	0.999532	Memory B cell	iPD_Control
CMSS1	15.3124	0.0761083	0.0983529	0.773829	0.439032	0.999532	Memory B cell	iPD_Control
FILIP1L	5.08309	0.071455	0.151022	0.473141	0.636112	0.999532	Memory B cell	iPD_Control
TBC1D23	9.67336	0.111701	0.0963541	1.15927	0.246346	0.999532	Memory B cell	iPD_Control
NIT2	14.9057	-0.0513761	0.0893253	-0.575157	0.565185	0.999532	Memory B cell	iPD_Control
TOMM70	11.3949	-0.0827022	0.0975676	-0.847641	0.396638	0.999532	Memory B cell	iPD_Control
TFG	13.6284	-0.129556	0.0853319	-1.51826	0.128949	0.999532	Memory B cell	iPD_Control
SENP7	19.3713	0.0400126	0.087678	0.456359	0.648132	0.999532	Memory B cell	iPD_Control
TRMT10C	16.3686	0.104282	0.111687	0.933695	0.350461	0.999532	Memory B cell	iPD_Control
PCNP	35.554	0.00795769	0.0597338	0.133219	0.89402	0.999532	Memory B cell	iPD_Control
ZBTB11	14.7713	-0.0584509	0.084485	-0.69185	0.489031	0.999532	Memory B cell	iPD_Control
NXPE3	5.4454	-0.297309	0.134377	-2.2125	0.0269318	0.999532	Memory B cell	iPD_Control
NFKBIZ	27.7625	-0.0179128	0.101144	-0.177102	0.859428	0.999532	Memory B cell	iPD_Control
ALCAM	22.0336	0.0452647	0.0837188	0.540676	0.588731	0.999532	Memory B cell	iPD_Control
CBLB	49.2771	-0.0870861	0.108356	-0.803701	0.42157	0.999532	Memory B cell	iPD_Control
BBX	60.2495	0.0351995	0.0608608	0.578361	0.56302	0.999532	Memory B cell	iPD_Control
CD47	66.1656	-0.0146441	0.0596877	-0.245345	0.806189	0.999532	Memory B cell	iPD_Control
IFT57	54.8887	0.0164778	0.0656153	0.251127	0.801716	0.999532	Memory B cell	iPD_Control
DZIP3	10.0643	-0.0689862	0.108921	-0.633359	0.526499	0.999532	Memory B cell	iPD_Control
CD96	12.535	0.0609904	0.28925	0.210857	0.832999	0.999532	Memory B cell	iPD_Control
ABHD10	8.66596	-0.178788	0.12548	-1.42483	0.154206	0.999532	Memory B cell	iPD_Control
GCSAM	4.9828	0.241925	0.269978	0.896094	0.370203	0.999532	Memory B cell	iPD_Control
CD200	6.50181	-0.165254	0.178678	-0.924874	0.355032	0.999532	Memory B cell	iPD_Control
BTLA	18.3885	-0.136295	0.107426	-1.26873	0.204537	0.999532	Memory B cell	iPD_Control
ATG3	18.2533	0.0354741	0.0836583	0.424036	0.67154	0.999532	Memory B cell	iPD_Control
NEPRO	9.85255	-0.0109473	0.102673	-0.106623	0.915088	0.999532	Memory B cell	iPD_Control
SPICE1	5.24318	0.0302609	0.140424	0.215497	0.82938	0.999532	Memory B cell	iPD_Control
SIDT1	26.8758	0.0497401	0.0884243	0.562516	0.573764	0.999532	Memory B cell	iPD_Control
USF3	19.8316	-0.0220286	0.0853019	-0.258243	0.796219	0.999532	Memory B cell	iPD_Control
NAA50	23.7371	-0.0677894	0.0831738	-0.815033	0.415053	0.999532	Memory B cell	iPD_Control
ATP6V1A	10.2556	0.139181	0.118844	1.17112	0.241551	0.999532	Memory B cell	iPD_Control
GRAMD1C	15.7156	0.0546838	0.168534	0.324468	0.745584	0.999532	Memory B cell	iPD_Control
CCDC191	18.2476	-0.085162	0.123114	-0.691731	0.489106	0.999532	Memory B cell	iPD_Control
QTRT2	8.65747	-0.115622	0.112109	-1.03134	0.302384	0.999532	Memory B cell	iPD_Control
ZBTB20	133.913	0.0103348	0.0545	0.18963	0.849599	0.999532	Memory B cell	iPD_Control
B4GALT4	6.15228	0.158134	0.138345	1.14304	0.253021	0.999532	Memory B cell	iPD_Control
ARHGAP31	7.78662	0.0857399	0.135903	0.630889	0.528113	0.999532	Memory B cell	iPD_Control
POGLUT1	5.13841	-0.0476597	0.138835	-0.343284	0.731385	0.999532	Memory B cell	iPD_Control
TIMMDC1	11.7519	0.0260901	0.105299	0.247772	0.804311	0.999532	Memory B cell	iPD_Control
CD80	6.10874	-0.202376	0.17956	-1.12707	0.259713	0.999532	Memory B cell	iPD_Control
ADPRH	5.28324	-0.0147635	0.171812	-0.0859282	0.931524	0.999532	Memory B cell	iPD_Control
COX17	29.1461	-0.0743513	0.0917412	-0.810446	0.417684	0.999532	Memory B cell	iPD_Control
GSK3B	22.7083	-0.0258588	0.0728142	-0.355134	0.722489	0.999532	Memory B cell	iPD_Control
LRRC58	7.60593	-0.147273	0.121657	-1.21055	0.226067	0.999532	Memory B cell	iPD_Control
NDUFB4	43.1802	-0.0321373	0.0862662	-0.372536	0.709494	0.999532	Memory B cell	iPD_Control
RABL3	9.9381	0.00353564	0.0996887	0.0354668	0.971707	0.999532	Memory B cell	iPD_Control
HCLS1	116.239	-0.0385649	0.0471917	-0.817196	0.413817	0.999532	Memory B cell	iPD_Control
GOLGB1	31.5279	-0.0872352	0.0732172	-1.19146	0.233474	0.999532	Memory B cell	iPD_Control
IQCB1	24.9243	-0.00258505	0.0721501	-0.0358288	0.971419	0.999532	Memory B cell	iPD_Control
EAF2	48.4139	0.0386595	0.10959	0.352763	0.724266	0.999532	Memory B cell	iPD_Control
SLC15A2	6.4284	0.11996	0.160646	0.746736	0.455223	0.999532	Memory B cell	iPD_Control
CD86	21.5423	-0.255742	0.13863	-1.84479	0.0650687	0.999532	Memory B cell	iPD_Control
FAM162A	25.6571	-0.0228563	0.0794799	-0.287574	0.773673	0.999532	Memory B cell	iPD_Control
KPNA1	16.7875	-0.0295977	0.0940915	-0.314563	0.753093	0.999532	Memory B cell	iPD_Control
PARP9	10.4984	-0.0309332	0.109703	-0.281972	0.777965	0.999532	Memory B cell	iPD_Control
DTX3L	10.9732	0.0502819	0.11052	0.454959	0.649139	0.999532	Memory B cell	iPD_Control
PARP15	60.5031	0.0411917	0.0723748	0.569144	0.569258	0.999532	Memory B cell	iPD_Control
PARP14	49.5397	-0.0278326	0.0706925	-0.393714	0.693792	0.999532	Memory B cell	iPD_Control
HSPBAP1	6.43225	0.0324086	0.150653	0.215121	0.829673	0.999532	Memory B cell	iPD_Control
SLC49A4	14.8347	-0.0983015	0.148385	-0.662475	0.507667	0.999532	Memory B cell	iPD_Control
SEC22A	10.7979	-0.116762	0.100806	-1.15829	0.246746	0.999532	Memory B cell	iPD_Control
HACD2	8.42961	0.0620734	0.107217	0.578951	0.562622	0.999532	Memory B cell	iPD_Control
CCDC14	9.07874	0.0657729	0.10724	0.613323	0.539663	0.999532	Memory B cell	iPD_Control
ZNF148	34.1604	-0.126969	0.0643859	-1.97199	0.0486104	0.999532	Memory B cell	iPD_Control
SNX4	10.0206	-0.00120885	0.109568	-0.0110328	0.991197	0.999532	Memory B cell	iPD_Control
OSBPL11	13.2192	-0.119097	0.0911491	-1.30661	0.191344	0.999532	Memory B cell	iPD_Control
SLC41A3	7.78895	0.0876155	0.111644	0.784774	0.432586	0.999532	Memory B cell	iPD_Control
ZXDC	15.0679	-0.0315316	0.089134	-0.353755	0.723522	0.999532	Memory B cell	iPD_Control
ABTB1	20.1683	0.0905195	0.0906353	0.998723	0.317929	0.999532	Memory B cell	iPD_Control
SEC61A1	10.4824	-0.0330689	0.0982345	-0.336632	0.736394	0.999532	Memory B cell	iPD_Control
RUVBL1	9.47193	0.0120273	0.119858	0.100346	0.92007	0.999532	Memory B cell	iPD_Control
EEFSEC	12.6657	-0.0289986	0.0876889	-0.330699	0.740872	0.999532	Memory B cell	iPD_Control
RAB7A	48.0718	-0.00701185	0.0530776	-0.132106	0.894901	0.999532	Memory B cell	iPD_Control
ISY1	12.4278	-0.014199	0.0938899	-0.15123	0.879794	0.999532	Memory B cell	iPD_Control
CNBP	132.059	0.0260613	0.040637	0.64132	0.521315	0.999532	Memory B cell	iPD_Control
COPG1	9.67519	-0.0164882	0.121947	-0.135208	0.892447	0.999532	Memory B cell	iPD_Control
HMCES	6.56798	0.0483326	0.174768	0.276553	0.782123	0.999532	Memory B cell	iPD_Control
H1FX	76.8198	-0.0368272	0.126639	-0.290806	0.7712	0.999532	Memory B cell	iPD_Control
MBD4	67.3513	-0.0354601	0.0547152	-0.648086	0.51693	0.999532	Memory B cell	iPD_Control
TMCC1	14.7247	-0.0554216	0.0848541	-0.65314	0.513666	0.999532	Memory B cell	iPD_Control
PIK3R4	7.21621	-0.0402257	0.127285	-0.316029	0.75198	0.999532	Memory B cell	iPD_Control
ATP2C1	10.144	0.0846866	0.121058	0.699555	0.484205	0.999532	Memory B cell	iPD_Control
ASTE1	6.40751	-0.100289	0.122183	-0.820811	0.411754	0.999532	Memory B cell	iPD_Control
MRPL3	16.534	0.0816076	0.0831094	0.98193	0.326134	0.999532	Memory B cell	iPD_Control
DNAJC13	10.138	-0.0608917	0.105066	-0.579557	0.562213	0.999532	Memory B cell	iPD_Control
UBA5	9.68188	0.0155436	0.109772	0.141598	0.887397	0.999532	Memory B cell	iPD_Control
NPHP3	9.4172	-0.143239	0.10883	-1.31618	0.188115	0.999532	Memory B cell	iPD_Control
BFSP2	7.83791	-0.112124	0.285491	-0.392742	0.69451	0.999532	Memory B cell	iPD_Control
CDV3	56.4487	0.0405621	0.0680624	0.595954	0.551206	0.999532	Memory B cell	iPD_Control
TOPBP1	14.7438	-0.0506965	0.0833085	-0.608539	0.54283	0.999532	Memory B cell	iPD_Control
SRPRB	5.18239	-0.0382989	0.145326	-0.263539	0.792136	0.999532	Memory B cell	iPD_Control
RYK	17.7979	0.075227	0.0793247	0.948343	0.342955	0.999532	Memory B cell	iPD_Control
ANAPC13	10.6072	-0.167892	0.0977668	-1.71727	0.0859305	0.999532	Memory B cell	iPD_Control
CEP63	12.5332	-0.0476379	0.0944907	-0.504155	0.614153	0.999532	Memory B cell	iPD_Control
MSL2	12.6013	-0.0905709	0.0938712	-0.964843	0.334624	0.999532	Memory B cell	iPD_Control
PCCB	6.75077	-0.0898079	0.121053	-0.74189	0.458154	0.999532	Memory B cell	iPD_Control
STAG1	49.2289	0.0377996	0.051464	0.734486	0.462652	0.999532	Memory B cell	iPD_Control
NCK1	11.2099	-0.189202	0.097064	-1.94925	0.0512653	0.999532	Memory B cell	iPD_Control
ARMC8	17.7401	0.115242	0.0731539	1.57534	0.115178	0.999532	Memory B cell	iPD_Control
PIK3CB	6.81304	-0.0903072	0.123138	-0.733384	0.463324	0.999532	Memory B cell	iPD_Control
MRPS22	7.65088	-0.17261	0.111427	-1.54908	0.121362	0.999532	Memory B cell	iPD_Control
COPB2	15.0822	-0.109708	0.0909108	-1.20676	0.227523	0.999532	Memory B cell	iPD_Control
SLC25A36	21.1382	-0.0332817	0.0737497	-0.45128	0.651788	0.999532	Memory B cell	iPD_Control
ZBTB38	24.3373	-0.0141806	0.120292	-0.117885	0.906159	0.999532	Memory B cell	iPD_Control
RASA2	37.5979	-0.00779622	0.0610736	-0.127653	0.898424	0.999532	Memory B cell	iPD_Control
RNF7	30.2975	0.0144111	0.069023	0.208787	0.834614	0.999532	Memory B cell	iPD_Control
ATP1B3	15.8904	0.0880381	0.12591	0.699212	0.48442	0.999532	Memory B cell	iPD_Control
TFDP2	14.868	0.108654	0.101415	1.07138	0.283998	0.999532	Memory B cell	iPD_Control
GK5	4.41327	-0.0621776	0.153952	-0.403878	0.686303	0.999532	Memory B cell	iPD_Control
XRN1	44.908	-0.00786808	0.0555261	-0.1417	0.887317	0.999532	Memory B cell	iPD_Control
ATR	25.5689	-0.0784561	0.0764182	-1.02667	0.304577	0.999532	Memory B cell	iPD_Control
U2SURP	42.202	0.025273	0.0543054	0.465386	0.641655	0.999532	Memory B cell	iPD_Control
SLC9A9	16.5529	-0.0938211	0.094535	-0.992449	0.320979	0.999532	Memory B cell	iPD_Control
DIPK2A	6.92902	-0.0610462	0.143406	-0.425687	0.670336	0.999532	Memory B cell	iPD_Control
PLSCR1	7.59792	-0.0119891	0.12978	-0.0923808	0.926396	0.999532	Memory B cell	iPD_Control
GYG1	8.32528	-0.0451298	0.115747	-0.3899	0.69661	0.999532	Memory B cell	iPD_Control
HLTF	7.97328	0.116682	0.132969	0.877515	0.380207	0.999532	Memory B cell	iPD_Control
HPS3	13.9936	0.014634	0.0867998	0.168594	0.866116	0.999532	Memory B cell	iPD_Control
COMMD2	14.9249	-0.0399589	0.0865513	-0.46168	0.644311	0.999532	Memory B cell	iPD_Control
ANKUB1	7.64091	-0.231992	0.126216	-1.83805	0.0660546	0.999532	Memory B cell	iPD_Control
RNF13	23.3708	0.110895	0.0710375	1.56108	0.118505	0.999532	Memory B cell	iPD_Control
TSC22D2	15.7945	-0.133471	0.105627	-1.26361	0.206371	0.999532	Memory B cell	iPD_Control
SERP1	117.295	0.0163548	0.0613882	0.266416	0.789919	0.999532	Memory B cell	iPD_Control
EIF2A	25.8436	0.0550902	0.0702674	0.784008	0.433035	0.999532	Memory B cell	iPD_Control
SELENOT	33.2018	-0.0224215	0.059524	-0.376681	0.706411	0.999532	Memory B cell	iPD_Control
SIAH2	16.3992	-0.0625791	0.0963111	-0.64976	0.515847	0.999532	Memory B cell	iPD_Control
P2RY14	3.39275	0.0803075	0.244556	0.328381	0.742624	0.999532	Memory B cell	iPD_Control
MBNL1	184.583	-0.0311579	0.0440724	-0.70697	0.479585	0.999532	Memory B cell	iPD_Control
RAP2B	9.51884	-0.0424575	0.101722	-0.417389	0.676394	0.999532	Memory B cell	iPD_Control
DHX36	25.7569	-0.0379076	0.0889878	-0.425987	0.670118	0.999532	Memory B cell	iPD_Control
GMPS	13.0438	0.0670121	0.0918152	0.729858	0.465477	0.999532	Memory B cell	iPD_Control
SSR3	22.6106	-0.0611285	0.0756028	-0.808548	0.418775	0.999532	Memory B cell	iPD_Control
CCNL1	81.0592	-0.0514859	0.0705428	-0.729854	0.46548	0.999532	Memory B cell	iPD_Control
RSRC1	27.3133	0.0604103	0.0671663	0.899415	0.368432	0.999532	Memory B cell	iPD_Control
GFM1	9.1121	-0.141943	0.105447	-1.34612	0.178265	0.999532	Memory B cell	iPD_Control
MFSD1	14.9307	0.0394606	0.0876048	0.450438	0.652394	0.999532	Memory B cell	iPD_Control
IFT80	6.74389	0.0926768	0.131692	0.703739	0.481595	0.999532	Memory B cell	iPD_Control
SMC4	11.7428	-0.00899883	0.114418	-0.0786487	0.937312	0.999532	Memory B cell	iPD_Control
TRIM59	6.76117	-0.266992	0.121199	-2.20292	0.0276006	0.999532	Memory B cell	iPD_Control
KPNA4	30.8443	-0.119475	0.0665824	-1.79439	0.0727505	0.999532	Memory B cell	iPD_Control
PPM1L	5.68333	-0.0471656	0.183805	-0.256606	0.797483	0.999532	Memory B cell	iPD_Control
NMD3	8.87695	-0.109223	0.1067	-1.02364	0.306006	0.999532	Memory B cell	iPD_Control
PDCD10	21.5272	-0.15122	0.0787873	-1.91935	0.0549402	0.999532	Memory B cell	iPD_Control
GOLIM4	4.65084	-0.0854331	0.149189	-0.572652	0.56688	0.999532	Memory B cell	iPD_Control
MYNN	10.3494	-0.0387109	0.0993216	-0.389753	0.696719	0.999532	Memory B cell	iPD_Control
SEC62	76.7886	-0.0676759	0.0764082	-0.885714	0.375771	0.999532	Memory B cell	iPD_Control
GPR160	8.12345	-0.0587775	0.131317	-0.4476	0.654442	0.999532	Memory B cell	iPD_Control
PHC3	40.4293	0.017639	0.0507748	0.347396	0.728294	0.999532	Memory B cell	iPD_Control
SKIL	15.3028	0.209182	0.111106	1.88273	0.0597369	0.999532	Memory B cell	iPD_Control
TNFSF10	6.45476	-0.135576	0.151339	-0.895846	0.370335	0.999532	Memory B cell	iPD_Control
TBL1XR1	23.6833	-0.0119539	0.0711072	-0.168111	0.866496	0.999532	Memory B cell	iPD_Control
ZMAT3	6.64524	0.0189617	0.145271	0.130526	0.89615	0.999532	Memory B cell	iPD_Control
PIK3CA	21.6339	-0.0902048	0.0786048	-1.14757	0.251145	0.999532	Memory B cell	iPD_Control
ZNF639	20.4344	0.0189399	0.0938993	0.201705	0.840148	0.999532	Memory B cell	iPD_Control
MFN1	14.1738	0.161176	0.100138	1.60954	0.107499	0.999532	Memory B cell	iPD_Control
GNB4	8.32663	-0.103074	0.126784	-0.81299	0.416224	0.999532	Memory B cell	iPD_Control
ACTL6A	7.70017	0.0341716	0.121347	0.281603	0.778248	0.999532	Memory B cell	iPD_Control
MRPL47	9.79513	-0.0610251	0.0965808	-0.631855	0.527481	0.999532	Memory B cell	iPD_Control
NDUFB5	22.3746	-0.0910565	0.0670222	-1.3586	0.174273	0.999532	Memory B cell	iPD_Control
TTC14	28.1669	0.0403455	0.0633706	0.63666	0.524346	0.999532	Memory B cell	iPD_Control
FXR1	32.3951	0.0216709	0.0554942	0.390508	0.696161	0.999532	Memory B cell	iPD_Control
DNAJC19	20.3342	0.0524986	0.0874566	0.600282	0.548318	0.999532	Memory B cell	iPD_Control
ATP11B	32.1661	-0.0613107	0.075586	-0.811138	0.417286	0.999532	Memory B cell	iPD_Control
DCUN1D1	7.98996	0.106268	0.110453	0.962115	0.335992	0.999532	Memory B cell	iPD_Control
MCCC1	9.70313	-0.127413	0.106696	-1.19417	0.23241	0.999532	Memory B cell	iPD_Control
KLHL6	8.92323	-0.0860334	0.114729	-0.749884	0.453324	0.999532	Memory B cell	iPD_Control
KLHL24	30.318	-0.0570773	0.0771487	-0.739836	0.4594	0.999532	Memory B cell	iPD_Control
YEATS2	7.86905	0.0949751	0.115371	0.823218	0.410384	0.999532	Memory B cell	iPD_Control
PARL	14.7403	0.00143992	0.0864796	0.0166504	0.986715	0.999532	Memory B cell	iPD_Control
EIF2B5	12.8999	0.0498101	0.0842383	0.5913	0.554319	0.999532	Memory B cell	iPD_Control
DVL3	6.84056	0.0217604	0.130534	0.166703	0.867604	0.999532	Memory B cell	iPD_Control
AP2M1	40.7752	-0.0314809	0.0534826	-0.58862	0.556116	0.999532	Memory B cell	iPD_Control
ABCF3	6.3451	0.104356	0.126738	0.823396	0.410283	0.999532	Memory B cell	iPD_Control
ALG3	7.7777	0.0947126	0.109316	0.866412	0.386264	0.999532	Memory B cell	iPD_Control
PSMD2	22.3236	-0.0804822	0.0713737	-1.12762	0.259481	0.999532	Memory B cell	iPD_Control
EIF4G1	20.0346	0.123245	0.08935	1.37935	0.167787	0.999532	Memory B cell	iPD_Control
POLR2H	10.1946	-0.0635645	0.099865	-0.636505	0.524448	0.999532	Memory B cell	iPD_Control
MAGEF1	10.4529	-0.0141417	0.122868	-0.115097	0.908369	0.999532	Memory B cell	iPD_Control
VPS8	14.3925	0.200019	0.0944558	2.11759	0.0342094	0.999532	Memory B cell	iPD_Control
MAP3K13	10.1596	-0.0331206	0.103243	-0.320801	0.748361	0.999532	Memory B cell	iPD_Control
SENP2	8.77472	0.145451	0.120998	1.2021	0.229327	0.999532	Memory B cell	iPD_Control
TRA2B	57.0742	-0.115182	0.0706465	-1.63039	0.103018	0.999532	Memory B cell	iPD_Control
DGKG	4.98628	0.0835114	0.200749	0.416	0.67741	0.999532	Memory B cell	iPD_Control
DNAJB11	13.1954	-0.0602558	0.102034	-0.590544	0.554826	0.999532	Memory B cell	iPD_Control
EIF4A2	105.574	-0.0119923	0.046216	-0.259484	0.795262	0.999532	Memory B cell	iPD_Control
RFC4	5.62724	0.0532762	0.129904	0.41012	0.681718	0.999532	Memory B cell	iPD_Control
ST6GAL1	90.6719	-0.023425	0.0564597	-0.414897	0.678217	0.999532	Memory B cell	iPD_Control
BCL6	5.80309	-0.100331	0.183156	-0.547788	0.583837	0.999532	Memory B cell	iPD_Control
LPP	39.3214	0.0169955	0.0700826	0.242506	0.808388	0.999532	Memory B cell	iPD_Control
UTS2B	12.0998	-0.0463784	0.197816	-0.234453	0.814634	0.999532	Memory B cell	iPD_Control
CCDC50	80.9787	-0.0733274	0.0673655	-1.0885	0.276374	0.999532	Memory B cell	iPD_Control
OPA1	20.9076	0.0365123	0.0806233	0.452875	0.650639	0.999532	Memory B cell	iPD_Control
ATP13A3	10.2442	-0.152391	0.127825	-1.19219	0.233188	0.999532	Memory B cell	iPD_Control
LSG1	8.64622	-0.0292206	0.116085	-0.251718	0.801259	0.999532	Memory B cell	iPD_Control
FAM43A	5.59622	-0.238171	0.167871	-1.41877	0.155966	0.999532	Memory B cell	iPD_Control
ACAP2	78.0133	-0.0153252	0.0411789	-0.372162	0.709772	0.999532	Memory B cell	iPD_Control
PPP1R2	61.3406	0.0608783	0.0516938	1.17767	0.238928	0.999532	Memory B cell	iPD_Control
TNK2	7.01594	-0.0225165	0.116079	-0.193975	0.846195	0.999532	Memory B cell	iPD_Control
TFRC	14.081	-0.154485	0.14557	-1.06124	0.288579	0.999532	Memory B cell	iPD_Control
PCYT1A	9.8196	-0.01545	0.108881	-0.141899	0.88716	0.999532	Memory B cell	iPD_Control
TCTEX1D2	10.1492	0.089125	0.121163	0.735581	0.461986	0.999532	Memory B cell	iPD_Control
UBXN7	13.3419	0.0869689	0.0931399	0.933745	0.350436	0.999532	Memory B cell	iPD_Control
RNF168	12.4505	-0.0495753	0.0923548	-0.536791	0.591412	0.999532	Memory B cell	iPD_Control
NRROS	16.2871	0.00122086	0.128677	0.00948782	0.99243	0.999532	Memory B cell	iPD_Control
PIGX	6.21917	-0.140574	0.13761	-1.02154	0.306998	0.999532	Memory B cell	iPD_Control
PAK2	66.3166	-0.00264281	0.0522334	-0.0505961	0.959647	0.999532	Memory B cell	iPD_Control
SENP5	20.3976	0.0335776	0.0879184	0.381917	0.702523	0.999532	Memory B cell	iPD_Control
NCBP2	17.43	-0.0654468	0.0776363	-0.842992	0.399233	0.999532	Memory B cell	iPD_Control
DLG1	28.4816	0.0026951	0.0605027	0.0445451	0.96447	0.999532	Memory B cell	iPD_Control
RUBCN	27.1163	-0.0322464	0.0776744	-0.415149	0.678033	0.999532	Memory B cell	iPD_Control
FYTTD1	19.5944	-0.123745	0.0937232	-1.32033	0.186725	0.999532	Memory B cell	iPD_Control
LRCH3	20.2605	0.0112541	0.0844067	0.133332	0.893931	0.999532	Memory B cell	iPD_Control
ZNF595	5.50602	0.202357	0.226161	0.894746	0.370923	0.999532	Memory B cell	iPD_Control
ZNF718	7.79346	-0.113267	0.131635	-0.860459	0.389536	0.999532	Memory B cell	iPD_Control
ZNF141	14.6716	0.10301	0.105506	0.97634	0.328896	0.999532	Memory B cell	iPD_Control
ZNF721	31.3344	0.0945967	0.05946	1.59093	0.111625	0.999532	Memory B cell	iPD_Control
PIGG	6.70066	0.199196	0.12008	1.65887	0.0971422	0.999532	Memory B cell	iPD_Control
ATP5ME	33.8643	-0.0458969	0.105416	-0.435388	0.663281	0.999532	Memory B cell	iPD_Control
GAK	15.1341	-0.0549388	0.0923747	-0.594739	0.552018	0.999532	Memory B cell	iPD_Control
TMEM175	19.2662	-0.00921471	0.0813146	-0.113322	0.909776	0.999532	Memory B cell	iPD_Control
CTBP1	32.5927	0.0677231	0.067306	1.0062	0.314321	0.999532	Memory B cell	iPD_Control
MAEA	11.2147	0.00606312	0.101671	0.0596345	0.952447	0.999532	Memory B cell	iPD_Control
SLBP	22.6523	-0.157388	0.0902844	-1.74324	0.0812914	0.999532	Memory B cell	iPD_Control
TACC3	7.60967	0.120214	0.120567	0.997072	0.318729	0.999532	Memory B cell	iPD_Control
TMEM129	6.75484	0.0538301	0.125677	0.428321	0.668417	0.999532	Memory B cell	iPD_Control
NSD2	9.5415	0.119393	0.106771	1.11821	0.263477	0.999532	Memory B cell	iPD_Control
NELFA	9.80694	0.0613255	0.0997114	0.61503	0.538535	0.999532	Memory B cell	iPD_Control
HAUS3	7.37333	-0.062957	0.114537	-0.549664	0.58255	0.999532	Memory B cell	iPD_Control
MXD4	19.0385	0.0340531	0.0825382	0.412573	0.679919	0.999532	Memory B cell	iPD_Control
RNF4	21.0512	-0.0234173	0.074148	-0.315818	0.752141	0.999532	Memory B cell	iPD_Control
FAM193A	13.7121	-0.0126738	0.0922534	-0.137381	0.89073	0.999532	Memory B cell	iPD_Control
TNIP2	14.5606	0.0128775	0.108184	0.119033	0.905249	0.999532	Memory B cell	iPD_Control
SH3BP2	5.68365	-0.36378	0.162856	-2.23375	0.0254993	0.999532	Memory B cell	iPD_Control
ADD1	69.4441	0.058583	0.0559965	1.04619	0.295473	0.999532	Memory B cell	iPD_Control
MFSD10	24.6633	-0.00258898	0.085991	-0.0301075	0.975981	0.999532	Memory B cell	iPD_Control
NOP14	11.3043	-0.00820704	0.0960136	-0.0854779	0.931881	0.999532	Memory B cell	iPD_Control
HTT	22.5832	-0.058512	0.0858937	-0.681214	0.495736	0.999532	Memory B cell	iPD_Control
DOK7	5.82162	0.229591	0.142769	1.60813	0.107808	0.999532	Memory B cell	iPD_Control
LRPAP1	24.9949	0.153468	0.0696166	2.20448	0.0274907	0.999532	Memory B cell	iPD_Control
LYAR	5.60223	-0.108432	0.149697	-0.724345	0.468854	0.999532	Memory B cell	iPD_Control
STX18	8.00905	-0.00206612	0.112475	-0.0183696	0.985344	0.999532	Memory B cell	iPD_Control
MAN2B2	8.53393	-0.0984434	0.109801	-0.89656	0.369954	0.999532	Memory B cell	iPD_Control
MRFAP1	21.9408	0.00758868	0.0760125	0.0998347	0.920476	0.999532	Memory B cell	iPD_Control
MRFAP1L1	10.5276	0.0551216	0.130498	0.422395	0.672737	0.999532	Memory B cell	iPD_Control
BLOC1S4	18.4387	-0.0131747	0.0794439	-0.165836	0.868286	0.999532	Memory B cell	iPD_Control
KIAA0232	8.43876	0.0556315	0.115566	0.481385	0.630243	0.999532	Memory B cell	iPD_Control
TBC1D14	9.30915	0.0354551	0.110068	0.322119	0.747362	0.999532	Memory B cell	iPD_Control
TADA2B	11.8791	0.0700596	0.0993719	0.705024	0.480795	0.999532	Memory B cell	iPD_Control
GRPEL1	10.2725	-0.139783	0.115409	-1.21119	0.225823	0.999532	Memory B cell	iPD_Control
SH3TC1	7.3725	-0.164962	0.142137	-1.16058	0.245811	0.999532	Memory B cell	iPD_Control
WDR1	39.2262	0.056041	0.0651006	0.860837	0.389328	0.999532	Memory B cell	iPD_Control
ZNF518B	9.21017	-0.119565	0.111707	-1.07034	0.284465	0.999532	Memory B cell	iPD_Control
CLNK	4.9949	0.520622	0.306844	1.6967	0.0897527	0.999532	Memory B cell	iPD_Control
RAB28	13.0292	0.147752	0.0849872	1.73852	0.0821187	0.999532	Memory B cell	iPD_Control
BOD1L1	65.3241	-0.0460805	0.0515723	-0.893511	0.371584	0.999532	Memory B cell	iPD_Control
FBXL5	21.5247	0.00501138	0.0727641	0.0688716	0.945092	0.999532	Memory B cell	iPD_Control
FAM200B	9.33493	0.0545598	0.109347	0.49896	0.617808	0.999532	Memory B cell	iPD_Control
CD38	4.70575	-0.14244	0.22287	-0.639119	0.522746	0.999532	Memory B cell	iPD_Control
TAPT1	12.2203	-0.114728	0.121365	-0.945312	0.3445	0.999532	Memory B cell	iPD_Control
LAP3	10.8904	-0.282877	0.099396	-2.84596	0.0044278	0.999532	Memory B cell	iPD_Control
MED28	16.487	0.026308	0.0800607	0.328601	0.742457	0.999532	Memory B cell	iPD_Control
DCAF16	8.50466	0.0306161	0.107236	0.285503	0.775259	0.999532	Memory B cell	iPD_Control
LCORL	18.2103	-0.0136002	0.0893575	-0.1522	0.879029	0.999532	Memory B cell	iPD_Control
DHX15	16.0158	0.0682079	0.0819431	0.832381	0.405194	0.999532	Memory B cell	iPD_Control
SEPSECS	3.92079	0.299138	0.19374	1.54402	0.122584	0.999532	Memory B cell	iPD_Control
PI4K2B	9.10757	-0.0653384	0.116083	-0.56286	0.57353	0.999532	Memory B cell	iPD_Control
ANAPC4	7.84928	0.013606	0.117915	0.115389	0.908137	0.999532	Memory B cell	iPD_Control
SEL1L3	116.662	-0.0364254	0.0626464	-0.581445	0.56094	0.999532	Memory B cell	iPD_Control
SMIM20	17.1838	0.0186915	0.0773439	0.241668	0.809038	0.999532	Memory B cell	iPD_Control
RBPJ	11.8401	0.0256433	0.097108	0.26407	0.791726	0.999532	Memory B cell	iPD_Control
TBC1D19	4.76287	-0.209463	0.158244	-1.32367	0.185612	0.999532	Memory B cell	iPD_Control
STIM2	40.1217	-0.184203	0.0812863	-2.2661	0.0234453	0.999532	Memory B cell	iPD_Control
ARAP2	25.599	0.051605	0.0804858	0.641169	0.521413	0.999532	Memory B cell	iPD_Control
PGM2	5.1346	-0.109996	0.138993	-0.791375	0.428725	0.999532	Memory B cell	iPD_Control
TBC1D1	30.0799	0.00678936	0.090594	0.0749427	0.94026	0.999532	Memory B cell	iPD_Control
KLF3	26.854	-0.154446	0.0983067	-1.57106	0.116169	0.999532	Memory B cell	iPD_Control
TLR10	31.0872	-0.0545607	0.0963548	-0.566248	0.571225	0.999532	Memory B cell	iPD_Control
TLR1	8.21631	-0.171744	0.122299	-1.40429	0.160232	0.999532	Memory B cell	iPD_Control
TMEM156	50.0537	-0.040402	0.0922435	-0.437994	0.661391	0.999532	Memory B cell	iPD_Control
KLHL5	31.365	-0.0410328	0.0831342	-0.493574	0.621607	0.999532	Memory B cell	iPD_Control
RFC1	21.6244	0.0315584	0.0785999	0.401507	0.688047	0.999532	Memory B cell	iPD_Control
SMIM14	61.1316	0.000498681	0.0961054	0.0051889	0.99586	0.999532	Memory B cell	iPD_Control
UBE2K	25.5992	-0.0307287	0.0652349	-0.471047	0.637607	0.999532	Memory B cell	iPD_Control
PDS5A	46.0502	0.00882279	0.0553014	0.15954	0.873243	0.999532	Memory B cell	iPD_Control
N4BP2	6.13008	0.0305994	0.149762	0.204319	0.838104	0.999532	Memory B cell	iPD_Control
RHOH	124.107	0.0398071	0.0932592	0.426843	0.669494	0.999532	Memory B cell	iPD_Control
RBM47	8.08723	0.0815275	0.12557	0.64926	0.516171	0.999532	Memory B cell	iPD_Control
TMEM33	7.14593	0.011762	0.122594	0.0959432	0.923566	0.999532	Memory B cell	iPD_Control
SLC30A9	16.1412	0.0699443	0.0880387	0.794472	0.426921	0.999532	Memory B cell	iPD_Control
BEND4	5.19307	-0.0819576	0.140156	-0.584758	0.55871	0.999532	Memory B cell	iPD_Control
ATP8A1	23.1055	-0.0773546	0.0909579	-0.850444	0.395078	0.999532	Memory B cell	iPD_Control
GUF1	6.36301	-0.0594102	0.121592	-0.488602	0.625124	0.999532	Memory B cell	iPD_Control
GNPDA2	5.3646	-0.455834	0.139155	-3.27573	0.00105391	0.999532	Memory B cell	iPD_Control
COMMD8	12.1416	-0.154713	0.112632	-1.37362	0.169558	0.999532	Memory B cell	iPD_Control
ATP10D	11.8379	-0.0819246	0.109343	-0.749245	0.45371	0.999532	Memory B cell	iPD_Control
TEC	5.96045	0.0116811	0.145705	0.0801698	0.936102	0.999532	Memory B cell	iPD_Control
SLAIN2	14.5038	0.0440533	0.0857135	0.51396	0.60728	0.999532	Memory B cell	iPD_Control
FRYL	31.4861	0.022201	0.0645709	0.343824	0.730979	0.999532	Memory B cell	iPD_Control
OCIAD1	41.1945	-0.0249653	0.0515932	-0.483888	0.628465	0.999532	Memory B cell	iPD_Control
OCIAD2	26.6072	0.00824675	0.0882259	0.0934731	0.925528	0.999532	Memory B cell	iPD_Control
DCUN1D4	6.52812	0.100522	0.122916	0.81781	0.413466	0.999532	Memory B cell	iPD_Control
USP46	4.72643	0.16617	0.174063	0.954651	0.339754	0.999532	Memory B cell	iPD_Control
SCFD2	20.6334	-0.0334954	0.0852736	-0.392799	0.694468	0.999532	Memory B cell	iPD_Control
FIP1L1	27.7655	-0.00935116	0.0593116	-0.157662	0.874723	0.999532	Memory B cell	iPD_Control
CHIC2	16.3801	0.0137273	0.0794698	0.172736	0.862859	0.999532	Memory B cell	iPD_Control
TMEM165	25.0316	0.0328393	0.0721264	0.455303	0.648892	0.999532	Memory B cell	iPD_Control
CLOCK	8.00027	-0.121555	0.13436	-0.904694	0.365628	0.999532	Memory B cell	iPD_Control
EXOC1	12.0806	-0.140124	0.101979	-1.37405	0.169427	0.999532	Memory B cell	iPD_Control
CEP135	11.8135	-0.097969	0.106552	-0.919449	0.357861	0.999532	Memory B cell	iPD_Control
PAICS	9.44392	-0.0464889	0.104118	-0.446502	0.655235	0.999532	Memory B cell	iPD_Control
SRP72	34.9236	-0.0933798	0.059133	-1.57915	0.114302	0.999532	Memory B cell	iPD_Control
HOPX	13.0295	-0.250733	0.273523	-0.916679	0.359311	0.999532	Memory B cell	iPD_Control
REST	26.8101	0.0316618	0.0704811	0.449224	0.65327	0.999532	Memory B cell	iPD_Control
NOA1	11.8969	-0.0459273	0.0952815	-0.482017	0.629794	0.999532	Memory B cell	iPD_Control
POLR2B	20.3032	0.0189718	0.0777923	0.243878	0.807325	0.999532	Memory B cell	iPD_Control
CENPC	36.3879	0.0937313	0.0720736	1.30049	0.193432	0.999532	Memory B cell	iPD_Control
STAP1	28.44	0.123961	0.0791403	1.56635	0.117267	0.999532	Memory B cell	iPD_Control
UBA6	26.6929	-0.0841322	0.0779987	-1.07864	0.28075	0.999532	Memory B cell	iPD_Control
YTHDC1	37.1792	0.0542005	0.0624095	0.868466	0.385139	0.999532	Memory B cell	iPD_Control
JCHAIN	124.38	0.277553	0.163704	1.69546	0.0899882	0.999532	Memory B cell	iPD_Control
UTP3	10.7301	-0.0415493	0.106195	-0.391253	0.69561	0.999532	Memory B cell	iPD_Control
RUFY3	18.5843	-0.0757086	0.0939341	-0.805976	0.420257	0.999532	Memory B cell	iPD_Control
GRSF1	18.096	-0.074922	0.0809193	-0.925885	0.354506	0.999532	Memory B cell	iPD_Control
DCK	27.8358	0.00170932	0.094223	0.0181413	0.985526	0.999532	Memory B cell	iPD_Control
ANKRD17	28.171	0.0559839	0.077997	0.71777	0.472899	0.999532	Memory B cell	iPD_Control
RASSF6	8.60799	0.224574	0.301594	0.744621	0.456501	0.999532	Memory B cell	iPD_Control
MTHFD2L	8.64687	-0.135325	0.112442	-1.20352	0.228777	0.999532	Memory B cell	iPD_Control
AREG	17.5608	0.0364126	0.165942	0.219429	0.826316	0.999532	Memory B cell	iPD_Control
PARM1	8.74901	0.00250258	0.197593	0.0126653	0.989895	0.999532	Memory B cell	iPD_Control
THAP6	5.72361	0.0683782	0.13709	0.498784	0.617931	0.999532	Memory B cell	iPD_Control
G3BP2	45.9864	0.000330342	0.0812172	0.00406738	0.996755	0.999532	Memory B cell	iPD_Control
USO1	15.0396	-0.216782	0.087924	-2.46556	0.0136801	0.999532	Memory B cell	iPD_Control
NAAA	22.6906	0.0663517	0.0799084	0.830347	0.406343	0.999532	Memory B cell	iPD_Control
SDAD1	18.9603	-0.0870873	0.0760769	-1.14473	0.252322	0.999532	Memory B cell	iPD_Control
NUP54	14.1189	0.0324897	0.104687	0.310352	0.756294	0.999532	Memory B cell	iPD_Control
CCNI	219.358	0.0634048	0.0446659	1.41953	0.155743	0.999532	Memory B cell	iPD_Control
CCNG2	17.8545	-0.0854608	0.107989	-0.791388	0.428718	0.999532	Memory B cell	iPD_Control
CNOT6L	25.5521	0.0519211	0.0847818	0.612409	0.540267	0.999532	Memory B cell	iPD_Control
MRPL1	8.81101	-0.1325	0.124622	-1.06322	0.287683	0.999532	Memory B cell	iPD_Control
BMP2K	38.3708	0.0704085	0.0955085	0.737196	0.461003	0.999532	Memory B cell	iPD_Control
PAQR3	7.94153	0.289188	0.118826	2.43371	0.014945	0.999532	Memory B cell	iPD_Control
ANTXR2	33.0937	0.0111107	0.0916071	0.121287	0.903464	0.999532	Memory B cell	iPD_Control
RASGEF1B	25.0349	-0.190863	0.112987	-1.68925	0.0911714	0.999532	Memory B cell	iPD_Control
HNRNPD	72.1635	-0.0145472	0.0504434	-0.288387	0.77305	0.999532	Memory B cell	iPD_Control
HNRNPDL	174.307	-0.0115477	0.0504591	-0.228853	0.818983	0.999532	Memory B cell	iPD_Control
ENOPH1	9.68336	0.00696133	0.104683	0.066499	0.946981	0.999532	Memory B cell	iPD_Control
SEC31A	31.5461	0.0648667	0.0607226	1.06825	0.285409	0.999532	Memory B cell	iPD_Control
COPS4	11.0406	-0.118846	0.0951013	-1.24968	0.211417	0.999532	Memory B cell	iPD_Control
PLAC8	97.8086	-0.0535872	0.0757713	-0.707224	0.479427	0.999532	Memory B cell	iPD_Control
HELQ	11.0443	0.0962013	0.099778	0.964153	0.334969	0.999532	Memory B cell	iPD_Control
MRPS18C	12.7622	-0.0283686	0.108206	-0.262172	0.793189	0.999532	Memory B cell	iPD_Control
ABRAXAS1	8.48254	-0.0557158	0.113184	-0.492261	0.622535	0.999532	Memory B cell	iPD_Control
ARHGAP24	182.241	0.0167284	0.104971	0.159362	0.873384	0.999532	Memory B cell	iPD_Control
AFF1	22.5988	0.0524866	0.0764599	0.68646	0.492423	0.999532	Memory B cell	iPD_Control
KLHL8	4.48844	-0.0905826	0.149525	-0.6058	0.544647	0.999532	Memory B cell	iPD_Control
HSD17B11	24.9344	0.0159565	0.0871255	0.183144	0.854685	0.999532	Memory B cell	iPD_Control
PPM1K	48.5071	0.0896479	0.0599878	1.49443	0.135062	0.999532	Memory B cell	iPD_Control
HERC5	5.25811	-0.0763554	0.153787	-0.496501	0.619541	0.999532	Memory B cell	iPD_Control
PYURF	30.6771	0.0608236	0.0664921	0.914749	0.360324	0.999532	Memory B cell	iPD_Control
HERC3	13.7478	-0.0291752	0.0902283	-0.323348	0.746431	0.999532	Memory B cell	iPD_Control
CCSER1	61.3773	0.064845	0.154725	0.419098	0.675144	0.999532	Memory B cell	iPD_Control
SMARCAD1	8.11166	0.115482	0.113202	1.02015	0.307659	0.999532	Memory B cell	iPD_Control
PDLIM5	12.6534	0.0973421	0.0911767	1.06762	0.285692	0.999532	Memory B cell	iPD_Control
RAP1GDS1	33.9895	-0.0870574	0.0674753	-1.29021	0.196977	0.999532	Memory B cell	iPD_Control
TSPAN5	5.56958	0.14177	0.155892	0.909412	0.363133	0.999532	Memory B cell	iPD_Control
EIF4E	19.8867	0.0257315	0.0739593	0.347914	0.727904	0.999532	Memory B cell	iPD_Control
METAP1	8.69727	-0.0442488	0.115276	-0.383852	0.701088	0.999532	Memory B cell	iPD_Control
ADH5	21.337	-0.0889251	0.0779113	-1.14136	0.253718	0.999532	Memory B cell	iPD_Control
DAPP1	42.1231	-0.0635518	0.0844826	-0.752247	0.451902	0.999532	Memory B cell	iPD_Control
LAMTOR3	7.28972	0.00613033	0.119804	0.0511697	0.95919	0.999532	Memory B cell	iPD_Control
DNAJB14	27.0474	0.0289023	0.0620804	0.465562	0.641529	0.999532	Memory B cell	iPD_Control
H2AFZ	46.7478	-0.133416	0.0592214	-2.25284	0.0242694	0.999532	Memory B cell	iPD_Control
PPP3CA	92.8194	-0.0408467	0.061402	-0.665234	0.505901	0.999532	Memory B cell	iPD_Control
BANK1	554.64	0.00647406	0.0411249	0.157425	0.87491	0.999532	Memory B cell	iPD_Control
NFKB1	40.3475	-0.0568246	0.0765119	-0.74269	0.45767	0.999532	Memory B cell	iPD_Control
MANBA	32.7621	0.00520193	0.0733598	0.0709098	0.94347	0.999532	Memory B cell	iPD_Control
UBE2D3	95.6915	-0.0405293	0.0474006	-0.855036	0.392531	0.999532	Memory B cell	iPD_Control
CISD2	10.6766	0.0608453	0.0959328	0.634249	0.525918	0.999532	Memory B cell	iPD_Control
SLC9B2	9.02216	-0.00843647	0.110347	-0.076454	0.939058	0.999532	Memory B cell	iPD_Control
TET2	26.5695	-0.117481	0.0916251	-1.28219	0.199777	0.999532	Memory B cell	iPD_Control
PPA2	19.9576	0.220699	0.0730262	3.02219	0.00250949	0.999532	Memory B cell	iPD_Control
INTS12	9.35273	0.0110795	0.111378	0.0994765	0.92076	0.999532	Memory B cell	iPD_Control
GSTCD	4.69637	0.0366404	0.148752	0.246318	0.805436	0.999532	Memory B cell	iPD_Control
TBCK	23.0509	-0.10962	0.0723586	-1.51495	0.129785	0.999532	Memory B cell	iPD_Control
AIMP1	23.4003	0.0514949	0.0690233	0.746051	0.455637	0.999532	Memory B cell	iPD_Control
PAPSS1	18.1334	0.0177929	0.102854	0.172992	0.862658	0.999532	Memory B cell	iPD_Control
CYP2U1	8.62469	0.0957888	0.109482	0.874928	0.381613	0.999532	Memory B cell	iPD_Control
HADH	12.8109	-0.0797179	0.0947264	-0.841559	0.400035	0.999532	Memory B cell	iPD_Control
LEF1	2.80912	0.826792	0.39124	2.11326	0.0345786	0.999532	Memory B cell	iPD_Control
OSTC	17.9632	0.0108742	0.0825126	0.131789	0.895151	0.999532	Memory B cell	iPD_Control
SEC24B	23.3104	0.033832	0.0764364	0.442617	0.658043	0.999532	Memory B cell	iPD_Control
MCUB	48.7038	0.0443935	0.0545331	0.814065	0.415608	0.999532	Memory B cell	iPD_Control
GAR1	7.00129	-0.261499	0.121417	-2.15373	0.0312611	0.999532	Memory B cell	iPD_Control
AP1AR	5.84599	0.0519393	0.13623	0.381263	0.703008	0.999532	Memory B cell	iPD_Control
TIFA	12.2494	-0.137217	0.128065	-1.07146	0.28396	0.999532	Memory B cell	iPD_Control
ALPK1	6.12226	0.0697594	0.130312	0.535325	0.592425	0.999532	Memory B cell	iPD_Control
LARP7	18.4798	0.00728102	0.0814211	0.0894243	0.928745	0.999532	Memory B cell	iPD_Control
ANK2	7.22353	0.123324	0.239966	0.51392	0.607308	0.999532	Memory B cell	iPD_Control
CAMK2D	62.3187	-0.0469442	0.121172	-0.387419	0.698446	0.999532	Memory B cell	iPD_Control
UGT8	6.78063	0.00638904	0.136642	0.0467576	0.962706	0.999532	Memory B cell	iPD_Control
METTL14	7.7398	0.0809431	0.110109	0.735118	0.462268	0.999532	Memory B cell	iPD_Control
SEC24D	6.29393	-0.152425	0.130216	-1.17055	0.241778	0.999532	Memory B cell	iPD_Control
USP53	7.09599	0.231636	0.184831	1.25323	0.210122	0.999532	Memory B cell	iPD_Control
ANXA5	30.9886	-0.114949	0.0865565	-1.32802	0.184171	0.999532	Memory B cell	iPD_Control
EXOSC9	10.1074	-0.0260477	0.1023	-0.25462	0.799016	0.999532	Memory B cell	iPD_Control
KIAA1109	24.4476	0.0134696	0.0733989	0.183513	0.854396	0.999532	Memory B cell	iPD_Control
SPATA5	11.6975	-0.0296392	0.0990144	-0.299343	0.764679	0.999532	Memory B cell	iPD_Control
MFSD8	9.11757	0.304443	0.108022	2.81835	0.00482717	0.999532	Memory B cell	iPD_Control
ABHD18	9.46763	0.0873841	0.104326	0.837603	0.402253	0.999532	Memory B cell	iPD_Control
PGRMC2	7.78934	0.117101	0.117637	0.995443	0.319521	0.999532	Memory B cell	iPD_Control
JADE1	11.5742	0.0123005	0.0956936	0.12854	0.897721	0.999532	Memory B cell	iPD_Control
SCLT1	23.5894	0.0539669	0.0730876	0.738386	0.46028	0.999532	Memory B cell	iPD_Control
ELF2	28.5075	-0.104617	0.0778846	-1.34323	0.179199	0.999532	Memory B cell	iPD_Control
NDUFC1	28.1331	-0.162671	0.0936506	-1.737	0.0823865	0.999532	Memory B cell	iPD_Control
NAA15	17.6456	-0.094829	0.0763939	-1.24132	0.214489	0.999532	Memory B cell	iPD_Control
RAB33B	6.08634	-0.172747	0.136787	-1.26289	0.206627	0.999532	Memory B cell	iPD_Control
SETD7	5.43643	-0.0159974	0.147796	-0.10824	0.913805	0.999532	Memory B cell	iPD_Control
SCOC	7.59886	-0.0681136	0.132178	-0.515318	0.606331	0.999532	Memory B cell	iPD_Control
TBC1D9	50.6886	-0.033193	0.0809868	-0.409857	0.681911	0.999532	Memory B cell	iPD_Control
ZNF330	9.11004	-0.0461248	0.10307	-0.447508	0.654508	0.999532	Memory B cell	iPD_Control
IL15	8.84581	-0.127098	0.149595	-0.849614	0.39554	0.999532	Memory B cell	iPD_Control
USP38	9.70998	0.0339008	0.103659	0.327042	0.743636	0.999532	Memory B cell	iPD_Control
SMARCA5	27.993	-0.014263	0.0617877	-0.230839	0.81744	0.999532	Memory B cell	iPD_Control
ANAPC10	7.2811	0.0979364	0.114612	0.854504	0.392826	0.999532	Memory B cell	iPD_Control
ABCE1	14.4195	-0.180353	0.086354	-2.08853	0.0367503	0.999532	Memory B cell	iPD_Control
OTUD4	14.7072	-0.0312386	0.0876138	-0.356549	0.72143	0.999532	Memory B cell	iPD_Control
ZNF827	9.01713	0.13135	0.111384	1.17925	0.2383	0.999532	Memory B cell	iPD_Control
LSM6	23.7519	-0.0189234	0.0791083	-0.239209	0.810943	0.999532	Memory B cell	iPD_Control
PRMT9	6.06175	0.080935	0.133471	0.606388	0.544257	0.999532	Memory B cell	iPD_Control
NR3C2	11.7776	0.0817191	0.149657	0.546044	0.585036	0.999532	Memory B cell	iPD_Control
LRBA	56.9273	0.0555861	0.0539827	1.0297	0.30315	0.999532	Memory B cell	iPD_Control
FBXW7	35.2223	-0.0271409	0.0783322	-0.346485	0.728978	0.999532	Memory B cell	iPD_Control
TMEM154	51.6277	-0.0740689	0.0706623	-1.04821	0.294542	0.999532	Memory B cell	iPD_Control
ARFIP1	10.2142	-0.0287732	0.116267	-0.247475	0.804541	0.999532	Memory B cell	iPD_Control
TMEM131L	53.6111	0.0507656	0.069615	0.729233	0.465859	0.999532	Memory B cell	iPD_Control
PLRG1	11.7459	-0.0472193	0.0964382	-0.489633	0.624394	0.999532	Memory B cell	iPD_Control
MAP9	6.65692	0.166118	0.140588	1.1816	0.237365	0.999532	Memory B cell	iPD_Control
CTSO	6.03432	0.0421117	0.128779	0.327007	0.743663	0.999532	Memory B cell	iPD_Control
ETFDH	5.25478	0.101965	0.151527	0.672917	0.501	0.999532	Memory B cell	iPD_Control
PPID	7.9356	0.0362128	0.112445	0.32205	0.747415	0.999532	Memory B cell	iPD_Control
RAPGEF2	11.3138	-0.00427607	0.151371	-0.028249	0.977464	0.999532	Memory B cell	iPD_Control
NAF1	6.70901	0.368737	0.135734	2.71661	0.00659543	0.999532	Memory B cell	iPD_Control
TMA16	11.7363	-0.116887	0.103749	-1.12663	0.2599	0.999532	Memory B cell	iPD_Control
2026-03-01	116.384	0.0567935	0.0691039	0.821857	0.411158	0.999532	Memory B cell	iPD_Control
TMEM192	8.30492	-0.0258949	0.105065	-0.246466	0.805321	0.999532	Memory B cell	iPD_Control
KLHL2	9.47429	0.0182658	0.123783	0.147564	0.882687	0.999532	Memory B cell	iPD_Control
MSMO1	5.5686	0.0469896	0.148783	0.315827	0.752134	0.999532	Memory B cell	iPD_Control
DDX60	6.51637	-0.182273	0.134184	-1.35838	0.174344	0.999532	Memory B cell	iPD_Control
DDX60L	9.29243	0.0776645	0.121367	0.639916	0.522227	0.999532	Memory B cell	iPD_Control
CBR4	8.5214	0.0822147	0.144393	0.569381	0.569097	0.999532	Memory B cell	iPD_Control
NEK1	13.9884	-0.113588	0.0903295	-1.25749	0.208577	0.999532	Memory B cell	iPD_Control
CLCN3	13.9773	0.00125976	0.0947269	0.0132989	0.989389	0.999532	Memory B cell	iPD_Control
GALNTL6	18.4487	0.336797	0.251417	1.33959	0.180377	0.999532	Memory B cell	iPD_Control
GALNT7	7.99447	-0.0503087	0.117277	-0.428975	0.667941	0.999532	Memory B cell	iPD_Control
HMGB2	39.3168	-0.0132503	0.0929815	-0.142504	0.886682	0.999532	Memory B cell	iPD_Control
CEP44	6.47989	0.0370659	0.126089	0.293967	0.768783	0.999532	Memory B cell	iPD_Control
GPM6A	37.2947	-0.191565	0.258374	-0.741426	0.458435	0.999532	Memory B cell	iPD_Control
SPCS3	22.3454	-0.0113805	0.0768868	-0.148017	0.882329	0.999532	Memory B cell	iPD_Control
AGA	7.80356	-0.0105802	0.110696	-0.0955792	0.923855	0.999532	Memory B cell	iPD_Control
DCTD	16.6577	0.00147849	0.08576	0.0172399	0.986245	0.999532	Memory B cell	iPD_Control
CDKN2AIP	9.42949	0.0596691	0.110954	0.537781	0.590728	0.999532	Memory B cell	iPD_Control
RWDD4	7.97941	-0.113595	0.117519	-0.966614	0.333737	0.999532	Memory B cell	iPD_Control
TRAPPC11	9.78419	-0.112865	0.102356	-1.10267	0.270169	0.999532	Memory B cell	iPD_Control
IRF2	29.2833	-0.118892	0.084389	-1.40886	0.158876	0.999532	Memory B cell	iPD_Control
PRIMPOL	4.9773	0.296133	0.150958	1.96169	0.0497981	0.999532	Memory B cell	iPD_Control
ACSL1	5.94861	-0.354875	0.155336	-2.28457	0.0223382	0.999532	Memory B cell	iPD_Control
CFAP97	20.1002	0.0257554	0.0868661	0.296495	0.766852	0.999532	Memory B cell	iPD_Control
SNX25	35.2251	-0.166792	0.0711031	-2.34578	0.0189873	0.999532	Memory B cell	iPD_Control
ANKRD37	6.49294	-0.00169563	0.156446	-0.0108385	0.991352	0.999532	Memory B cell	iPD_Control
UFSP2	9.20026	-0.135976	0.101536	-1.33919	0.18051	0.999532	Memory B cell	iPD_Control
CYP4V2	8.13304	-0.0187865	0.125896	-0.149222	0.881378	0.999532	Memory B cell	iPD_Control
FRG1	15.4463	-0.155737	0.085352	-1.82464	0.0680546	0.999532	Memory B cell	iPD_Control
SDHA	29.9502	-0.0563362	0.0612257	-0.920139	0.3575	0.999532	Memory B cell	iPD_Control
PDCD6	33.895	-0.0624928	0.0597343	-1.04618	0.295478	0.999532	Memory B cell	iPD_Control
EXOC3	7.44455	0.131648	0.11694	1.12578	0.26026	0.999532	Memory B cell	iPD_Control
BRD9	9.13621	-0.14055	0.107406	-1.30858	0.190677	0.999532	Memory B cell	iPD_Control
CLPTM1L	16.5218	-0.0490295	0.0797643	-0.61468	0.538766	0.999532	Memory B cell	iPD_Control
LPCAT1	17.5114	0.0778385	0.0858039	0.907167	0.364319	0.999532	Memory B cell	iPD_Control
MRPL36	9.17059	-0.00881609	0.124974	-0.0705434	0.943761	0.999532	Memory B cell	iPD_Control
NDUFS6	27.8028	-0.00115542	0.0866241	-0.0133383	0.989358	0.999532	Memory B cell	iPD_Control
ICE1	17.9304	0.137586	0.073478	1.87248	0.0611404	0.999532	Memory B cell	iPD_Control
MED10	36.2025	-0.0334418	0.0660734	-0.506132	0.612764	0.999532	Memory B cell	iPD_Control
NSUN2	13.51	-0.165099	0.0953438	-1.73162	0.0833419	0.999532	Memory B cell	iPD_Control
TENT4A	7.1591	0.0545054	0.139587	0.390478	0.696183	0.999532	Memory B cell	iPD_Control
MTRR	6.38213	0.165796	0.122583	1.35252	0.176208	0.999532	Memory B cell	iPD_Control
CCT5	28.1861	0.0207279	0.0843676	0.245685	0.805926	0.999532	Memory B cell	iPD_Control
2026-03-06	32.1762	0.0268517	0.0715013	0.375542	0.707257	0.999532	Memory B cell	iPD_Control
ANKRD33B	9.84502	-0.17383	0.155228	-1.11984	0.262783	0.999532	Memory B cell	iPD_Control
DAP	19.0662	0.154169	0.0841055	1.83305	0.0667957	0.999532	Memory B cell	iPD_Control
TRIO	43.031	0.114896	0.089942	1.27744	0.201446	0.999532	Memory B cell	iPD_Control
OTULIN	8.47861	-0.143582	0.113622	-1.26368	0.206345	0.999532	Memory B cell	iPD_Control
ANKH	6.4018	-0.0703166	0.140004	-0.502248	0.615493	0.999532	Memory B cell	iPD_Control
ZNF622	10.711	-0.166564	0.0940393	-1.77121	0.0765253	0.999532	Memory B cell	iPD_Control
RETREG1	3.65672	0.142281	0.204926	0.694304	0.487492	0.999532	Memory B cell	iPD_Control
BASP1	47.6544	-0.0585564	0.0755394	-0.775178	0.438235	0.999532	Memory B cell	iPD_Control
DROSHA	6.15449	-0.152304	0.122723	-1.24104	0.214589	0.999532	Memory B cell	iPD_Control
GOLPH3	24.6079	-0.0902211	0.0707377	-1.27543	0.202156	0.999532	Memory B cell	iPD_Control
MTMR12	10.9128	-0.25369	0.100446	-2.52563	0.0115492	0.999532	Memory B cell	iPD_Control
ZFR	38.2491	-0.0439749	0.0555775	-0.791235	0.428807	0.999532	Memory B cell	iPD_Control
SUB1	120.084	-0.124618	0.0968765	-1.28636	0.198317	0.999532	Memory B cell	iPD_Control
TARS	8.45341	-0.155975	0.121593	-1.28277	0.199573	0.999532	Memory B cell	iPD_Control
BRIX1	12.2819	0.00447567	0.0885944	0.0505187	0.959709	0.999532	Memory B cell	iPD_Control
DNAJC21	21.5719	0.0143072	0.0773058	0.185073	0.853172	0.999532	Memory B cell	iPD_Control
IL7R	5.60744	0.364345	0.337144	1.08068	0.279839	0.999532	Memory B cell	iPD_Control
LMBRD2	4.76724	0.185614	0.167279	1.10961	0.267168	0.999532	Memory B cell	iPD_Control
NIPBL	52.5783	-0.0746326	0.0552102	-1.35179	0.176442	0.999532	Memory B cell	iPD_Control
CPLANE1	6.25726	0.139734	0.139908	0.998752	0.317915	0.999532	Memory B cell	iPD_Control
NUP155	6.67487	-0.0428972	0.138916	-0.3088	0.757473	0.999532	Memory B cell	iPD_Control
WDR70	22.901	-0.0180487	0.0685927	-0.263128	0.792452	0.999532	Memory B cell	iPD_Control
RICTOR	35.3118	0.0172152	0.0686376	0.250813	0.801959	0.999532	Memory B cell	iPD_Control
FYB1	5.48324	-0.0102729	0.250509	-0.0410081	0.967289	0.999532	Memory B cell	iPD_Control
PTGER4	9.26632	-0.11295	0.191644	-0.589373	0.555611	0.999532	Memory B cell	iPD_Control
PRKAA1	16.399	-0.0605482	0.0835235	-0.724924	0.468498	0.999532	Memory B cell	iPD_Control
OXCT1	15.6923	-0.0941033	0.0827651	-1.13699	0.255542	0.999532	Memory B cell	iPD_Control
ANXA2R	8.54833	-0.0532817	0.134569	-0.395943	0.692147	0.999532	Memory B cell	iPD_Control
ZNF131	19.8413	-0.0767408	0.0751611	-1.02102	0.307246	0.999532	Memory B cell	iPD_Control
HMGCS1	11.8549	0.00934428	0.116653	0.0801032	0.936155	0.999532	Memory B cell	iPD_Control
CCL28	6.88817	0.286072	0.13689	2.08979	0.0366364	0.999532	Memory B cell	iPD_Control
TMEM267	6.16811	-0.203636	0.121137	-1.68103	0.0927568	0.999532	Memory B cell	iPD_Control
PAIP1	14.447	-0.1581	0.0908902	-1.73947	0.081953	0.999532	Memory B cell	iPD_Control
NNT	12.0572	0.0254602	0.0921581	0.276267	0.782343	0.999532	Memory B cell	iPD_Control
MRPS30	16.1177	-0.0536366	0.0909895	-0.58948	0.555539	0.999532	Memory B cell	iPD_Control
EMB	42.5895	-0.0454635	0.068604	-0.662694	0.507526	0.999532	Memory B cell	iPD_Control
PARP8	32.9022	0.0251279	0.0824207	0.304874	0.760462	0.999532	Memory B cell	iPD_Control
MOCS2	7.36423	-0.0983989	0.124446	-0.790692	0.429123	0.999532	Memory B cell	iPD_Control
NDUFS4	17.3726	-0.0152758	0.0862163	-0.177179	0.859367	0.999532	Memory B cell	iPD_Control
ARL15	19.4954	0.118701	0.0896735	1.3237	0.185604	0.999532	Memory B cell	iPD_Control
SNX18	5.49057	0.156345	0.19655	0.795446	0.426354	0.999532	Memory B cell	iPD_Control
GZMA	3.45664	-0.351608	0.434828	-0.808615	0.418737	0.999532	Memory B cell	iPD_Control
DHX29	12.3001	0.185943	0.0933506	1.99187	0.0463848	0.999532	Memory B cell	iPD_Control
MTREX	20.034	-0.0281162	0.0715596	-0.392906	0.694389	0.999532	Memory B cell	iPD_Control
PLPP1	9.26861	-0.190748	0.105947	-1.80041	0.0717962	0.999532	Memory B cell	iPD_Control
SLC38A9	10.1778	-0.151464	0.109973	-1.37728	0.168426	0.999532	Memory B cell	iPD_Control
IL6ST	7.33476	0.0973488	0.146571	0.664177	0.506577	0.999532	Memory B cell	iPD_Control
MAP3K1	73.5725	-0.0410828	0.0694343	-0.591679	0.554066	0.999532	Memory B cell	iPD_Control
GPBP1	48.8035	-0.0168021	0.0521465	-0.322209	0.747294	0.999532	Memory B cell	iPD_Control
GAPT	31.1102	-0.091818	0.091574	-1.00266	0.316023	0.999532	Memory B cell	iPD_Control
PDE4D	99.8178	0.0745723	0.193672	0.385044	0.700205	0.999532	Memory B cell	iPD_Control
ERCC8	5.69807	-0.0689671	0.130892	-0.5269	0.598263	0.999532	Memory B cell	iPD_Control
NDUFAF2	10.5946	0.064805	0.0959962	0.675079	0.499626	0.999532	Memory B cell	iPD_Control
SMIM15	7.21325	-0.0568247	0.121986	-0.465829	0.641338	0.999532	Memory B cell	iPD_Control
ZSWIM6	20.0249	-0.0344044	0.0853785	-0.402964	0.686975	0.999532	Memory B cell	iPD_Control
KIF2A	38.6861	-0.0525718	0.0554351	-0.94835	0.342951	0.999532	Memory B cell	iPD_Control
DIMT1	13.8065	-0.0194607	0.0872246	-0.223111	0.823449	0.999532	Memory B cell	iPD_Control
SREK1IP1	12.7639	-0.0829981	0.110457	-0.751405	0.452409	0.999532	Memory B cell	iPD_Control
CWC27	13.8023	-0.0261548	0.0883096	-0.296171	0.767099	0.999532	Memory B cell	iPD_Control
ADAMTS6	11.2531	0.055398	0.126381	0.438342	0.661138	0.999532	Memory B cell	iPD_Control
PPWD1	14.2905	0.186327	0.0819401	2.27394	0.0229697	0.999532	Memory B cell	iPD_Control
ERBIN	28.7508	-0.0227553	0.0746982	-0.30463	0.760648	0.999532	Memory B cell	iPD_Control
SREK1	23.5526	0.0357374	0.0695084	0.514145	0.60715	0.999532	Memory B cell	iPD_Control
MAST4	18.3583	0.0253368	0.174733	0.145003	0.884709	0.999532	Memory B cell	iPD_Control
CD180	20.2982	-0.135245	0.121574	-1.11245	0.265946	0.999532	Memory B cell	iPD_Control
PIK3R1	23.048	0.0579157	0.076007	0.761979	0.446073	0.999532	Memory B cell	iPD_Control
SLC30A5	11.62	0.0940241	0.0969103	0.970217	0.331938	0.999532	Memory B cell	iPD_Control
MRPS36	21.3495	0.0671566	0.0810162	0.828928	0.407145	0.999532	Memory B cell	iPD_Control
CDK7	5.75505	-0.0458023	0.128047	-0.357699	0.720569	0.999532	Memory B cell	iPD_Control
AK6	6.15469	-0.0950831	0.155451	-0.611661	0.540762	0.999532	Memory B cell	iPD_Control
TAF9	17.6433	0.0329655	0.0907661	0.363192	0.716462	0.999532	Memory B cell	iPD_Control
RAD17	11.3433	-0.0563829	0.103417	-0.545197	0.585618	0.999532	Memory B cell	iPD_Control
GTF2H2C	6.64219	0.15963	0.135791	1.17556	0.239772	0.999532	Memory B cell	iPD_Control
NAIP	7.5817	0.19457	0.136798	1.42232	0.154935	0.999532	Memory B cell	iPD_Control
GTF2H2	6.4996	0.354821	0.14987	2.36753	0.0179071	0.999532	Memory B cell	iPD_Control
BDP1	41.5291	-0.0659229	0.0551104	-1.1962	0.23162	0.999532	Memory B cell	iPD_Control
MCCC2	10.3144	-0.0238812	0.0987484	-0.241839	0.808905	0.999532	Memory B cell	iPD_Control
MRPS27	15.0556	-0.00776318	0.0814133	-0.0953553	0.924033	0.999532	Memory B cell	iPD_Control
TNPO1	18.1556	0.0665256	0.0776383	0.856866	0.391519	0.999532	Memory B cell	iPD_Control
BTF3	331.514	0.0122542	0.0516032	0.23747	0.812293	0.999532	Memory B cell	iPD_Control
ANKRA2	9.2288	0.00490511	0.104756	0.0468243	0.962653	0.999532	Memory B cell	iPD_Control
ENC1	6.98755	0.00545737	0.232143	0.0235086	0.981245	0.999532	Memory B cell	iPD_Control
HEXB	11.7611	0.0675882	0.0997296	0.677714	0.497953	0.999532	Memory B cell	iPD_Control
NSA2	78.3358	0.114062	0.0787641	1.44815	0.147576	0.999532	Memory B cell	iPD_Control
HMGCR	4.93895	-0.00117299	0.139194	-0.00842706	0.993276	0.999532	Memory B cell	iPD_Control
POLK	18.1646	-0.0353117	0.0802839	-0.439835	0.660056	0.999532	Memory B cell	iPD_Control
POC5	5.78744	0.021806	0.138189	0.157798	0.874616	0.999532	Memory B cell	iPD_Control
IQGAP2	13.5376	-0.17475	0.144935	-1.20572	0.227927	0.999532	Memory B cell	iPD_Control
AGGF1	13.5312	0.139788	0.0936052	1.49338	0.135338	0.999532	Memory B cell	iPD_Control
WDR41	8.85991	0.0295397	0.120991	0.244147	0.807117	0.999532	Memory B cell	iPD_Control
TBCA	62.9391	0.0240459	0.0685117	0.350976	0.725607	0.999532	Memory B cell	iPD_Control
AP3B1	46.3352	0.00279634	0.0722145	0.0387227	0.969111	0.999532	Memory B cell	iPD_Control
SCAMP1	7.83349	0.261606	0.117474	2.22693	0.0259521	0.999532	Memory B cell	iPD_Control
LHFPL2	5.27308	0.157856	0.196538	0.803185	0.421868	0.999532	Memory B cell	iPD_Control
ARSB	8.0906	-0.0177881	0.120128	-0.148077	0.882282	0.999532	Memory B cell	iPD_Control
JMY	14.4531	0.0563466	0.118367	0.476034	0.63405	0.999532	Memory B cell	iPD_Control
TENT2	28.5264	0.00474929	0.0657701	0.0722105	0.942434	0.999532	Memory B cell	iPD_Control
SERINC5	5.26525	-0.0161759	0.177173	-0.0912999	0.927254	0.999532	Memory B cell	iPD_Control
ZFYVE16	7.00628	-0.129661	0.127765	-1.01485	0.31018	0.999532	Memory B cell	iPD_Control
DHFR	7.93639	-0.127487	0.130546	-0.976567	0.328783	0.999532	Memory B cell	iPD_Control
MSH3	12.435	-0.0830615	0.104867	-0.792066	0.428322	0.999532	Memory B cell	iPD_Control
SSBP2	27.9816	0.0344183	0.0921629	0.373451	0.708813	0.999532	Memory B cell	iPD_Control
ATG10	8.52613	0.0869967	0.11026	0.789014	0.430104	0.999532	Memory B cell	iPD_Control
TMEM167A	12.056	-0.019401	0.0984162	-0.197132	0.843724	0.999532	Memory B cell	iPD_Control
XRCC4	6.05546	-0.285258	0.136838	-2.08464	0.0371017	0.999532	Memory B cell	iPD_Control
COX7C	225.509	-0.0236684	0.0893094	-0.265016	0.790997	0.999532	Memory B cell	iPD_Control
RASA1	16.6792	-0.0163905	0.0896051	-0.18292	0.854861	0.999532	Memory B cell	iPD_Control
CCNH	45.0731	0.0871101	0.0754039	1.15525	0.247989	0.999532	Memory B cell	iPD_Control
TMEM161B	7.54816	-0.0570646	0.110365	-0.517053	0.605119	0.999532	Memory B cell	iPD_Control
MEF2C	159.4	0.0130973	0.0567972	0.230598	0.817627	0.999532	Memory B cell	iPD_Control
LYSMD3	6.80608	0.164676	0.116675	1.4114	0.158126	0.999532	Memory B cell	iPD_Control
ARRDC3	18.1571	0.0874439	0.0900936	0.970589	0.331753	0.999532	Memory B cell	iPD_Control
FAM172A	39.62	0.0403519	0.0692573	0.582638	0.560137	0.999532	Memory B cell	iPD_Control
SLF1	7.80453	-0.10881	0.123646	-0.880007	0.378855	0.999532	Memory B cell	iPD_Control
TTC37	16.8728	0.0401127	0.0815125	0.492105	0.622645	0.999532	Memory B cell	iPD_Control
RHOBTB3	6.23953	0.0373594	0.253427	0.147417	0.882803	0.999532	Memory B cell	iPD_Control
GLRX	16.0881	-0.100425	0.133044	-0.754829	0.450352	0.999532	Memory B cell	iPD_Control
ELL2	24.2443	-0.0707238	0.12841	-0.550766	0.581794	0.999532	Memory B cell	iPD_Control
CAST	83.764	0.0196537	0.053446	0.367731	0.713074	0.999532	Memory B cell	iPD_Control
ERAP1	12.0507	0.119637	0.0966585	1.23773	0.215817	0.999532	Memory B cell	iPD_Control
ERAP2	26.4655	-0.0935823	0.174812	-0.535333	0.59242	0.999532	Memory B cell	iPD_Control
LNPEP	36.6539	-0.0188876	0.0686986	-0.274934	0.783367	0.999532	Memory B cell	iPD_Control
RIOK2	5.95942	-0.0453072	0.127743	-0.354676	0.722832	0.999532	Memory B cell	iPD_Control
CHD1	59.9016	-0.0911545	0.0720994	-1.26429	0.206127	0.999532	Memory B cell	iPD_Control
ST8SIA4	23.6537	-0.0710344	0.0811713	-0.875118	0.38151	0.999532	Memory B cell	iPD_Control
PAM	4.55701	-0.0703474	0.214435	-0.32806	0.742866	0.999532	Memory B cell	iPD_Control
PPIP5K2	19.3582	-0.103695	0.0802147	-1.29271	0.19611	0.999532	Memory B cell	iPD_Control
FBXL17	40.0144	0.0844915	0.0734376	1.15052	0.249929	0.999532	Memory B cell	iPD_Control
FER	11.4805	-0.0346843	0.108809	-0.318762	0.749907	0.999532	Memory B cell	iPD_Control
PJA2	36.7597	0.0058996	0.0581262	0.101496	0.919156	0.999532	Memory B cell	iPD_Control
MAN2A1	26.2747	0.105274	0.0827358	1.27241	0.203228	0.999532	Memory B cell	iPD_Control
SLC25A46	12.5931	0.0482599	0.0977322	0.493797	0.621449	0.999532	Memory B cell	iPD_Control
WDR36	10.5136	-0.102684	0.10532	-0.97498	0.32957	0.999532	Memory B cell	iPD_Control
CAMK4	7.75829	0.139199	0.234814	0.592806	0.553311	0.999532	Memory B cell	iPD_Control
EPB41L4A	4.853	0.0125617	0.205559	0.0611101	0.951272	0.999532	Memory B cell	iPD_Control
APC	15.769	-0.134708	0.0894723	-1.50559	0.132173	0.999532	Memory B cell	iPD_Control
SRP19	20.0284	-0.0531053	0.0757033	-0.701492	0.482996	0.999532	Memory B cell	iPD_Control
REEP5	39.4882	-0.0850075	0.0687026	-1.23733	0.215966	0.999532	Memory B cell	iPD_Control
DCP2	21.9419	-0.0972593	0.0697502	-1.39439	0.163199	0.999532	Memory B cell	iPD_Control
YTHDC2	16.7568	0.029789	0.0889177	0.335017	0.737612	0.999532	Memory B cell	iPD_Control
PGGT1B	11.7818	0.103684	0.101012	1.02646	0.304675	0.999532	Memory B cell	iPD_Control
CCDC112	7.6043	-0.0087032	0.127418	-0.0683042	0.945543	0.999532	Memory B cell	iPD_Control
FEM1C	5.98457	-0.0505435	0.136195	-0.371112	0.710554	0.999532	Memory B cell	iPD_Control
TMED7	8.74878	-0.145012	0.10341	-1.40231	0.160823	0.999532	Memory B cell	iPD_Control
ATG12	19.8452	0.0195416	0.0733563	0.266392	0.789937	0.999532	Memory B cell	iPD_Control
AP3S1	29.7116	0.0282687	0.0772344	0.366011	0.714357	0.999532	Memory B cell	iPD_Control
COMMD10	39.608	0.0314045	0.0532392	0.589876	0.555274	0.999532	Memory B cell	iPD_Control
DTWD2	4.66912	-0.0898369	0.145497	-0.617449	0.536939	0.999532	Memory B cell	iPD_Control
DMXL1	52.5467	-0.00810931	0.0585069	-0.138604	0.889763	0.999532	Memory B cell	iPD_Control
TNFAIP8	72.9341	0.0745375	0.0616792	1.20847	0.226866	0.999532	Memory B cell	iPD_Control
HSD17B4	15.1398	0.134375	0.106283	1.26431	0.206119	0.999532	Memory B cell	iPD_Control
SRFBP1	13.0205	-0.115665	0.095802	-1.20734	0.227302	0.999532	Memory B cell	iPD_Control
SNX2	123.86	-0.0661411	0.0474849	-1.39289	0.163654	0.999532	Memory B cell	iPD_Control
CEP120	18.703	0.0670104	0.0764621	0.876388	0.380819	0.999532	Memory B cell	iPD_Control
CSNK1G3	28.8925	-0.0162795	0.0831136	-0.195871	0.844711	0.999532	Memory B cell	iPD_Control
PHAX	9.97616	-0.109374	0.125152	-0.873928	0.382157	0.999532	Memory B cell	iPD_Control
LMNB1	6.27396	-0.139307	0.129361	-1.07688	0.281532	0.999532	Memory B cell	iPD_Control
2026-03-03	26.8776	-0.0489762	0.100916	-0.485315	0.627453	0.999532	Memory B cell	iPD_Control
PRRC1	8.38558	0.0689535	0.110683	0.622982	0.533296	0.999532	Memory B cell	iPD_Control
SLC12A2	6.42465	0.0970503	0.126021	0.77011	0.441235	0.999532	Memory B cell	iPD_Control
HINT1	241.912	-0.017162	0.0665974	-0.257697	0.796641	0.999532	Memory B cell	iPD_Control
LYRM7	6.14284	-0.0220313	0.121174	-0.181815	0.855728	0.999532	Memory B cell	iPD_Control
CDC42SE2	84.8155	-0.00481569	0.0645782	-0.0745715	0.940556	0.999532	Memory B cell	iPD_Control
RAPGEF6	27.8042	-0.103003	0.0639037	-1.61185	0.106994	0.999532	Memory B cell	iPD_Control
FNIP1	23.7734	-0.187158	0.0796178	-2.3507	0.018738	0.999532	Memory B cell	iPD_Control
IRF1	63.8166	-0.14468	0.0890033	-1.62556	0.104044	0.999532	Memory B cell	iPD_Control
RAD50	20.9478	-0.0916717	0.0798321	-1.14831	0.250842	0.999532	Memory B cell	iPD_Control
UQCRQ	30.8836	0.0167424	0.0937872	0.178515	0.858319	0.999532	Memory B cell	iPD_Control
AFF4	46.1731	0.0504421	0.0667914	0.755219	0.450118	0.999532	Memory B cell	iPD_Control
ZCCHC10	10.9049	0.0895809	0.0998957	0.896744	0.369855	0.999532	Memory B cell	iPD_Control
HSPA4	22.9975	-0.00374654	0.0677146	-0.0553284	0.955877	0.999532	Memory B cell	iPD_Control
VDAC1	25.0588	-0.0153225	0.0760789	-0.201403	0.840383	0.999532	Memory B cell	iPD_Control
TCF7	15.3392	0.0428315	0.151367	0.282965	0.777204	0.999532	Memory B cell	iPD_Control
SKP1	101.241	-0.0042193	0.0425726	-0.0991083	0.921052	0.999532	Memory B cell	iPD_Control
PPP2CA	35.2266	-0.0249448	0.0604948	-0.412346	0.680086	0.999532	Memory B cell	iPD_Control
UBE2B	45.9402	-0.0774784	0.0616673	-1.25639	0.208973	0.999532	Memory B cell	iPD_Control
CDKN2AIPNL	9.10421	0.0983183	0.106463	0.923495	0.355749	0.999532	Memory B cell	iPD_Control
JADE2	18.9515	0.0428128	0.08903	0.48088	0.630602	0.999532	Memory B cell	iPD_Control
SAR1B	7.97628	0.0823274	0.118405	0.695305	0.486864	0.999532	Memory B cell	iPD_Control
CAMLG	25.8061	-0.0904502	0.0871869	-1.03743	0.299536	0.999532	Memory B cell	iPD_Control
DDX46	41.705	-0.0227105	0.0661315	-0.343413	0.731287	0.999532	Memory B cell	iPD_Control
TXNDC15	7.68829	-0.0782788	0.132008	-0.592985	0.553191	0.999532	Memory B cell	iPD_Control
PCBD2	7.37833	0.0204698	0.12491	0.163876	0.869829	0.999532	Memory B cell	iPD_Control
H2AFY	23.4597	0.0277988	0.0732437	0.379538	0.704288	0.999532	Memory B cell	iPD_Control
SMAD5	8.37689	0.0113146	0.107915	0.104847	0.916497	0.999532	Memory B cell	iPD_Control
HNRNPA0	101.361	0.0248046	0.062295	0.39818	0.690498	0.999532	Memory B cell	iPD_Control
PKD2L2	5.8009	-0.0471579	0.131686	-0.358109	0.720262	0.999532	Memory B cell	iPD_Control
FAM13B	31.1587	-0.0378235	0.0718457	-0.526455	0.598572	0.999532	Memory B cell	iPD_Control
BRD8	6.71923	0.0881134	0.132773	0.663638	0.506922	0.999532	Memory B cell	iPD_Control
FAM53C	8.41823	0.0831691	0.125066	0.665002	0.506049	0.999532	Memory B cell	iPD_Control
KDM3B	22.267	0.0297005	0.0732725	0.405343	0.685225	0.999532	Memory B cell	iPD_Control
EGR1	15.7603	-0.475455	0.281565	-1.68862	0.0912932	0.999532	Memory B cell	iPD_Control
ETF1	15.0035	-0.13446	0.0917527	-1.46546	0.142795	0.999532	Memory B cell	iPD_Control
HSPA9	36.3357	-0.0898236	0.055524	-1.61774	0.105718	0.999532	Memory B cell	iPD_Control
CTNNA1	12.0937	0.0826661	0.098107	0.842612	0.399446	0.999532	Memory B cell	iPD_Control
SIL1	9.05382	-0.022808	0.111545	-0.204474	0.837983	0.999532	Memory B cell	iPD_Control
PAIP2	55.4976	0.0984163	0.0532698	1.84751	0.0646739	0.999532	Memory B cell	iPD_Control
MZB1	25.1017	-0.0643917	0.104975	-0.613402	0.53961	0.999532	Memory B cell	iPD_Control
UBE2D2	106.526	-0.0327675	0.0368639	-0.888879	0.374068	0.999532	Memory B cell	iPD_Control
CXXC5	94.2457	0.0385781	0.0612206	0.630149	0.528597	0.999532	Memory B cell	iPD_Control
PURA	20.6082	-0.0280945	0.0750538	-0.374325	0.708163	0.999532	Memory B cell	iPD_Control
CYSTM1	9.98891	-0.216365	0.1106	-1.95628	0.0504318	0.999532	Memory B cell	iPD_Control
PFDN1	16.3143	0.00227332	0.0886875	0.025633	0.97955	0.999532	Memory B cell	iPD_Control
ANKHD1	43.8963	0.0707486	0.0540688	1.30849	0.190706	0.999532	Memory B cell	iPD_Control
SRA1	13.2302	-0.0674975	0.0931167	-0.72487	0.468532	0.999532	Memory B cell	iPD_Control
EIF4EBP3	6.95253	0.0180766	0.156912	0.115202	0.908285	0.999532	Memory B cell	iPD_Control
SLC35A4	7.45199	0.00860025	0.113236	0.0759497	0.939459	0.999532	Memory B cell	iPD_Control
NDUFA2	34.0126	-0.103897	0.0879964	-1.18069	0.237725	0.999532	Memory B cell	iPD_Control
IK	40.0702	-0.0192506	0.0636705	-0.302347	0.762388	0.999532	Memory B cell	iPD_Control
WDR55	6.21882	-0.0850221	0.127041	-0.669249	0.503337	0.999532	Memory B cell	iPD_Control
HARS	12.3824	-0.00778216	0.0939994	-0.0827895	0.934019	0.999532	Memory B cell	iPD_Control
HARS2	6.22025	-0.118845	0.128155	-0.927352	0.353744	0.999532	Memory B cell	iPD_Control
ZMAT2	24.7579	-0.0514645	0.081407	-0.632188	0.527264	0.999532	Memory B cell	iPD_Control
TAF7	59.4848	0.000364293	0.0459658	0.00792529	0.993677	0.999532	Memory B cell	iPD_Control
DIAPH1	27.9586	-0.0880044	0.0799473	-1.10078	0.270992	0.999532	Memory B cell	iPD_Control
HDAC3	19.3504	0.0306272	0.0771621	0.39692	0.691427	0.999532	Memory B cell	iPD_Control
RELL2	5.9089	-0.0110903	0.135783	-0.0816769	0.934904	0.999532	Memory B cell	iPD_Control
FCHSD1	9.66041	0.0210934	0.111775	0.188713	0.850318	0.999532	Memory B cell	iPD_Control
DELE1	16.7999	0.0228109	0.0772697	0.295211	0.767833	0.999532	Memory B cell	iPD_Control
RNF14	6.64224	-0.170564	0.128637	-1.32593	0.184862	0.999532	Memory B cell	iPD_Control
NDFIP1	28.0647	-0.0107047	0.0698793	-0.153188	0.87825	0.999532	Memory B cell	iPD_Control
ARHGAP26	5.88513	0.0123864	0.154816	0.0800072	0.936232	0.999532	Memory B cell	iPD_Control
NR3C1	56.1458	-0.0246556	0.065764	-0.374911	0.707727	0.999532	Memory B cell	iPD_Control
YIPF5	5.49349	-0.0508888	0.144593	-0.351946	0.724879	0.999532	Memory B cell	iPD_Control
LARS	25.2025	-0.00235625	0.0678582	-0.0347231	0.972301	0.999532	Memory B cell	iPD_Control
RBM27	26.5644	-0.0784302	0.0728459	-1.07666	0.281632	0.999532	Memory B cell	iPD_Control
TCERG1	28.0927	0.00574594	0.067795	0.0847547	0.932456	0.999532	Memory B cell	iPD_Control
FBXO38	8.54169	0.0538902	0.107094	0.503204	0.614821	0.999532	Memory B cell	iPD_Control
CSNK1A1	42.6139	-0.00678605	0.0535473	-0.12673	0.899154	0.999532	Memory B cell	iPD_Control
HMGXB3	8.29772	-0.219864	0.113954	-1.92941	0.0536799	0.999532	Memory B cell	iPD_Control
TCOF1	12.4505	0.0288346	0.0872733	0.330395	0.741102	0.999532	Memory B cell	iPD_Control
CD74	7609.84	-0.0241284	0.0401876	-0.600394	0.548243	0.999532	Memory B cell	iPD_Control
SYNPO	6.1626	0.0715208	0.138391	0.516802	0.605294	0.999532	Memory B cell	iPD_Control
RBM22	18.0533	0.0414084	0.0776777	0.53308	0.593978	0.999532	Memory B cell	iPD_Control
DCTN4	17.6933	0.0640256	0.0908207	0.704967	0.480831	0.999532	Memory B cell	iPD_Control
TNIP1	40.1288	-0.00711179	0.0647566	-0.109823	0.912549	0.999532	Memory B cell	iPD_Control
ANXA6	93.2934	-0.0529786	0.071141	-0.744698	0.456454	0.999532	Memory B cell	iPD_Control
CCDC69	21.4435	0.0866294	0.0938631	0.922933	0.356042	0.999532	Memory B cell	iPD_Control
GM2A	14.5228	-0.0560042	0.127937	-0.437747	0.66157	0.999532	Memory B cell	iPD_Control
ATOX1	15.8616	-0.076108	0.105354	-0.722401	0.470048	0.999532	Memory B cell	iPD_Control
G3BP1	31.1094	0.0548525	0.0754272	0.727224	0.467089	0.999532	Memory B cell	iPD_Control
FAM114A2	4.65475	-0.161048	0.157573	-1.02205	0.306757	0.999532	Memory B cell	iPD_Control
GALNT10	21.9436	-0.0104293	0.0790677	-0.131904	0.89506	0.999532	Memory B cell	iPD_Control
SAP30L	9.52907	-0.0364837	0.112417	-0.324539	0.74553	0.999532	Memory B cell	iPD_Control
LARP1	16.9364	0.0692009	0.0796554	0.868753	0.384982	0.999532	Memory B cell	iPD_Control
CNOT8	21.4228	0.0827707	0.0758325	1.09149	0.275056	0.999532	Memory B cell	iPD_Control
MRPL22	10.756	-0.127577	0.119283	-1.06953	0.28483	0.999532	Memory B cell	iPD_Control
CYFIP2	68.9541	-0.043057	0.0637051	-0.675879	0.499117	0.999532	Memory B cell	iPD_Control
ADAM19	46.9858	0.109367	0.0730729	1.49669	0.134474	0.999532	Memory B cell	iPD_Control
CLINT1	27.5437	-0.0756489	0.067923	-1.11374	0.265389	0.999532	Memory B cell	iPD_Control
EBF1	94.4196	0.0203301	0.0668256	0.304226	0.760956	0.999532	Memory B cell	iPD_Control
RNF145	18.5647	-0.0576199	0.0945213	-0.609597	0.542129	0.999532	Memory B cell	iPD_Control
UBLCP1	13.3645	-0.0871476	0.0938306	-0.928776	0.353005	0.999532	Memory B cell	iPD_Control
TTC1	19.9039	-0.0713535	0.0735179	-0.970559	0.331768	0.999532	Memory B cell	iPD_Control
PWWP2A	9.47918	-0.137164	0.0972383	-1.4106	0.158363	0.999532	Memory B cell	iPD_Control
SLU7	19.1233	-0.0833994	0.0833337	-1.00079	0.316929	0.999532	Memory B cell	iPD_Control
CCNG1	24.9238	0.0766527	0.0768222	0.997794	0.318379	0.999532	Memory B cell	iPD_Control
NUDCD2	14.116	0.0737591	0.0859315	0.858347	0.390701	0.999532	Memory B cell	iPD_Control
MAT2B	36.997	-0.0923951	0.0928899	-0.994674	0.319895	0.999532	Memory B cell	iPD_Control
RARS	6.73855	0.121102	0.127002	0.953546	0.340314	0.999532	Memory B cell	iPD_Control
PANK3	5.4763	-0.123641	0.138625	-0.891911	0.372441	0.999532	Memory B cell	iPD_Control
DOCK2	61.8689	-0.0721675	0.047488	-1.5197	0.128587	0.999532	Memory B cell	iPD_Control
LCP2	6.66701	-0.0465994	0.194924	-0.239064	0.811056	0.999532	Memory B cell	iPD_Control
NPM1	301.513	0.072695	0.0480905	1.51163	0.130628	0.999532	Memory B cell	iPD_Control
FBXW11	29.4345	0.0865344	0.0653796	1.32357	0.185646	0.999532	Memory B cell	iPD_Control
STK10	35.3679	-0.0665348	0.0680327	-0.977983	0.328083	0.999532	Memory B cell	iPD_Control
DUSP1	430.769	-0.0601368	0.116844	-0.514675	0.60678	0.999532	Memory B cell	iPD_Control
ERGIC1	30.7197	-0.0679043	0.0642083	-1.05756	0.290255	0.999532	Memory B cell	iPD_Control
ATP6V0E1	84.2615	-0.0185468	0.0626886	-0.295856	0.76734	0.999532	Memory B cell	iPD_Control
CREBRF	24.3976	0.00582772	0.0745878	0.0781324	0.937723	0.999532	Memory B cell	iPD_Control
BNIP1	4.45399	0.119445	0.177188	0.674117	0.500237	0.999532	Memory B cell	iPD_Control
BOD1	6.53024	0.0436714	0.121856	0.358386	0.720054	0.999532	Memory B cell	iPD_Control
CPEB4	10.1623	-0.850471	0.192888	-4.40914	1.03781e-05	0.0746393	Memory B cell	iPD_Control
SFXN1	12.7068	0.0175721	0.0962615	0.182546	0.855154	0.999532	Memory B cell	iPD_Control
THOC3	13.9043	0.0818031	0.133488	0.612815	0.539999	0.999532	Memory B cell	iPD_Control
SIMC1	17.1371	-0.149739	0.112308	-1.33329	0.182436	0.999532	Memory B cell	iPD_Control
KIAA1191	10.2485	0.225184	0.101273	2.22354	0.0261794	0.999532	Memory B cell	iPD_Control
NOP16	6.42046	-0.145592	0.143816	-1.01235	0.311371	0.999532	Memory B cell	iPD_Control
HIGD2A	112.142	0.0673411	0.0852986	0.789475	0.429834	0.999532	Memory B cell	iPD_Control
CLTB	18.6289	0.0954574	0.0824136	1.15827	0.246753	0.999532	Memory B cell	iPD_Control
FAF2	12.1299	0.0408049	0.0968834	0.421175	0.673627	0.999532	Memory B cell	iPD_Control
RNF44	16.2862	-0.0276732	0.0877118	-0.315501	0.752381	0.999532	Memory B cell	iPD_Control
UIMC1	24.5837	-0.0433316	0.0681888	-0.635466	0.525125	0.999532	Memory B cell	iPD_Control
ZNF346	6.60518	0.119503	0.128457	0.9303	0.352216	0.999532	Memory B cell	iPD_Control
NSD1	30.2146	-0.0078664	0.0693232	-0.113474	0.909655	0.999532	Memory B cell	iPD_Control
RAB24	27.2691	0.10401	0.0764634	1.36025	0.17375	0.999532	Memory B cell	iPD_Control
PRELID1	54.3332	0.0236668	0.0682068	0.346986	0.728602	0.999532	Memory B cell	iPD_Control
LMAN2	30.3186	-0.0949253	0.0690754	-1.37423	0.169371	0.999532	Memory B cell	iPD_Control
RGS14	16.8309	0.0277566	0.0786324	0.352992	0.724095	0.999532	Memory B cell	iPD_Control
GRK6	45.8019	0.0149496	0.0492245	0.303703	0.761354	0.999532	Memory B cell	iPD_Control
PRR7	8.95729	0.0314119	0.11549	0.271989	0.78563	0.999532	Memory B cell	iPD_Control
DOK3	15.1823	-0.0515116	0.103768	-0.496412	0.619603	0.999532	Memory B cell	iPD_Control
DDX41	8.82055	-0.0853348	0.106998	-0.797537	0.425139	0.999532	Memory B cell	iPD_Control
FAM193B	6.62917	0.00131723	0.12365	0.0106529	0.9915	0.999532	Memory B cell	iPD_Control
TMED9	24.2329	0.0109406	0.0791449	0.138236	0.890054	0.999532	Memory B cell	iPD_Control
N4BP3	4.97725	0.0958661	0.152595	0.628238	0.529848	0.999532	Memory B cell	iPD_Control
RMND5B	10.1864	-0.0108523	0.0963878	-0.11259	0.910356	0.999532	Memory B cell	iPD_Control
NHP2	38.0857	-0.000815197	0.0818502	-0.00995963	0.992053	0.999532	Memory B cell	iPD_Control
HNRNPAB	20.725	-0.0933145	0.0770568	-1.21098	0.225902	0.999532	Memory B cell	iPD_Control
PHYKPL	33.4985	0.0276263	0.0633908	0.435809	0.662975	0.999532	Memory B cell	iPD_Control
CLK4	17.8967	0.0190398	0.073353	0.259564	0.7952	0.999532	Memory B cell	iPD_Control
RUFY1	19.7321	-0.0282595	0.0831699	-0.33978	0.734022	0.999532	Memory B cell	iPD_Control
HNRNPH1	37.6581	0.0104011	0.0537242	0.193602	0.846488	0.999532	Memory B cell	iPD_Control
CANX	36.4243	-0.0658538	0.0565295	-1.16495	0.244041	0.999532	Memory B cell	iPD_Control
MAML1	10.712	0.140796	0.09925	1.41859	0.156017	0.999532	Memory B cell	iPD_Control
MGAT4B	9.3403	0.0233915	0.105919	0.220844	0.825214	0.999532	Memory B cell	iPD_Control
SQSTM1	73.0639	-0.0282649	0.0460084	-0.614343	0.538989	0.999532	Memory B cell	iPD_Control
MRNIP	12.0187	0.00144563	0.114859	0.0125861	0.989958	0.999532	Memory B cell	iPD_Control
TBC1D9B	15.4738	-0.041883	0.0862656	-0.485512	0.627313	0.999532	Memory B cell	iPD_Control
RNF130	16.1152	-0.0205623	0.122097	-0.168409	0.866262	0.999532	Memory B cell	iPD_Control
MAPK9	10.9562	0.121616	0.100791	1.20662	0.227578	0.999532	Memory B cell	iPD_Control
MGAT1	13.6803	-0.189227	0.0941527	-2.00978	0.0444541	0.999532	Memory B cell	iPD_Control
BTNL9	9.3511	0.302708	0.246048	1.23028	0.218593	0.999532	Memory B cell	iPD_Control
TRIM41	5.28314	-0.0938883	0.139913	-0.671045	0.502192	0.999532	Memory B cell	iPD_Control
RACK1	1021.59	0.0083163	0.0459981	0.180796	0.856527	0.999532	Memory B cell	iPD_Control
TRIM52	7.02317	0.081869	0.11397	0.71834	0.472548	0.999532	Memory B cell	iPD_Control
DUSP22	32.0123	0.0258958	0.099026	0.261505	0.793703	0.999532	Memory B cell	iPD_Control
IRF4	10.9778	0.119964	0.117777	1.01857	0.308408	0.999532	Memory B cell	iPD_Control
EXOC2	18.3508	0.0742205	0.0840077	0.883496	0.376968	0.999532	Memory B cell	iPD_Control
GMDS	20.4617	0.047984	0.0863865	0.555458	0.578581	0.999532	Memory B cell	iPD_Control
WRNIP1	14.2507	0.178562	0.0908897	1.9646	0.049461	0.999532	Memory B cell	iPD_Control
SERPINB1	41.0388	-0.0505021	0.0558705	-0.903915	0.366041	0.999532	Memory B cell	iPD_Control
SERPINB9	27.2809	-0.0263802	0.103021	-0.256065	0.7979	0.999532	Memory B cell	iPD_Control
SERPINB6	15.6857	0.03027	0.112603	0.26882	0.788068	0.999532	Memory B cell	iPD_Control
RIPK1	10.5591	-0.0173312	0.0991123	-0.174864	0.861186	0.999532	Memory B cell	iPD_Control
TUBB2A	8.552	0.0409573	0.174605	0.234571	0.814541	0.999532	Memory B cell	iPD_Control
PSMG4	12.7876	0.0189128	0.113271	0.166969	0.867394	0.999532	Memory B cell	iPD_Control
PRPF4B	48.1205	0.0386142	0.0560618	0.688779	0.490962	0.999532	Memory B cell	iPD_Control
ECI2	9.51987	-0.0219153	0.107246	-0.204346	0.838083	0.999532	Memory B cell	iPD_Control
CDYL	12.1406	-0.117839	0.101821	-1.15731	0.247145	0.999532	Memory B cell	iPD_Control
LYRM4	10.5661	-0.0210064	0.103743	-0.202485	0.839538	0.999532	Memory B cell	iPD_Control
FARS2	19.2661	0.0854596	0.097499	0.876518	0.380749	0.999532	Memory B cell	iPD_Control
LY86	79.877	0.0949595	0.0679415	1.39767	0.162214	0.999532	Memory B cell	iPD_Control
RREB1	11.4417	-0.0841936	0.102144	-0.824262	0.409791	0.999532	Memory B cell	iPD_Control
SSR1	20.7438	-0.107704	0.0697094	-1.54504	0.122336	0.999532	Memory B cell	iPD_Control
RIOK1	10.0692	-0.178676	0.0970737	-1.84062	0.0656768	0.999532	Memory B cell	iPD_Control
DSP	3.18004	0.246605	0.416214	0.592494	0.55352	0.999532	Memory B cell	iPD_Control
SNRNP48	6.70399	-0.171779	0.13988	-1.22805	0.219428	0.999532	Memory B cell	iPD_Control
TXNDC5	20.8015	-0.0608715	0.172551	-0.352773	0.724258	0.999532	Memory B cell	iPD_Control
BLOC1S5	7.01748	0.0323296	0.125065	0.258501	0.79602	0.999532	Memory B cell	iPD_Control
EEF1E1	10.6503	-0.264602	0.106146	-2.49282	0.0126732	0.999532	Memory B cell	iPD_Control
SLC35B3	8.63655	0.205351	0.108065	1.90025	0.0574001	0.999532	Memory B cell	iPD_Control
GCNT2	6.61883	-0.0815845	0.140177	-0.582011	0.560559	0.999532	Memory B cell	iPD_Control
TMEM14C	19.6864	-0.0503945	0.0793482	-0.635106	0.525359	0.999532	Memory B cell	iPD_Control
TMEM14B	39.4974	-0.0347128	0.0605824	-0.572985	0.566655	0.999532	Memory B cell	iPD_Control
NEDD9	22.5585	0.0197069	0.0909375	0.216708	0.828436	0.999532	Memory B cell	iPD_Control
HIVEP1	27.1165	-0.0785957	0.0825287	-0.952343	0.340923	0.999532	Memory B cell	iPD_Control
PHACTR1	17.3072	-0.00307941	0.127504	-0.0241514	0.980732	0.999532	Memory B cell	iPD_Control
GFOD1	6.54993	-0.105488	0.130543	-0.808067	0.419052	0.999532	Memory B cell	iPD_Control
SIRT5	5.24457	0.144734	0.145054	0.997798	0.318377	0.999532	Memory B cell	iPD_Control
NOL7	42.9536	0.0149573	0.0560673	0.266773	0.789644	0.999532	Memory B cell	iPD_Control
RANBP9	12.672	0.0713632	0.094509	0.755094	0.450192	0.999532	Memory B cell	iPD_Control
MCUR1	9.29836	-0.0426933	0.109979	-0.388195	0.697872	0.999532	Memory B cell	iPD_Control
CD83	134.469	-0.136776	0.136609	-1.00123	0.316717	0.999532	Memory B cell	iPD_Control
JARID2	18.4086	-0.0204658	0.103743	-0.197273	0.843614	0.999532	Memory B cell	iPD_Control
DTNBP1	20.3367	0.00601336	0.0841775	0.0714367	0.94305	0.999532	Memory B cell	iPD_Control
MYLIP	22.8226	0.00847977	0.0891075	0.0951634	0.924185	0.999532	Memory B cell	iPD_Control
ATXN1	19.4898	0.00191662	0.119417	0.0160498	0.987195	0.999532	Memory B cell	iPD_Control
NUP153	16.8312	0.0662395	0.0808467	0.819322	0.412603	0.999532	Memory B cell	iPD_Control
KIF13A	6.88682	0.228885	0.164653	1.3901	0.164497	0.999532	Memory B cell	iPD_Control
KDM1B	6.80064	0.0786104	0.12103	0.649514	0.516006	0.999532	Memory B cell	iPD_Control
DEK	48.6658	-0.0426648	0.0601448	-0.709368	0.478096	0.999532	Memory B cell	iPD_Control
RNF144B	7.36347	0.043207	0.197016	0.219307	0.826411	0.999532	Memory B cell	iPD_Control
CDKAL1	27.6289	-0.00138035	0.0822555	-0.0167813	0.986611	0.999532	Memory B cell	iPD_Control
SOX4	3.80871	-0.0777666	0.238652	-0.325858	0.744532	0.999532	Memory B cell	iPD_Control
MRS2	6.09088	-0.128031	0.130634	-0.980076	0.327048	0.999532	Memory B cell	iPD_Control
ALDH5A1	6.12768	0.0081083	0.157398	0.0515148	0.958915	0.999532	Memory B cell	iPD_Control
TDP2	10.6468	0.0871934	0.0949426	0.918381	0.358419	0.999532	Memory B cell	iPD_Control
ACOT13	5.05703	-0.218976	0.155416	-1.40897	0.158844	0.999532	Memory B cell	iPD_Control
RIPOR2	213.818	-0.0293911	0.0617577	-0.47591	0.634138	0.999532	Memory B cell	iPD_Control
CARMIL1	5.48915	0.379269	0.261168	1.4522	0.146445	0.999532	Memory B cell	iPD_Control
TRIM38	45.0701	-0.0700073	0.0681598	-1.02711	0.30437	0.999532	Memory B cell	iPD_Control
HIST1H1C	47.7708	-0.0244579	0.123163	-0.198582	0.84259	0.999532	Memory B cell	iPD_Control
HIST1H4C	68.3833	-0.121085	0.121961	-0.992814	0.320801	0.999532	Memory B cell	iPD_Control
HIST1H2BC	4.49392	0.00545243	0.188448	0.0289333	0.976918	0.999532	Memory B cell	iPD_Control
HIST1H2AC	11.2868	0.171534	0.122054	1.40539	0.159905	0.999532	Memory B cell	iPD_Control
HIST1H1E	155.563	-0.00662989	0.142705	-0.0464588	0.962945	0.999532	Memory B cell	iPD_Control
HIST1H3D	11.24	0.0190093	0.14327	0.132682	0.894445	0.999532	Memory B cell	iPD_Control
HIST1H1D	58.7535	-0.0366936	0.133145	-0.275591	0.782862	0.999532	Memory B cell	iPD_Control
BTN3A2	22.9452	0.0187249	0.104151	0.179787	0.85732	0.999532	Memory B cell	iPD_Control
BTN2A2	10.5071	-0.22123	0.118501	-1.8669	0.0619151	0.999532	Memory B cell	iPD_Control
BTN3A1	16.5677	-0.154912	0.106018	-1.46119	0.143964	0.999532	Memory B cell	iPD_Control
BTN3A3	10.0415	-0.162145	0.103364	-1.56868	0.116724	0.999532	Memory B cell	iPD_Control
BTN2A1	8.12838	-0.0269406	0.110768	-0.243216	0.807838	0.999532	Memory B cell	iPD_Control
HMGN4	28.4677	0.0271511	0.0666764	0.407207	0.683856	0.999532	Memory B cell	iPD_Control
ABT1	14.3074	-0.0763811	0.0854856	-0.893496	0.371592	0.999532	Memory B cell	iPD_Control
ZNF322	5.63945	-0.0311925	0.143038	-0.218072	0.827373	0.999532	Memory B cell	iPD_Control
HIST1H2BK	12.5223	0.0580929	0.118203	0.491467	0.623096	0.999532	Memory B cell	iPD_Control
HIST1H2AI	6.1276	-0.0148571	0.172118	-0.0863192	0.931213	0.999532	Memory B cell	iPD_Control
HIST1H1B	6.28516	-0.115532	0.17109	-0.675269	0.499505	0.999532	Memory B cell	iPD_Control
HIST1H2AM	5.29081	-0.177668	0.166943	-1.06424	0.287218	0.999532	Memory B cell	iPD_Control
ZKSCAN8	6.98275	0.0859233	0.11451	0.750358	0.453039	0.999532	Memory B cell	iPD_Control
TRIM27	14.7293	-0.0842575	0.0904189	-0.931857	0.35141	0.999532	Memory B cell	iPD_Control
GABBR1	9.24566	0.0114843	0.109245	0.105125	0.916277	0.999532	Memory B cell	iPD_Control
HLA-F	87.83	0.0168544	0.0556017	0.303128	0.761793	0.999532	Memory B cell	iPD_Control
HLA-G	12.0234	-1.37329	0.578803	-2.37263	0.017662	0.999532	Memory B cell	iPD_Control
HLA-A	1026.03	-0.0630671	0.0509766	-1.23718	0.216021	0.999532	Memory B cell	iPD_Control
ZNRD1	14.9169	0.0125624	0.0875388	0.143507	0.88589	0.999532	Memory B cell	iPD_Control
PPP1R11	19.4508	0.0432842	0.0790966	0.547233	0.584219	0.999532	Memory B cell	iPD_Control
TRIM26	17.0702	-0.0596216	0.0796429	-0.748611	0.454091	0.999532	Memory B cell	iPD_Control
TRIM39	7.5142	0.0706364	0.128623	0.549175	0.582886	0.999532	Memory B cell	iPD_Control
HLA-E	446.961	-0.0196846	0.0334832	-0.587895	0.556603	0.999532	Memory B cell	iPD_Control
GNL1	16.65	0.045243	0.0829378	0.545505	0.585406	0.999532	Memory B cell	iPD_Control
PRR3	5.5521	0.0785609	0.133384	0.588982	0.555874	0.999532	Memory B cell	iPD_Control
ABCF1	14.9113	-0.00843466	0.0864118	-0.0976101	0.922242	0.999532	Memory B cell	iPD_Control
PPP1R10	20.7134	-0.0144789	0.0924166	-0.15667	0.875505	0.999532	Memory B cell	iPD_Control
MRPS18B	17.9068	0.00367106	0.0917482	0.0400123	0.968083	0.999532	Memory B cell	iPD_Control
DHX16	6.56671	-0.024805	0.125199	-0.198124	0.842948	0.999532	Memory B cell	iPD_Control
PPP1R18	41.6574	-0.0332822	0.0784816	-0.424077	0.67151	0.999532	Memory B cell	iPD_Control
NRM	9.25017	0.152024	0.10183	1.49292	0.135458	0.999532	Memory B cell	iPD_Control
MDC1	7.36407	-0.0772289	0.123062	-0.627561	0.530292	0.999532	Memory B cell	iPD_Control
TUBB	70.1513	-0.024096	0.0628029	-0.383677	0.701218	0.999532	Memory B cell	iPD_Control
FLOT1	20.9198	-0.0105039	0.0835221	-0.125762	0.899921	0.999532	Memory B cell	iPD_Control
HLA-C	971.015	0.143089	0.108681	1.31659	0.187975	0.999532	Memory B cell	iPD_Control
HLA-B	1735.46	0.00701468	0.0799461	0.0877427	0.930081	0.999532	Memory B cell	iPD_Control
DDX39B	43.7554	-0.00286492	0.0568581	-0.0503871	0.959814	0.999532	Memory B cell	iPD_Control
LTB	793.072	0.00740512	0.0750395	0.098683	0.92139	0.999532	Memory B cell	iPD_Control
LST1	5.48238	-0.0597701	0.144725	-0.412991	0.679613	0.999532	Memory B cell	iPD_Control
NCR3	24.5118	-0.0899672	0.101451	-0.886805	0.375184	0.999532	Memory B cell	iPD_Control
PRRC2A	29.4572	0.124029	0.0645201	1.92233	0.0545647	0.999532	Memory B cell	iPD_Control
BAG6	23.5297	0.00236259	0.0712976	0.033137	0.973565	0.999532	Memory B cell	iPD_Control
GPANK1	7.14647	-0.0113773	0.12012	-0.0947161	0.92454	0.999532	Memory B cell	iPD_Control
CSNK2B	68.028	-0.023739	0.0528762	-0.448954	0.653465	0.999532	Memory B cell	iPD_Control
ABHD16A	10.4811	-0.0279958	0.104845	-0.267022	0.789452	0.999532	Memory B cell	iPD_Control
DDAH2	33.8416	-0.0627156	0.0804989	-0.779087	0.435929	0.999532	Memory B cell	iPD_Control
CLIC1	195.312	-0.000188559	0.0603719	-0.00312329	0.997508	0.99969	Memory B cell	iPD_Control
VARS	13.4693	0.0262506	0.0933972	0.281064	0.778661	0.999532	Memory B cell	iPD_Control
LSM2	36.4271	0.109405	0.063407	1.72543	0.0844496	0.999532	Memory B cell	iPD_Control
HSPA1A	8.33294	-0.138527	0.136461	-1.01514	0.310041	0.999532	Memory B cell	iPD_Control
HSPA1B	6.49958	-0.162997	0.162541	-1.00281	0.315953	0.999532	Memory B cell	iPD_Control
NEU1	5.89713	-0.0169375	0.138855	-0.12198	0.902915	0.999532	Memory B cell	iPD_Control
EHMT2	12.7292	0.0712976	0.0905184	0.787658	0.430897	0.999532	Memory B cell	iPD_Control
NELFE	15.3657	-0.0840576	0.0817773	-1.02788	0.304004	0.999532	Memory B cell	iPD_Control
SKIV2L	9.10222	0.0440585	0.111466	0.395265	0.692647	0.999532	Memory B cell	iPD_Control
DXO	7.73479	0.101612	0.121531	0.836101	0.403098	0.999532	Memory B cell	iPD_Control
ATF6B	28.1049	0.0017365	0.0603654	0.0287665	0.977051	0.999532	Memory B cell	iPD_Control
AGPAT1	7.44322	0.0531131	0.113535	0.467812	0.639919	0.999532	Memory B cell	iPD_Control
RNF5	16.9567	-0.0664009	0.0857784	-0.774099	0.438872	0.999532	Memory B cell	iPD_Control
PBX2	13.0829	-0.0197209	0.0846998	-0.232833	0.815891	0.999532	Memory B cell	iPD_Control
GPSM3	136.429	0.0537266	0.0467838	1.1484	0.250803	0.999532	Memory B cell	iPD_Control
HLA-DRA	2072.57	0.0313199	0.0421661	0.742775	0.457618	0.999532	Memory B cell	iPD_Control
HLA-DRB5	223.322	0.133466	0.265241	0.50319	0.614831	0.999532	Memory B cell	iPD_Control
HLA-DRB1	1060.82	-0.0621782	0.0690988	-0.899845	0.368203	0.999532	Memory B cell	iPD_Control
HLA-DQA1	503.156	0.0524817	0.0637172	0.823667	0.410129	0.999532	Memory B cell	iPD_Control
HLA-DQB1	419.988	-0.0018438	0.0965769	-0.0190915	0.984768	0.999532	Memory B cell	iPD_Control
HLA-DQA2	10.6777	-0.161025	0.440246	-0.365761	0.714543	0.999532	Memory B cell	iPD_Control
HLA-DOB	51.9657	0.10754	0.0702754	1.53026	0.125952	0.999532	Memory B cell	iPD_Control
TAP2	38.6743	-0.0708499	0.0741384	-0.955644	0.339252	0.999532	Memory B cell	iPD_Control
PSMB8	73.8898	-0.0531207	0.0646472	-0.821701	0.411247	0.999532	Memory B cell	iPD_Control
PSMB9	120.08	-0.0303321	0.0772353	-0.392723	0.694524	0.999532	Memory B cell	iPD_Control
TAP1	35.821	-0.0551901	0.068803	-0.802147	0.422468	0.999532	Memory B cell	iPD_Control
HLA-DMB	109.693	0.114154	0.0475159	2.40244	0.0162859	0.999532	Memory B cell	iPD_Control
HLA-DMA	180.016	0.0156863	0.0494	0.317536	0.750837	0.999532	Memory B cell	iPD_Control
BRD2	47.6494	-0.0145337	0.0559904	-0.259574	0.795192	0.999532	Memory B cell	iPD_Control
HLA-DOA	26.2579	-0.0271209	0.0756351	-0.358575	0.719913	0.999532	Memory B cell	iPD_Control
HLA-DPA1	934.785	-0.0240764	0.0737209	-0.326588	0.743979	0.999532	Memory B cell	iPD_Control
HLA-DPB1	811.63	0.0469179	0.069264	0.677379	0.498166	0.999532	Memory B cell	iPD_Control
RXRB	7.34166	0.0366986	0.1087	0.337612	0.735656	0.999532	Memory B cell	iPD_Control
SLC39A7	6.40674	-0.316438	0.127268	-2.48639	0.0129045	0.999532	Memory B cell	iPD_Control
RING1	12.9913	0.0604795	0.100321	0.602861	0.546601	0.999532	Memory B cell	iPD_Control
B3GALT4	7.06715	-0.041687	0.138855	-0.30022	0.764009	0.999532	Memory B cell	iPD_Control
WDR46	9.87466	0.13247	0.101665	1.303	0.192574	0.999532	Memory B cell	iPD_Control
PFDN6	13.6132	-0.0991125	0.0979015	-1.01237	0.311361	0.999532	Memory B cell	iPD_Control
RGL2	8.36711	0.180794	0.103536	1.7462	0.080777	0.999532	Memory B cell	iPD_Control
TAPBP	86.7582	0.0357587	0.0553874	0.64561	0.518532	0.999532	Memory B cell	iPD_Control
ZBTB22	6.31777	0.0541181	0.123133	0.43951	0.660292	0.999532	Memory B cell	iPD_Control
DAXX	21.7563	-0.0310656	0.0860806	-0.360889	0.718182	0.999532	Memory B cell	iPD_Control
PHF1	34.2726	0.196776	0.0686529	2.86624	0.00415374	0.999532	Memory B cell	iPD_Control
CUTA	73.8031	-0.0168431	0.0640696	-0.262887	0.792638	0.999532	Memory B cell	iPD_Control
BAK1	6.42299	0.241542	0.143429	1.68405	0.0921716	0.999532	Memory B cell	iPD_Control
ITPR3	8.01016	0.172471	0.124827	1.38168	0.16707	0.999532	Memory B cell	iPD_Control
UQCC2	8.57787	-0.052329	0.11964	-0.437388	0.66183	0.999532	Memory B cell	iPD_Control
LEMD2	7.96612	0.137159	0.114191	1.20114	0.229699	0.999532	Memory B cell	iPD_Control
HMGA1	39.3159	0.0312667	0.0656748	0.476084	0.634014	0.999532	Memory B cell	iPD_Control
SMIM29	19.3543	-0.00670068	0.0760186	-0.0881452	0.929761	0.999532	Memory B cell	iPD_Control
NUDT3	19.9612	-0.0377354	0.0735717	-0.512907	0.608017	0.999532	Memory B cell	iPD_Control
SNRPC	29.99	-0.139764	0.0865609	-1.61463	0.10639	0.999532	Memory B cell	iPD_Control
UHRF1BP1	5.54675	0.0576243	0.130345	0.442092	0.658423	0.999532	Memory B cell	iPD_Control
TAF11	13.871	-0.000856606	0.089646	-0.00955543	0.992376	0.999532	Memory B cell	iPD_Control
ANKS1A	5.80687	0.0951044	0.13933	0.682585	0.494869	0.999532	Memory B cell	iPD_Control
ZNF76	10.7137	0.0376176	0.0950721	0.395675	0.692345	0.999532	Memory B cell	iPD_Control
DEF6	28.3441	-0.0166753	0.0629342	-0.264964	0.791037	0.999532	Memory B cell	iPD_Control
PPARD	7.87182	0.0615138	0.121979	0.504297	0.614053	0.999532	Memory B cell	iPD_Control
FKBP5	8.27228	0.224772	0.120206	1.8699	0.0614983	0.999532	Memory B cell	iPD_Control
SRPK1	16.7017	-0.00991464	0.0912206	-0.108689	0.91345	0.999532	Memory B cell	iPD_Control
MAPK14	13.0211	0.0587547	0.101099	0.581163	0.561131	0.999532	Memory B cell	iPD_Control
MAPK13	7.05411	0.0823785	0.122421	0.672909	0.501005	0.999532	Memory B cell	iPD_Control
KCTD20	11.913	0.0305358	0.0898883	0.339708	0.734076	0.999532	Memory B cell	iPD_Control
STK38	23.9268	-0.00772441	0.104323	-0.0740429	0.940976	0.999532	Memory B cell	iPD_Control
SRSF3	48.7037	-0.0995792	0.0585117	-1.70187	0.0887803	0.999532	Memory B cell	iPD_Control
CDKN1A	12.406	-0.380255	0.193427	-1.96588	0.0493128	0.999532	Memory B cell	iPD_Control
CPNE5	44.9192	-0.037962	0.10084	-0.376459	0.706576	0.999532	Memory B cell	iPD_Control
MTCH1	26.3724	0.020599	0.0652534	0.315678	0.752247	0.999532	Memory B cell	iPD_Control
FGD2	39.3107	-0.0450503	0.0883548	-0.509879	0.610136	0.999532	Memory B cell	iPD_Control
PIM1	4.6885	0.181504	0.214229	0.847241	0.396861	0.999532	Memory B cell	iPD_Control
RNF8	6.28146	-0.161832	0.132817	-1.21846	0.223048	0.999532	Memory B cell	iPD_Control
CMTR1	7.44052	-0.0154248	0.113482	-0.135923	0.891882	0.999532	Memory B cell	iPD_Control
CCDC167	10.1891	-0.178259	0.165323	-1.07824	0.280925	0.999532	Memory B cell	iPD_Control
ZFAND3	34.3561	0.0225231	0.0739025	0.304768	0.760543	0.999532	Memory B cell	iPD_Control
BTBD9	32.0863	-0.0145155	0.0751331	-0.193197	0.846805	0.999532	Memory B cell	iPD_Control
GLO1	21.1994	0.162068	0.0771488	2.10072	0.0356656	0.999532	Memory B cell	iPD_Control
OARD1	13.5342	-0.0309903	0.0912976	-0.339443	0.734276	0.999532	Memory B cell	iPD_Control
NFYA	6.06272	-0.208631	0.136726	-1.52591	0.127033	0.999532	Memory B cell	iPD_Control
FOXP4	5.27519	-0.165618	0.144122	-1.14915	0.250492	0.999532	Memory B cell	iPD_Control
TFEB	35.367	0.0138425	0.0719896	0.192285	0.847519	0.999532	Memory B cell	iPD_Control
TOMM6	75.6617	-0.0202094	0.0668036	-0.302519	0.762256	0.999532	Memory B cell	iPD_Control
CCND3	57.5227	0.101958	0.0829822	1.22867	0.219196	0.999532	Memory B cell	iPD_Control
TAF8	7.85862	0.0514238	0.118097	0.435438	0.663245	0.999532	Memory B cell	iPD_Control
MRPS10	11.6802	-0.0129148	0.0960693	-0.134432	0.893061	0.999532	Memory B cell	iPD_Control
TRERF1	4.26272	0.192976	0.246796	0.781927	0.434257	0.999532	Memory B cell	iPD_Control
UBR2	27.4978	-0.150772	0.0679105	-2.22016	0.0264081	0.999532	Memory B cell	iPD_Control
TBCC	16.0162	0.0975245	0.0863253	1.12973	0.258589	0.999532	Memory B cell	iPD_Control
BICRAL	23.7291	-0.0560656	0.082435	-0.680119	0.496429	0.999532	Memory B cell	iPD_Control
CNPY3	77.1448	0.0260228	0.0475732	0.547004	0.584376	0.999532	Memory B cell	iPD_Control
PEX6	9.29285	0.116943	0.119965	0.974806	0.329657	0.999532	Memory B cell	iPD_Control
MEA1	22.3429	-0.0193635	0.0779687	-0.24835	0.803864	0.999532	Memory B cell	iPD_Control
KLHDC3	11.6783	-0.0787028	0.111955	-0.702987	0.482064	0.999532	Memory B cell	iPD_Control
RRP36	10.1154	-0.0848121	0.107165	-0.79142	0.428699	0.999532	Memory B cell	iPD_Control
MRPL2	8.9581	0.00941813	0.10577	0.0890432	0.929048	0.999532	Memory B cell	iPD_Control
CUL9	4.77012	0.0250371	0.154082	0.162492	0.870918	0.999532	Memory B cell	iPD_Control
DNPH1	23.8304	0.00484294	0.107076	0.0452289	0.963925	0.999532	Memory B cell	iPD_Control
ZNF318	15.0344	0.118658	0.11863	1.00023	0.317197	0.999532	Memory B cell	iPD_Control
TJAP1	5.26745	0.19752	0.147353	1.34045	0.180099	0.999532	Memory B cell	iPD_Control
POLR1C	8.12096	-0.125859	0.117029	-1.07545	0.282174	0.999532	Memory B cell	iPD_Control
YIPF3	14.9719	-0.0162665	0.0859593	-0.189234	0.849909	0.999532	Memory B cell	iPD_Control
POLH	8.70665	0.0140806	0.130289	0.108073	0.913938	0.999532	Memory B cell	iPD_Control
MRPS18A	11.9619	-0.185063	0.103358	-1.7905	0.0733735	0.999532	Memory B cell	iPD_Control
MRPL14	16.1834	-0.200558	0.101036	-1.98501	0.0471435	0.999532	Memory B cell	iPD_Control
HSP90AB1	300.87	-0.0227085	0.0488708	-0.464665	0.642172	0.999532	Memory B cell	iPD_Control
SLC35B2	9.51506	-0.102662	0.1086	-0.945322	0.344495	0.999532	Memory B cell	iPD_Control
NFKBIE	6.19145	-0.0588413	0.129445	-0.454565	0.649422	0.999532	Memory B cell	iPD_Control
CDC5L	19.3036	-0.0261861	0.0742109	-0.352861	0.724192	0.999532	Memory B cell	iPD_Control
SUPT3H	12.8112	0.160303	0.0946372	1.69387	0.0902909	0.999532	Memory B cell	iPD_Control
CD2AP	22.8437	0.0966092	0.085698	1.12732	0.259607	0.999532	Memory B cell	iPD_Control
MMUT	4.24303	-0.0825029	0.160038	-0.51552	0.60619	0.999532	Memory B cell	iPD_Control
MCM3	11.6665	-0.120607	0.110484	-1.09163	0.274997	0.999532	Memory B cell	iPD_Control
EFHC1	9.93295	0.160691	0.115649	1.38948	0.164688	0.999532	Memory B cell	iPD_Control
TMEM14A	8.85622	-0.07766	0.112609	-0.689643	0.490419	0.999532	Memory B cell	iPD_Control
FBXO9	20.0216	-0.0121137	0.0740088	-0.163679	0.869984	0.999532	Memory B cell	iPD_Control
ELOVL5	60.2805	0.0311727	0.0495447	0.629184	0.529228	0.999532	Memory B cell	iPD_Control
GCLC	6.14665	0.276328	0.139731	1.97758	0.0479765	0.999532	Memory B cell	iPD_Control
KIAA1586	4.75595	-0.166482	0.157421	-1.05756	0.290254	0.999532	Memory B cell	iPD_Control
ZNF451	18.8675	0.0475041	0.0766075	0.620098	0.535193	0.999532	Memory B cell	iPD_Control
PRIM2	10.0758	-0.0088664	0.108163	-0.0819724	0.934669	0.999532	Memory B cell	iPD_Control
KHDRBS2	42.5725	-0.0474689	0.115893	-0.409594	0.682104	0.999532	Memory B cell	iPD_Control
AL135905.2	26.3485	0.0404391	0.100248	0.40339	0.686661	0.999532	Memory B cell	iPD_Control
PHF3	49.6175	0.0104513	0.0549857	0.190073	0.849252	0.999532	Memory B cell	iPD_Control
LMBRD1	77.7337	-0.0224163	0.0378023	-0.592986	0.553191	0.999532	Memory B cell	iPD_Control
COL19A1	33.1436	0.095395	0.117474	0.81205	0.416763	0.999532	Memory B cell	iPD_Control
FAM135A	9.41052	-0.0240481	0.106443	-0.225925	0.82126	0.999532	Memory B cell	iPD_Control
SMAP1	21.0414	-0.0982425	0.072651	-1.35225	0.176295	0.999532	Memory B cell	iPD_Control
OGFRL1	8.58756	-0.088953	0.117381	-0.757816	0.448561	0.999532	Memory B cell	iPD_Control
KCNQ5	31.1974	0.112892	0.0841946	1.34085	0.17997	0.999532	Memory B cell	iPD_Control
OOEP	54.2632	-0.0106032	0.120119	-0.0882729	0.92966	0.999532	Memory B cell	iPD_Control
CGAS	6.41588	-0.0755312	0.14005	-0.539314	0.58967	0.999532	Memory B cell	iPD_Control
MTO1	9.60325	0.000673929	0.0965971	0.0069767	0.994433	0.999532	Memory B cell	iPD_Control
EEF1A1	5344.62	0.0304665	0.0459594	0.662901	0.507394	0.999532	Memory B cell	iPD_Control
COX7A2	70.6194	-0.0503146	0.0849441	-0.592327	0.553632	0.999532	Memory B cell	iPD_Control
TMEM30A	13.3564	-0.0934041	0.0850729	-1.09793	0.272235	0.999532	Memory B cell	iPD_Control
SENP6	48.5311	-0.0779709	0.0529671	-1.47206	0.141004	0.999532	Memory B cell	iPD_Control
PHIP	44.3484	0.00441278	0.0596944	0.0739228	0.941072	0.999532	Memory B cell	iPD_Control
HMGN3	45.419	0.0844127	0.0776996	1.0864	0.277303	0.999532	Memory B cell	iPD_Control
BCKDHB	10.3878	0.0908844	0.100658	0.902904	0.366577	0.999532	Memory B cell	iPD_Control
TENT5A	7.40119	-0.233728	0.186263	-1.25482	0.209543	0.999532	Memory B cell	iPD_Control
IBTK	14.3952	-0.0447048	0.0887852	-0.503516	0.614602	0.999532	Memory B cell	iPD_Control
UBE3D	5.61806	-0.0744211	0.137681	-0.540532	0.58883	0.999532	Memory B cell	iPD_Control
DOP1A	12.4981	0.0860441	0.103151	0.834159	0.404191	0.999532	Memory B cell	iPD_Control
CYB5R4	27.6305	0.0710837	0.0585408	1.21426	0.224649	0.999532	Memory B cell	iPD_Control
CEP162	5.06432	0.065033	0.152646	0.426038	0.67008	0.999532	Memory B cell	iPD_Control
NT5E	12.5072	-0.00684166	0.173274	-0.0394846	0.968504	0.999532	Memory B cell	iPD_Control
SNX14	17.8471	0.0234617	0.0858434	0.273309	0.784616	0.999532	Memory B cell	iPD_Control
SYNCRIP	25.1238	0.00594489	0.0660985	0.0899398	0.928335	0.999532	Memory B cell	iPD_Control
ZNF292	44.4701	0.0352308	0.0589868	0.597266	0.55033	0.999532	Memory B cell	iPD_Control
SMIM8	5.2696	-0.252391	0.142631	-1.76954	0.0768038	0.999532	Memory B cell	iPD_Control
SLC35A1	6.39151	-0.00312302	0.124676	-0.0250491	0.980016	0.999532	Memory B cell	iPD_Control
RARS2	12.955	0.00942808	0.0879381	0.107213	0.91462	0.999532	Memory B cell	iPD_Control
ORC3	9.59087	0.0418435	0.109786	0.381138	0.703101	0.999532	Memory B cell	iPD_Control
AKIRIN2	29.3401	0.0497485	0.069903	0.711679	0.476663	0.999532	Memory B cell	iPD_Control
RNGTT	26.3477	0.0876927	0.111023	0.789862	0.429608	0.999532	Memory B cell	iPD_Control
PNRC1	452.137	0.0137382	0.0521077	0.263649	0.79205	0.999532	Memory B cell	iPD_Control
PM20D2	6.77573	-0.0257848	0.127949	-0.201524	0.840289	0.999532	Memory B cell	iPD_Control
UBE2J1	79.651	0.0408921	0.0940907	0.434603	0.663851	0.999532	Memory B cell	iPD_Control
LYRM2	17.3501	-0.0278723	0.0781428	-0.356684	0.721328	0.999532	Memory B cell	iPD_Control
MDN1	16.8401	-0.0862725	0.0837707	-1.02986	0.303073	0.999532	Memory B cell	iPD_Control
CASP8AP2	13.4612	0.10486	0.0946973	1.10732	0.268156	0.999532	Memory B cell	iPD_Control
BACH2	146.344	-0.013498	0.0906348	-0.148927	0.881611	0.999532	Memory B cell	iPD_Control
MAP3K7	9.86201	-0.0816267	0.0992812	-0.822176	0.410977	0.999532	Memory B cell	iPD_Control
UFL1	22.4027	0.05842	0.0667348	0.875406	0.381353	0.999532	Memory B cell	iPD_Control
NDUFAF4	12.2858	0.0636071	0.112287	0.566467	0.571077	0.999532	Memory B cell	iPD_Control
MMS22L	5.1963	0.0990183	0.146136	0.677578	0.498039	0.999532	Memory B cell	iPD_Control
FBXL4	9.40821	-0.0874805	0.113843	-0.76843	0.442232	0.999532	Memory B cell	iPD_Control
PNISR	137.124	0.0606865	0.0437683	1.38654	0.165582	0.999532	Memory B cell	iPD_Control
USP45	9.53928	-0.0949738	0.118711	-0.800043	0.423686	0.999532	Memory B cell	iPD_Control
TSTD3	7.51927	-0.228888	0.130218	-1.75773	0.0787935	0.999532	Memory B cell	iPD_Control
CCNC	20.2239	0.132476	0.0763092	1.73604	0.0825563	0.999532	Memory B cell	iPD_Control
ASCC3	26.2577	-0.0327155	0.0685935	-0.476947	0.6334	0.999532	Memory B cell	iPD_Control
PREP	7.53721	-0.100096	0.12149	-0.823908	0.409992	0.999532	Memory B cell	iPD_Control
ATG5	20.382	-0.0654162	0.0804189	-0.813443	0.415964	0.999532	Memory B cell	iPD_Control
CRYBG1	43.0714	0.098033	0.0830318	1.18067	0.237734	0.999532	Memory B cell	iPD_Control
QRSL1	31.6018	-0.00527971	0.098265	-0.0537293	0.957151	0.999532	Memory B cell	iPD_Control
CD24	59.6294	-0.0647873	0.0930569	-0.696212	0.486296	0.999532	Memory B cell	iPD_Control
PDSS2	15.0168	-0.0647264	0.105429	-0.613935	0.539258	0.999532	Memory B cell	iPD_Control
SCML4	14.5713	-0.00371691	0.119898	-0.0310007	0.975269	0.999532	Memory B cell	iPD_Control
SEC63	24.8118	0.0118085	0.0634513	0.186104	0.852363	0.999532	Memory B cell	iPD_Control
OSTM1	10.4201	0.0305506	0.0953422	0.320432	0.748641	0.999532	Memory B cell	iPD_Control
SNX3	145.734	-0.0275324	0.0477432	-0.576678	0.564157	0.999532	Memory B cell	iPD_Control
AFG1L	5.30471	-0.0783223	0.139214	-0.562604	0.573705	0.999532	Memory B cell	iPD_Control
FOXO3	12.6622	-0.0703621	0.112889	-0.623284	0.533098	0.999532	Memory B cell	iPD_Control
SESN1	6.89625	-0.00609532	0.129631	-0.0470207	0.962497	0.999532	Memory B cell	iPD_Control
CD164	43.625	-0.189401	0.0642766	-2.94665	0.00321234	0.999532	Memory B cell	iPD_Control
SMPD2	7.55416	0.133711	0.114137	1.1715	0.241399	0.999532	Memory B cell	iPD_Control
MICAL1	18.476	0.162771	0.0855491	1.90267	0.0570841	0.999532	Memory B cell	iPD_Control
ZBTB24	18.0093	-0.139431	0.0880009	-1.58443	0.113097	0.999532	Memory B cell	iPD_Control
AK9	10.2472	0.00356688	0.115722	0.0308229	0.975411	0.999532	Memory B cell	iPD_Control
FIG4	15.4568	-0.00290217	0.090102	-0.0322098	0.974305	0.999532	Memory B cell	iPD_Control
CDC40	40.8685	-0.00870737	0.0686025	-0.126925	0.899	0.999532	Memory B cell	iPD_Control
CDK19	13.0221	0.0408782	0.0976804	0.41849	0.675589	0.999532	Memory B cell	iPD_Control
AMD1	21.1978	0.0756959	0.0779118	0.971558	0.331271	0.999532	Memory B cell	iPD_Control
GTF3C6	20.8088	-0.0912422	0.0898672	-1.0153	0.309962	0.999532	Memory B cell	iPD_Control
MFSD4B	12.0118	0.0422738	0.116971	0.361404	0.717797	0.999532	Memory B cell	iPD_Control
REV3L	30.6847	0.0432006	0.0786396	0.54935	0.582766	0.999532	Memory B cell	iPD_Control
TRAF3IP2	7.02559	0.110143	0.137657	0.800125	0.423639	0.999532	Memory B cell	iPD_Control
FYN	23.7775	0.00717283	0.0937997	0.0764697	0.939045	0.999532	Memory B cell	iPD_Control
MARCKS	81.2757	-0.0292781	0.0789665	-0.370766	0.710812	0.999532	Memory B cell	iPD_Control
HDAC2	16.6084	0.0104857	0.0802504	0.130662	0.896043	0.999532	Memory B cell	iPD_Control
NT5DC1	26.5834	-0.0967574	0.0721228	-1.34157	0.179737	0.999532	Memory B cell	iPD_Control
TSPYL4	5.90879	0.0034721	0.144049	0.0241036	0.98077	0.999532	Memory B cell	iPD_Control
DSE	15.4537	0.0173744	0.104754	0.16586	0.868267	0.999532	Memory B cell	iPD_Control
TSPYL1	27.91	0.0283646	0.0771407	0.367699	0.713097	0.999532	Memory B cell	iPD_Control
CALHM6	39.9888	-0.0428721	0.136689	-0.313646	0.75379	0.999532	Memory B cell	iPD_Control
RWDD1	36.7091	0.00670475	0.0796949	0.0841303	0.932953	0.999532	Memory B cell	iPD_Control
KPNA5	15.4864	0.0263617	0.0922676	0.285709	0.775101	0.999532	Memory B cell	iPD_Control
GOPC	13.9242	-0.00284623	0.107464	-0.0264854	0.97887	0.999532	Memory B cell	iPD_Control
NUS1	12.5977	0.0180673	0.0989726	0.182549	0.855152	0.999532	Memory B cell	iPD_Control
SLC35F1	14.8963	0.150126	0.161192	0.931349	0.351673	0.999532	Memory B cell	iPD_Control
CEP85L	18.6438	0.0551321	0.0981011	0.561992	0.574121	0.999532	Memory B cell	iPD_Control
MCM9	17.8684	0.00382622	0.0852239	0.0448961	0.96419	0.999532	Memory B cell	iPD_Control
ASF1A	7.77124	0.204828	0.146561	1.39756	0.162245	0.999532	Memory B cell	iPD_Control
MAN1A1	12.8693	-0.0641484	0.157337	-0.407713	0.683485	0.999532	Memory B cell	iPD_Control
TBC1D32	10.2439	0.150615	0.113531	1.32664	0.184628	0.999532	Memory B cell	iPD_Control
SERINC1	33.4633	0.0357948	0.0648111	0.552294	0.580747	0.999532	Memory B cell	iPD_Control
HDDC2	16.3832	-0.138088	0.0819666	-1.68468	0.09205	0.999532	Memory B cell	iPD_Control
NCOA7	21.7939	-0.0484692	0.101205	-0.478922	0.631994	0.999532	Memory B cell	iPD_Control
HINT3	5.82208	-0.0862116	0.13199	-0.653167	0.513649	0.999532	Memory B cell	iPD_Control
TRMT11	8.48765	-0.0214246	0.111942	-0.191391	0.848219	0.999532	Memory B cell	iPD_Control
RNF146	7.34508	-0.0441046	0.119099	-0.370319	0.711145	0.999532	Memory B cell	iPD_Control
ECHDC1	20.7582	0.054491	0.0852116	0.639479	0.522512	0.999532	Memory B cell	iPD_Control
PTPRK	21.9155	-0.0261541	0.125479	-0.208435	0.83489	0.999532	Memory B cell	iPD_Control
L3MBTL3	17.0931	-0.180439	0.1005	-1.7954	0.0725894	0.999532	Memory B cell	iPD_Control
EPB41L2	8.69355	-0.0840128	0.140558	-0.597709	0.550034	0.999532	Memory B cell	iPD_Control
AKAP7	5.81117	-0.0165857	0.137346	-0.120759	0.903882	0.999532	Memory B cell	iPD_Control
MED23	13.7509	-0.0508299	0.0970954	-0.523505	0.600623	0.999532	Memory B cell	iPD_Control
STX7	62.1229	-0.00458365	0.0747703	-0.0613031	0.951118	0.999532	Memory B cell	iPD_Control
VNN2	8.19149	-0.0828921	0.123756	-0.669803	0.502983	0.999532	Memory B cell	iPD_Control
TBPL1	11.5133	-0.0450923	0.0926175	-0.486866	0.626353	0.999532	Memory B cell	iPD_Control
SGK1	5.62877	-0.31919	0.28691	-1.11251	0.265918	0.999532	Memory B cell	iPD_Control
HBS1L	14.3338	-0.0929575	0.0894801	-1.03886	0.298869	0.999532	Memory B cell	iPD_Control
AHI1	10.5386	-0.0991447	0.135517	-0.731606	0.464409	0.999532	Memory B cell	iPD_Control
PDE7B	6.23915	0.138144	0.184538	0.748593	0.454103	0.999532	Memory B cell	iPD_Control
BCLAF1	83.5453	0.0112789	0.0605054	0.186412	0.852122	0.999532	Memory B cell	iPD_Control
MAP3K5	23.4561	0.0302419	0.0888963	0.340192	0.733712	0.999532	Memory B cell	iPD_Control
IFNGR1	17.7628	0.0608519	0.0909112	0.669355	0.503269	0.999532	Memory B cell	iPD_Control
TNFAIP3	8.81824	-0.0173681	0.164602	-0.105516	0.915967	0.999532	Memory B cell	iPD_Control
HEBP2	32.3672	-0.0286098	0.100827	-0.283752	0.7766	0.999532	Memory B cell	iPD_Control
CCDC28A	12.0907	0.0899825	0.0995056	0.904295	0.365839	0.999532	Memory B cell	iPD_Control
REPS1	11.863	0.0623013	0.100887	0.617536	0.536881	0.999532	Memory B cell	iPD_Control
ABRACL	15.961	0.0271314	0.130625	0.207704	0.83546	0.999532	Memory B cell	iPD_Control
HECA	19.4195	0.0971448	0.0947659	1.0251	0.305315	0.999532	Memory B cell	iPD_Control
CITED2	14.6073	0.0293689	0.106759	0.275096	0.783242	0.999532	Memory B cell	iPD_Control
VTA1	12.9881	0.0139886	0.0944828	0.148054	0.8823	0.999532	Memory B cell	iPD_Control
HIVEP2	19.5078	-0.0114271	0.0907033	-0.125983	0.899746	0.999532	Memory B cell	iPD_Control
AIG1	6.94904	-0.129152	0.138119	-0.935077	0.349749	0.999532	Memory B cell	iPD_Control
PEX3	8.86246	0.0135041	0.107829	0.125236	0.900337	0.999532	Memory B cell	iPD_Control
PHACTR2	11.0694	-0.110692	0.121867	-0.908297	0.363721	0.999532	Memory B cell	iPD_Control
LTV1	9.94751	-0.107044	0.101649	-1.05307	0.292308	0.999532	Memory B cell	iPD_Control
PLAGL1	8.13822	0.0409478	0.111727	0.366498	0.713993	0.999532	Memory B cell	iPD_Control
SF3B5	46.4825	-0.0436797	0.069182	-0.631374	0.527796	0.999532	Memory B cell	iPD_Control
UTRN	77.3401	-0.036146	0.0699463	-0.516769	0.605318	0.999532	Memory B cell	iPD_Control
SHPRH	16.6009	-0.19041	0.079619	-2.39152	0.0167789	0.999532	Memory B cell	iPD_Control
STXBP5	10.3776	-0.170891	0.107526	-1.58929	0.111995	0.999532	Memory B cell	iPD_Control
UST	20.3309	0.0664073	0.0993083	0.668698	0.503688	0.999532	Memory B cell	iPD_Control
TAB2	24.1663	0.0896978	0.0675309	1.32825	0.184096	0.999532	Memory B cell	iPD_Control
ZC3H12D	8.08257	-0.0149382	0.119735	-0.12476	0.900713	0.999532	Memory B cell	iPD_Control
PPIL4	20.8225	-0.0560078	0.0756955	-0.73991	0.459355	0.999532	Memory B cell	iPD_Control
GINM1	27.8006	-0.0488365	0.0705351	-0.692372	0.488703	0.999532	Memory B cell	iPD_Control
KATNA1	8.12981	-0.0532639	0.114136	-0.46667	0.640736	0.999532	Memory B cell	iPD_Control
LATS1	16.5006	-0.144588	0.0873886	-1.65454	0.0980171	0.999532	Memory B cell	iPD_Control
PCMT1	18.3571	-0.151213	0.0838092	-1.80426	0.0711912	0.999532	Memory B cell	iPD_Control
PLEKHG1	74.0371	-0.10691	0.07694	-1.38952	0.164675	0.999532	Memory B cell	iPD_Control
ZBTB2	5.14647	-0.0270749	0.140884	-0.192179	0.847602	0.999532	Memory B cell	iPD_Control
ARMT1	5.31851	0.0523478	0.156096	0.335355	0.737357	0.999532	Memory B cell	iPD_Control
SYNE1	21.5866	-0.139194	0.0841162	-1.65478	0.097969	0.999532	Memory B cell	iPD_Control
MTRF1L	6.00485	0.25855	0.138327	1.86912	0.0616063	0.999532	Memory B cell	iPD_Control
SCAF8	21.3493	0.125914	0.0866609	1.45295	0.146239	0.999532	Memory B cell	iPD_Control
TIAM2	6.41736	0.0940183	0.205913	0.456591	0.647965	0.999532	Memory B cell	iPD_Control
TFB1M	9.47802	-0.0911193	0.107526	-0.847416	0.396763	0.999532	Memory B cell	iPD_Control
ARID1B	67.5586	0.0390057	0.0659626	0.591331	0.554299	0.999532	Memory B cell	iPD_Control
TMEM242	9.80923	-0.0343343	0.115639	-0.296908	0.766537	0.999532	Memory B cell	iPD_Control
ZDHHC14	15.124	0.137624	0.137039	1.00427	0.315251	0.999532	Memory B cell	iPD_Control
SNX9	70.9853	0.0461745	0.146874	0.314382	0.753231	0.999532	Memory B cell	iPD_Control
SYNJ2	6.94759	0.109361	0.145973	0.749186	0.453745	0.999532	Memory B cell	iPD_Control
GTF2H5	11.4513	-0.103008	0.114632	-0.898598	0.368867	0.999532	Memory B cell	iPD_Control
TULP4	16.3747	-0.0594125	0.0885147	-0.671216	0.502083	0.999532	Memory B cell	iPD_Control
TMEM181	4.83448	-0.138622	0.139336	-0.994876	0.319797	0.999532	Memory B cell	iPD_Control
DYNLT1	30.0711	0.0335849	0.109758	0.305989	0.759613	0.999532	Memory B cell	iPD_Control
SYTL3	7.19307	0.0713614	0.179903	0.396666	0.691614	0.999532	Memory B cell	iPD_Control
EZR	323.258	-0.0972642	0.0773275	-1.25782	0.208456	0.999532	Memory B cell	iPD_Control
TAGAP	93.9289	-0.0625462	0.0730639	-0.856048	0.391971	0.999532	Memory B cell	iPD_Control
SOD2	30.0802	-0.00979045	0.0822955	-0.118967	0.905301	0.999532	Memory B cell	iPD_Control
WTAP	60.5454	-0.0688342	0.0504766	-1.36368	0.172667	0.999532	Memory B cell	iPD_Control
ACAT2	7.96437	-0.0639064	0.126121	-0.506709	0.612359	0.999532	Memory B cell	iPD_Control
TCP1	24.556	-0.0153171	0.0643961	-0.237858	0.811991	0.999532	Memory B cell	iPD_Control
MRPL18	13.9801	-0.107114	0.106603	-1.0048	0.314993	0.999532	Memory B cell	iPD_Control
MAP3K4	12.0244	0.00379194	0.0903345	0.0419766	0.966517	0.999532	Memory B cell	iPD_Control
PRKN	10.616	-0.0131805	0.118416	-0.111306	0.911374	0.999532	Memory B cell	iPD_Control
QKI	30.3156	-0.124583	0.0745633	-1.67083	0.0947552	0.999532	Memory B cell	iPD_Control
SFT2D1	22.3282	-0.12974	0.0782799	-1.65739	0.0974414	0.999532	Memory B cell	iPD_Control
MPC1	12.7224	-0.0684	0.0886914	-0.771214	0.44058	0.999532	Memory B cell	iPD_Control
RNASET2	130.135	-0.0356512	0.0450392	-0.79156	0.428617	0.999532	Memory B cell	iPD_Control
FGFR1OP	8.41037	-0.19786	0.108172	-1.82912	0.0673818	0.999532	Memory B cell	iPD_Control
CCR6	19.0152	0.1237	0.127342	0.971398	0.33135	0.999532	Memory B cell	iPD_Control
AFDN	15.937	0.0275314	0.102549	0.268471	0.788337	0.999532	Memory B cell	iPD_Control
WDR27	5.41752	0.302743	0.134504	2.25081	0.0243977	0.999532	Memory B cell	iPD_Control
PHF10	10.9002	0.0895254	0.0939644	0.952759	0.340712	0.999532	Memory B cell	iPD_Control
FAM120B	23.4855	0.0719641	0.0793632	0.906768	0.364529	0.999532	Memory B cell	iPD_Control
PSMB1	60.3903	0.0160407	0.0534682	0.300005	0.764173	0.999532	Memory B cell	iPD_Control
TBP	10.0621	0.123831	0.0959454	1.29064	0.196828	0.999532	Memory B cell	iPD_Control
PDCD2	25.4717	0.00374729	0.0614482	0.0609829	0.951373	0.999532	Memory B cell	iPD_Control
SUN1	12.8472	-0.0371995	0.106521	-0.349222	0.726922	0.999532	Memory B cell	iPD_Control
GET4	8.14977	0.0209754	0.112315	0.186755	0.851852	0.999532	Memory B cell	iPD_Control
COX19	14.8657	-0.118794	0.0980438	-1.21165	0.225648	0.999532	Memory B cell	iPD_Control
ZFAND2A	9.34934	-0.0628289	0.117704	-0.533787	0.593489	0.999532	Memory B cell	iPD_Control
INTS1	7.35474	0.237829	0.110852	2.14546	0.0319158	0.999532	Memory B cell	iPD_Control
PSMG3	7.40023	0.162178	0.113172	1.43302	0.151851	0.999532	Memory B cell	iPD_Control
MAD1L1	20.6206	0.065046	0.0836166	0.777908	0.436623	0.999532	Memory B cell	iPD_Control
MRM2	6.32064	-0.131453	0.137001	-0.959503	0.337305	0.999532	Memory B cell	iPD_Control
NUDT1	11.4681	-0.0809833	0.11004	-0.735946	0.461763	0.999532	Memory B cell	iPD_Control
SNX8	16.8109	-0.0945958	0.0943875	-1.00221	0.316244	0.999532	Memory B cell	iPD_Control
EIF3B	28.3337	0.0527321	0.0629262	0.837999	0.402031	0.999532	Memory B cell	iPD_Control
CHST12	8.26898	-0.191437	0.121726	-1.57268	0.115793	0.999532	Memory B cell	iPD_Control
LFNG	19.3378	-0.0659269	0.100732	-0.654476	0.512805	0.999532	Memory B cell	iPD_Control
BRAT1	7.89014	0.0540206	0.115969	0.465821	0.641343	0.999532	Memory B cell	iPD_Control
GNA12	20.9331	0.0889731	0.103506	0.859597	0.390011	0.999532	Memory B cell	iPD_Control
CARD11	50.9915	-0.0367209	0.0699207	-0.525179	0.599459	0.999532	Memory B cell	iPD_Control
FOXK1	10.765	-0.0068149	0.0960309	-0.0709657	0.943425	0.999532	Memory B cell	iPD_Control
AP5Z1	9.97073	0.0306363	0.107654	0.284581	0.775965	0.999532	Memory B cell	iPD_Control
WIPI2	18.4106	-0.0886827	0.077673	-1.14174	0.25356	0.999532	Memory B cell	iPD_Control
TNRC18	5.94817	0.0173596	0.141557	0.122633	0.902397	0.999532	Memory B cell	iPD_Control
ACTB	1612.87	0.00480916	0.0466292	0.103136	0.917855	0.999532	Memory B cell	iPD_Control
RNF216	22.3368	0.125525	0.0799093	1.57084	0.116219	0.999532	Memory B cell	iPD_Control
PMS2	6.53457	-0.067843	0.121104	-0.560206	0.575339	0.999532	Memory B cell	iPD_Control
EIF2AK1	26.9812	0.0686079	0.0612811	1.11956	0.2629	0.999532	Memory B cell	iPD_Control
USP42	6.8857	0.0852557	0.122518	0.695863	0.486515	0.999532	Memory B cell	iPD_Control
RAC1	47.5004	0.00950145	0.060799	0.156276	0.875815	0.999532	Memory B cell	iPD_Control
KDELR2	16.0234	0.0843351	0.0866216	0.973604	0.330253	0.999532	Memory B cell	iPD_Control
ZDHHC4	8.20786	-0.0273587	0.116665	-0.234507	0.814591	0.999532	Memory B cell	iPD_Control
ZNF316	6.07235	0.0939807	0.131427	0.71508	0.474559	0.999532	Memory B cell	iPD_Control
ZNF12	7.71316	0.0791964	0.115872	0.683483	0.494302	0.999532	Memory B cell	iPD_Control
C1GALT1	30.2197	0.0567845	0.0627906	0.904348	0.365811	0.999532	Memory B cell	iPD_Control
MIOS	13.7681	0.0339791	0.0907418	0.37446	0.708062	0.999532	Memory B cell	iPD_Control
UMAD1	21.497	0.0974341	0.0838022	1.16267	0.244964	0.999532	Memory B cell	iPD_Control
GLCCI1	25.2282	-0.0474995	0.0780737	-0.608393	0.542927	0.999532	Memory B cell	iPD_Control
NDUFA4	87.0022	0.00410357	0.0812869	0.0504825	0.959738	0.999532	Memory B cell	iPD_Control
PHF14	26.4445	0.0639648	0.0762574	0.838802	0.401581	0.999532	Memory B cell	iPD_Control
TMEM106B	8.9617	0.030062	0.109947	0.273422	0.784529	0.999532	Memory B cell	iPD_Control
ARL4A	28.3461	-0.103392	0.104929	-0.985357	0.324449	0.999532	Memory B cell	iPD_Control
ANKMY2	5.00908	-0.113879	0.14777	-0.770651	0.440914	0.999532	Memory B cell	iPD_Control
BZW2	12.8012	-0.0771308	0.0968686	-0.796242	0.425891	0.999532	Memory B cell	iPD_Control
TSPAN13	15.6692	0.040177	0.122004	0.329309	0.741922	0.999532	Memory B cell	iPD_Control
AHR	8.45846	-0.16553	0.155227	-1.06637	0.286257	0.999532	Memory B cell	iPD_Control
SNX13	15.6854	0.119154	0.0847075	1.40665	0.159532	0.999532	Memory B cell	iPD_Control
HDAC9	67.4621	-0.0461217	0.0813082	-0.567246	0.570547	0.999532	Memory B cell	iPD_Control
TWISTNB	9.18594	0.0766287	0.119378	0.641901	0.520937	0.999532	Memory B cell	iPD_Control
SP4	14.0126	4.19695e-05	0.087231	0.000481131	0.999616	0.999791	Memory B cell	iPD_Control
CDCA7L	23.9005	0.0567268	0.0874067	0.648998	0.51634	0.999532	Memory B cell	iPD_Control
STEAP1B	30.0166	-0.114292	0.126084	-0.906479	0.364682	0.999532	Memory B cell	iPD_Control
IL6	4.63166	-0.305176	0.204179	-1.49465	0.135006	0.999532	Memory B cell	iPD_Control
TOMM7	284.122	-0.0187801	0.0956497	-0.196343	0.844342	0.999532	Memory B cell	iPD_Control
FAM126A	11.5614	-0.00389941	0.116436	-0.0334896	0.973284	0.999532	Memory B cell	iPD_Control
KLHL7	6.2889	-0.0317416	0.145697	-0.217861	0.827537	0.999532	Memory B cell	iPD_Control
MALSU1	9.35896	0.0711602	0.104302	0.682249	0.495082	0.999532	Memory B cell	iPD_Control
TRA2A	52.0261	0.00575733	0.0637699	0.0902828	0.928062	0.999532	Memory B cell	iPD_Control
CCDC126	4.93374	-0.158886	0.172195	-0.922709	0.356159	0.999532	Memory B cell	iPD_Control
MPP6	22.3839	-0.135381	0.163442	-0.828316	0.407491	0.999532	Memory B cell	iPD_Control
OSBPL3	14.1956	-0.0326785	0.11115	-0.294005	0.768754	0.999532	Memory B cell	iPD_Control
CYCS	52.603	0.0498907	0.0766269	0.651086	0.514991	0.999532	Memory B cell	iPD_Control
HNRNPA2B1	288.225	0.0426392	0.0324888	1.31243	0.189376	0.999532	Memory B cell	iPD_Control
CBX3	34.9449	-0.0437058	0.0583601	-0.748898	0.453918	0.999532	Memory B cell	iPD_Control
SNX10	38.8569	0.0271759	0.0703994	0.386025	0.699478	0.999532	Memory B cell	iPD_Control
SKAP2	44.1231	-0.097824	0.0571384	-1.71205	0.0868867	0.999532	Memory B cell	iPD_Control
HIBADH	8.35135	0.128942	0.108116	1.19263	0.233016	0.999532	Memory B cell	iPD_Control
TAX1BP1	56.5425	-0.013377	0.0509499	-0.262553	0.792895	0.999532	Memory B cell	iPD_Control
JAZF1	41.1824	0.0197431	0.0797108	0.247684	0.804379	0.999532	Memory B cell	iPD_Control
SCRN1	18.3605	0.00702236	0.0832226	0.0843804	0.932754	0.999532	Memory B cell	iPD_Control
ZNRF2	22.3133	-0.0344362	0.0706911	-0.487137	0.626162	0.999532	Memory B cell	iPD_Control
NOD1	5.8519	-0.0689884	0.128886	-0.535269	0.592464	0.999532	Memory B cell	iPD_Control
GGCT	7.83116	0.0568626	0.120251	0.472866	0.636309	0.999532	Memory B cell	iPD_Control
GARS	16.5865	0.0305151	0.0975522	0.312808	0.754427	0.999532	Memory B cell	iPD_Control
LSM5	24.0221	-0.0589841	0.0969912	-0.608138	0.543096	0.999532	Memory B cell	iPD_Control
AVL9	14.251	0.133097	0.0891682	1.49266	0.135527	0.999532	Memory B cell	iPD_Control
KBTBD2	12.9636	0.0864174	0.105373	0.82011	0.412154	0.999532	Memory B cell	iPD_Control
NT5C3A	24.8921	-0.0388575	0.0734339	-0.529149	0.596702	0.999532	Memory B cell	iPD_Control
BBS9	13.3045	0.132707	0.108673	1.22116	0.222027	0.999532	Memory B cell	iPD_Control
HERPUD2	26.9236	-0.0013898	0.0649243	-0.0214065	0.982921	0.999532	Memory B cell	iPD_Control
ELMO1	60.0974	0.0396502	0.063705	0.622402	0.533677	0.999532	Memory B cell	iPD_Control
STARD3NL	11.0765	-0.0185185	0.103797	-0.17841	0.858401	0.999532	Memory B cell	iPD_Control
VPS41	18.4803	-0.0222036	0.0810656	-0.273897	0.784164	0.999532	Memory B cell	iPD_Control
RALA	14.9193	-0.166892	0.0975599	-1.71066	0.0871434	0.999532	Memory B cell	iPD_Control
CDK13	50.0871	-0.0335334	0.0690324	-0.485764	0.627135	0.999532	Memory B cell	iPD_Control
MPLKIP	15.6347	-0.0741077	0.0954343	-0.776531	0.437435	0.999532	Memory B cell	iPD_Control
PSMA2	38.3901	-0.0615155	0.0636436	-0.966563	0.333763	0.999532	Memory B cell	iPD_Control
MRPL32	8.2436	-0.200316	0.109528	-1.8289	0.0674143	0.999532	Memory B cell	iPD_Control
STK17A	62.0129	-0.0703091	0.0606212	-1.15981	0.246126	0.999532	Memory B cell	iPD_Control
COA1	19.7023	0.0655954	0.0721753	0.908834	0.363438	0.999532	Memory B cell	iPD_Control
MRPS24	26.215	0.0136081	0.0825684	0.16481	0.869093	0.999532	Memory B cell	iPD_Control
URGCP	7.23946	0.0595179	0.125992	0.472395	0.636645	0.999532	Memory B cell	iPD_Control
DBNL	55.5032	0.0378175	0.0626335	0.603791	0.545982	0.999532	Memory B cell	iPD_Control
POLM	13.475	-0.11956	0.112473	-1.06301	0.287778	0.999532	Memory B cell	iPD_Control
AEBP1	6.21447	0.285443	0.225851	1.26386	0.206282	0.999532	Memory B cell	iPD_Control
POLD2	14.5615	0.0698231	0.0872319	0.800431	0.423461	0.999532	Memory B cell	iPD_Control
YKT6	7.57493	-0.230845	0.126622	-1.82311	0.0682866	0.999532	Memory B cell	iPD_Control
NUDCD3	12.4981	0.0999852	0.0942934	1.06036	0.28898	0.999532	Memory B cell	iPD_Control
DDX56	9.28289	0.0489455	0.113825	0.430007	0.66719	0.999532	Memory B cell	iPD_Control
TMED4	27.0161	-0.0564975	0.0618582	-0.913339	0.361064	0.999532	Memory B cell	iPD_Control
OGDH	24.1183	0.0172121	0.0865178	0.198943	0.842308	0.999532	Memory B cell	iPD_Control
ZMIZ2	15.9215	0.111404	0.0800297	1.39203	0.163914	0.999532	Memory B cell	iPD_Control
PPIA	489.154	0.0593497	0.0568699	1.0436	0.296668	0.999532	Memory B cell	iPD_Control
H2AFV	42.0969	-0.0102738	0.0757608	-0.135608	0.892131	0.999532	Memory B cell	iPD_Control
PURB	7.08321	0.199462	0.123663	1.61295	0.106756	0.999532	Memory B cell	iPD_Control
MYO1G	43.5302	0.071152	0.0846347	0.840695	0.400519	0.999532	Memory B cell	iPD_Control
CCM2	33.3749	-0.0197987	0.0682762	-0.28998	0.771832	0.999532	Memory B cell	iPD_Control
TBRG4	8.00658	0.214462	0.117082	1.83172	0.0669932	0.999532	Memory B cell	iPD_Control
TNS3	17.2988	-0.0393543	0.114104	-0.344898	0.730171	0.999532	Memory B cell	iPD_Control
HUS1	8.92653	-0.0678703	0.116649	-0.581835	0.560678	0.999532	Memory B cell	iPD_Control
IKZF1	102.172	0.0485097	0.0545297	0.889602	0.37368	0.999532	Memory B cell	iPD_Control
SEC61G	30.5931	-0.170563	0.0911674	-1.87087	0.0613628	0.999532	Memory B cell	iPD_Control
LANCL2	6.35286	0.0683188	0.12853	0.53154	0.595044	0.999532	Memory B cell	iPD_Control
VOPP1	105.443	0.0170332	0.0787922	0.216179	0.828848	0.999532	Memory B cell	iPD_Control
NIPSNAP2	16.2574	-0.0419742	0.0904472	-0.464075	0.642594	0.999532	Memory B cell	iPD_Control
CCT6A	35.4685	-0.070289	0.0738975	-0.951168	0.341519	0.999532	Memory B cell	iPD_Control
SUMF2	17.2528	0.0980095	0.0764176	1.28255	0.19965	0.999532	Memory B cell	iPD_Control
CHCHD2	149.775	0.00297178	0.0646218	0.0459872	0.96332	0.999532	Memory B cell	iPD_Control
ZNF736	13.2327	-0.0919436	0.127669	-0.72017	0.47142	0.999532	Memory B cell	iPD_Control
ZNF680	6.50523	0.101829	0.125074	0.814144	0.415563	0.999532	Memory B cell	iPD_Control
ZNF107	34.1336	-0.0467441	0.0861679	-0.542476	0.58749	0.999532	Memory B cell	iPD_Control
ZNF138	11.4453	0.100542	0.10513	0.956363	0.338889	0.999532	Memory B cell	iPD_Control
ZNF273	5.15672	-0.0372004	0.143532	-0.259179	0.795497	0.999532	Memory B cell	iPD_Control
ERV3-1	7.7331	0.383257	0.1245	3.07838	0.00208132	0.999532	Memory B cell	iPD_Control
ZNF92	20.1079	-0.0571115	0.0865778	-0.659655	0.509475	0.999532	Memory B cell	iPD_Control
GUSB	12.6345	-0.0159913	0.0959818	-0.166607	0.867679	0.999532	Memory B cell	iPD_Control
ASL	7.92748	-0.0243116	0.122292	-0.1988	0.842419	0.999532	Memory B cell	iPD_Control
CRCP	14.6452	-0.127559	0.0916657	-1.39156	0.164055	0.999532	Memory B cell	iPD_Control
TPST1	4.50257	-0.0024766	0.156039	-0.0158717	0.987337	0.999532	Memory B cell	iPD_Control
KCTD7	10.7243	-0.035064	0.114323	-0.306709	0.759065	0.999532	Memory B cell	iPD_Control
RABGEF1	22.1504	-0.127867	0.0864239	-1.47953	0.138999	0.999532	Memory B cell	iPD_Control
TMEM248	24.2655	0.0333322	0.0669562	0.497821	0.618611	0.999532	Memory B cell	iPD_Control
SBDS	45.9306	-0.107489	0.12801	-0.839692	0.401081	0.999532	Memory B cell	iPD_Control
TYW1	14.1995	-0.139326	0.0871558	-1.59859	0.109912	0.999532	Memory B cell	iPD_Control
AUTS2	44.5388	-0.0821358	0.125118	-0.656467	0.511524	0.999532	Memory B cell	iPD_Control
TYW1B	6.49167	-0.0816504	0.121014	-0.674718	0.499855	0.999532	Memory B cell	iPD_Control
POM121	18.6897	0.0423719	0.0722447	0.586506	0.557536	0.999532	Memory B cell	iPD_Control
NSUN5	11.3064	0.00466055	0.0946319	0.0492492	0.960721	0.999532	Memory B cell	iPD_Control
BAZ1B	24.491	0.0767493	0.0703765	1.09055	0.275469	0.999532	Memory B cell	iPD_Control
BCL7B	19.9049	-0.114547	0.0975892	-1.17376	0.24049	0.999532	Memory B cell	iPD_Control
DNAJC30	5.36561	0.0861509	0.142627	0.604028	0.545825	0.999532	Memory B cell	iPD_Control
BUD23	21.9459	0.0707491	0.0742128	0.953328	0.340424	0.999532	Memory B cell	iPD_Control
LIMK1	10.0201	0.0819069	0.117611	0.696425	0.486163	0.999532	Memory B cell	iPD_Control
EIF4H	41.8535	0.0734667	0.0565439	1.29929	0.193846	0.999532	Memory B cell	iPD_Control
LAT2	46.1097	-0.0375325	0.0750376	-0.500182	0.616947	0.999532	Memory B cell	iPD_Control
RFC2	8.22932	-0.0127291	0.113645	-0.112008	0.910817	0.999532	Memory B cell	iPD_Control
CLIP2	5.66018	-0.153582	0.162264	-0.946496	0.343896	0.999532	Memory B cell	iPD_Control
GTF2I	43.3695	0.00831386	0.0643358	0.129226	0.897179	0.999532	Memory B cell	iPD_Control
NCF1	151.058	0.00378917	0.0783564	0.0483581	0.961431	0.999532	Memory B cell	iPD_Control
GTF2IRD2	4.20927	-0.0709428	0.25258	-0.280872	0.778808	0.999532	Memory B cell	iPD_Control
RCC1L	7.70508	0.0154911	0.114889	0.134836	0.892742	0.999532	Memory B cell	iPD_Control
GTF2IRD2B	20.6362	0.0606874	0.086199	0.704038	0.481409	0.999532	Memory B cell	iPD_Control
TRIM73	10.4801	-0.0446474	0.109017	-0.409546	0.682139	0.999532	Memory B cell	iPD_Control
POM121C	18.5849	-0.00718407	0.0738762	-0.0972447	0.922532	0.999532	Memory B cell	iPD_Control
HIP1	5.08863	-0.526247	0.19593	-2.68589	0.00723361	0.999532	Memory B cell	iPD_Control
RHBDD2	11.4961	0.0640637	0.105162	0.609188	0.5424	0.999532	Memory B cell	iPD_Control
POR	6.06179	0.0750413	0.126077	0.595204	0.551707	0.999532	Memory B cell	iPD_Control
TMEM120A	6.69539	0.0876431	0.126216	0.694389	0.487438	0.999532	Memory B cell	iPD_Control
STYXL1	7.13095	0.127813	0.11754	1.08741	0.276857	0.999532	Memory B cell	iPD_Control
MDH2	46.2015	0.090923	0.0584413	1.5558	0.119756	0.999532	Memory B cell	iPD_Control
HSPB1	39.7511	0.00847336	0.155302	0.0545607	0.956488	0.999532	Memory B cell	iPD_Control
YWHAG	10.7909	0.0865086	0.0953186	0.907573	0.364104	0.999532	Memory B cell	iPD_Control
DTX2	9.85263	-0.0492095	0.0993512	-0.495309	0.620382	0.999532	Memory B cell	iPD_Control
POMZP3	6.65189	0.463652	0.173799	2.66775	0.00763614	0.999532	Memory B cell	iPD_Control
CCDC146	6.59102	-0.182648	0.149254	-1.22374	0.221052	0.999532	Memory B cell	iPD_Control
FGL2	4.11587	-0.0643078	0.202622	-0.317378	0.750957	0.999532	Memory B cell	iPD_Control
GSAP	33.5125	0.063105	0.0731572	0.862594	0.38836	0.999532	Memory B cell	iPD_Control
PTPN12	11.9832	0.000988599	0.114377	0.00864331	0.993104	0.999532	Memory B cell	iPD_Control
RSBN1L	28.8218	-0.0149239	0.0753385	-0.198091	0.842974	0.999532	Memory B cell	iPD_Control
TMEM60	7.4626	-0.168191	0.156891	-1.07202	0.283709	0.999532	Memory B cell	iPD_Control
PHTF2	52.6334	-0.0317388	0.0610698	-0.519713	0.603264	0.999532	Memory B cell	iPD_Control
DMTF1	18.6761	0.044221	0.0796189	0.555409	0.578615	0.999532	Memory B cell	iPD_Control
TMEM243	54.4849	0.060398	0.0546217	1.10575	0.268834	0.999532	Memory B cell	iPD_Control
ABCB4	8.76636	-0.0245208	0.14829	-0.165357	0.868663	0.999532	Memory B cell	iPD_Control
SLC25A40	5.56418	0.267536	0.143296	1.86701	0.0618999	0.999532	Memory B cell	iPD_Control
DBF4	17.775	0.0505922	0.0893578	0.566175	0.571275	0.999532	Memory B cell	iPD_Control
SRI	35.7633	-0.119399	0.069453	-1.71914	0.0855889	0.999532	Memory B cell	iPD_Control
GTPBP10	10.5523	-0.0252172	0.0974431	-0.258789	0.795798	0.999532	Memory B cell	iPD_Control
CDK14	111.92	-0.0240906	0.0714237	-0.337291	0.735898	0.999532	Memory B cell	iPD_Control
MTERF1	6.43648	0.0473373	0.140142	0.337782	0.735527	0.999532	Memory B cell	iPD_Control
AKAP9	44.6707	0.00435742	0.0556172	0.0783467	0.937552	0.999532	Memory B cell	iPD_Control
CYP51A1	16.727	-0.122727	0.108308	-1.13313	0.257161	0.999532	Memory B cell	iPD_Control
KRIT1	14.6035	0.0433081	0.0907538	0.477204	0.633217	0.999532	Memory B cell	iPD_Control
ANKIB1	18.1447	0.0092045	0.0882011	0.104358	0.916885	0.999532	Memory B cell	iPD_Control
GATAD1	12.1429	0.0239588	0.095766	0.25018	0.802448	0.999532	Memory B cell	iPD_Control
PEX1	7.07795	0.0111722	0.113565	0.0983773	0.921633	0.999532	Memory B cell	iPD_Control
RBM48	9.39624	0.0141892	0.120259	0.117989	0.906077	0.999532	Memory B cell	iPD_Control
FAM133B	20.7483	-0.0769381	0.0806371	-0.954128	0.340019	0.999532	Memory B cell	iPD_Control
CDK6	7.92689	0.0926424	0.161776	0.572659	0.566876	0.999532	Memory B cell	iPD_Control
SAMD9	16.3165	0.0468983	0.108658	0.431616	0.666021	0.999532	Memory B cell	iPD_Control
SAMD9L	21.9145	-0.097453	0.0969222	-1.00548	0.314667	0.999532	Memory B cell	iPD_Control
VPS50	13.0612	0.0212116	0.108196	0.196047	0.844573	0.999532	Memory B cell	iPD_Control
BET1	7.9516	0.00522863	0.125366	0.0417068	0.966732	0.999532	Memory B cell	iPD_Control
CASD1	12.4303	-0.0725168	0.0940606	-0.770958	0.440732	0.999532	Memory B cell	iPD_Control
PPP1R9A	5.47123	0.016114	0.299415	0.0538185	0.95708	0.999532	Memory B cell	iPD_Control
SLC25A13	13.292	0.0336213	0.0902107	0.372698	0.709374	0.999532	Memory B cell	iPD_Control
SEM1	32.1358	-0.058079	0.0789848	-0.735319	0.462145	0.999532	Memory B cell	iPD_Control
SDHAF3	6.76608	0.0157165	0.127979	0.122806	0.902261	0.999532	Memory B cell	iPD_Control
LMTK2	5.34684	-0.118792	0.134222	-0.885043	0.376133	0.999532	Memory B cell	iPD_Control
TECPR1	8.26574	0.100632	0.117266	0.858151	0.390809	0.999532	Memory B cell	iPD_Control
BRI3	25.3749	0.0377178	0.0840357	0.448831	0.653554	0.999532	Memory B cell	iPD_Control
BAIAP2L1	13.8627	0.0290268	0.123728	0.234601	0.814518	0.999532	Memory B cell	iPD_Control
TRRAP	18.4251	0.0254938	0.0813359	0.313438	0.753948	0.999532	Memory B cell	iPD_Control
SMURF1	12.0887	-0.00669811	0.115745	-0.0578694	0.953853	0.999532	Memory B cell	iPD_Control
ARPC1A	18.1642	0.0458022	0.0751632	0.60937	0.542279	0.999532	Memory B cell	iPD_Control
ARPC1B	178.776	0.024018	0.0595618	0.403244	0.686768	0.999532	Memory B cell	iPD_Control
PDAP1	22.4976	0.123592	0.0703479	1.75687	0.0789402	0.999532	Memory B cell	iPD_Control
BUD31	20.8715	-0.123971	0.0924287	-1.34126	0.179835	0.999532	Memory B cell	iPD_Control
ATP5MF	47.4521	-0.0640271	0.0938627	-0.682136	0.495153	0.999532	Memory B cell	iPD_Control
ZNF789	5.5546	0.174739	0.12917	1.35278	0.176125	0.999532	Memory B cell	iPD_Control
ZNF394	20.2199	0.0171036	0.0957214	0.178681	0.858188	0.999532	Memory B cell	iPD_Control
ZNF655	19.8728	-0.00579591	0.0707597	-0.0819098	0.934718	0.999532	Memory B cell	iPD_Control
TRIM4	13.1369	-0.0915539	0.0974643	-0.939358	0.347547	0.999532	Memory B cell	iPD_Control
ZKSCAN1	17.7605	-0.0313349	0.0833374	-0.376001	0.706916	0.999532	Memory B cell	iPD_Control
COPS6	24.3698	0.0414705	0.0667366	0.621406	0.534332	0.999532	Memory B cell	iPD_Control
MCM7	9.79384	-0.046992	0.103274	-0.455022	0.649094	0.999532	Memory B cell	iPD_Control
TAF6	8.88252	-0.0381313	0.099054	-0.384955	0.700271	0.999532	Memory B cell	iPD_Control
LAMTOR4	74.5127	-0.0585706	0.0702448	-0.833807	0.40439	0.999532	Memory B cell	iPD_Control
STAG3	8.99807	0.298356	0.187236	1.59347	0.111054	0.999532	Memory B cell	iPD_Control
PILRB	7.21016	0.0772731	0.12405	0.622918	0.533338	0.999532	Memory B cell	iPD_Control
ZCWPW1	6.44704	-0.164173	0.134122	-1.22406	0.22093	0.999532	Memory B cell	iPD_Control
MEPCE	8.79804	-0.00144592	0.109395	-0.0132174	0.989454	0.999532	Memory B cell	iPD_Control
PPP1R35	17.8813	0.0214658	0.0757651	0.283321	0.776931	0.999532	Memory B cell	iPD_Control
TSC22D4	31.2008	0.0336669	0.0632345	0.532414	0.594439	0.999532	Memory B cell	iPD_Control
LRCH4	15.3643	0.0384719	0.0843163	0.45628	0.648188	0.999532	Memory B cell	iPD_Control
GNB2	61.2957	0.00778818	0.0518386	0.150239	0.880576	0.999532	Memory B cell	iPD_Control
GIGYF1	6.55343	-0.0945179	0.127151	-0.743353	0.457268	0.999532	Memory B cell	iPD_Control
POP7	5.57011	-0.133666	0.149751	-0.892587	0.372078	0.999532	Memory B cell	iPD_Control
SLC12A9	9.89883	-0.0920842	0.113626	-0.810416	0.417701	0.999532	Memory B cell	iPD_Control
SRRT	20.195	-0.00704434	0.0695987	-0.101214	0.919381	0.999532	Memory B cell	iPD_Control
TRIM56	13.7746	0.0838595	0.0898946	0.932865	0.35089	0.999532	Memory B cell	iPD_Control
AP1S1	7.98866	0.17316	0.114178	1.51659	0.129371	0.999532	Memory B cell	iPD_Control
ZNHIT1	20.8162	-0.0380565	0.0839406	-0.453374	0.65028	0.999532	Memory B cell	iPD_Control
FIS1	41.0625	-0.0599026	0.07039	-0.851009	0.394764	0.999532	Memory B cell	iPD_Control
CUX1	19.923	0.0296169	0.0820881	0.360794	0.718253	0.999532	Memory B cell	iPD_Control
SH2B2	18.8562	0.0719586	0.109996	0.654195	0.512986	0.999532	Memory B cell	iPD_Control
PRKRIP1	20.5651	0.093496	0.0734394	1.2731	0.202981	0.999532	Memory B cell	iPD_Control
ORAI2	46.5632	-0.0100184	0.0683735	-0.146525	0.883507	0.999532	Memory B cell	iPD_Control
LRWD1	5.35424	-0.0796664	0.153158	-0.520159	0.602953	0.999532	Memory B cell	iPD_Control
POLR2J	29.4591	0.0199879	0.085061	0.234984	0.814221	0.999532	Memory B cell	iPD_Control
POLR2J3	13.2983	0.0345205	0.125846	0.274307	0.783849	0.999532	Memory B cell	iPD_Control
RASA4	6.09176	-0.00843391	0.17141	-0.0492032	0.960757	0.999532	Memory B cell	iPD_Control
ARMC10	9.69181	-0.0643806	0.0988054	-0.65159	0.514666	0.999532	Memory B cell	iPD_Control
PMPCB	29.3441	0.0578861	0.0662153	0.87421	0.382004	0.999532	Memory B cell	iPD_Control
DNAJC2	19.2712	0.0823005	0.0713659	1.15322	0.248821	0.999532	Memory B cell	iPD_Control
PSMC2	10.7468	0.0270658	0.0940941	0.287646	0.773618	0.999532	Memory B cell	iPD_Control
ORC5	6.83584	-0.152831	0.125878	-1.21412	0.224703	0.999532	Memory B cell	iPD_Control
KMT2E	102.377	-0.0466751	0.051691	-0.902965	0.366545	0.999532	Memory B cell	iPD_Control
SRPK2	75.3801	-0.00315901	0.0535202	-0.0590247	0.952932	0.999532	Memory B cell	iPD_Control
ATXN7L1	7.64752	-0.0952278	0.135972	-0.700346	0.483711	0.999532	Memory B cell	iPD_Control
SYPL1	78.3866	0.0237513	0.0465136	0.510632	0.609609	0.999532	Memory B cell	iPD_Control
NAMPT	13.1014	-0.0480392	0.111623	-0.430369	0.666927	0.999532	Memory B cell	iPD_Control
CCDC71L	9.03037	-0.00469614	0.108905	-0.0431213	0.965605	0.999532	Memory B cell	iPD_Control
PIK3CG	10.9274	0.178303	0.119164	1.49629	0.134578	0.999532	Memory B cell	iPD_Control
HBP1	26.7607	0.0228686	0.0818589	0.279366	0.779964	0.999532	Memory B cell	iPD_Control
COG5	28.6033	0.116878	0.0713391	1.63834	0.101351	0.999532	Memory B cell	iPD_Control
BCAP29	14.3466	-0.084858	0.102052	-0.831517	0.405682	0.999532	Memory B cell	iPD_Control
CBLL1	13.9866	-0.00870275	0.085645	-0.101614	0.919063	0.999532	Memory B cell	iPD_Control
DLD	9.96027	-0.00943952	0.104986	-0.0899125	0.928357	0.999532	Memory B cell	iPD_Control
PNPLA8	28.8597	0.0307899	0.0738652	0.416839	0.676796	0.999532	Memory B cell	iPD_Control
THAP5	5.53135	-0.089467	0.145567	-0.614611	0.538811	0.999532	Memory B cell	iPD_Control
DNAJB9	14.7804	0.0696369	0.0896886	0.77643	0.437495	0.999532	Memory B cell	iPD_Control
IMMP2L	38.7375	0.102784	0.0994918	1.03309	0.301563	0.999532	Memory B cell	iPD_Control
ZNF277	12.3748	-0.00497361	0.085169	-0.058397	0.953432	0.999532	Memory B cell	iPD_Control
IFRD1	23.0928	0.00907111	0.087171	0.104061	0.917121	0.999532	Memory B cell	iPD_Control
TMEM168	8.11558	0.120771	0.107915	1.11913	0.263085	0.999532	Memory B cell	iPD_Control
BMT2	10.5918	-0.0191729	0.113384	-0.169096	0.865721	0.999532	Memory B cell	iPD_Control
SMIM30	5.71377	-0.0507943	0.148981	-0.340946	0.733144	0.999532	Memory B cell	iPD_Control
MDFIC	29.8282	0.011309	0.0828081	0.136569	0.891372	0.999532	Memory B cell	iPD_Control
TFEC	28.1771	-0.203348	0.121214	-1.6776	0.0934258	0.999532	Memory B cell	iPD_Control
TES	25.9458	-0.0137472	0.0806945	-0.170361	0.864726	0.999532	Memory B cell	iPD_Control
CAPZA2	24.4012	-0.0715142	0.0751522	-0.951591	0.341304	0.999532	Memory B cell	iPD_Control
LSM8	35.9003	-0.19547	0.073289	-2.66711	0.00765075	0.999532	Memory B cell	iPD_Control
ING3	11.048	0.0936574	0.103449	0.905347	0.365281	0.999532	Memory B cell	iPD_Control
CPED1	28.2649	0.0583729	0.103173	0.565778	0.571544	0.999532	Memory B cell	iPD_Control
WNT16	5.80457	0.136086	0.220421	0.617389	0.536978	0.999532	Memory B cell	iPD_Control
FAM3C	45.6455	-0.00132938	0.0808176	-0.0164491	0.986876	0.999532	Memory B cell	iPD_Control
NDUFA5	20.2131	0.000441511	0.0726858	0.00607425	0.995153	0.999532	Memory B cell	iPD_Control
WASL	6.79136	0.00719799	0.124007	0.0580452	0.953713	0.999532	Memory B cell	iPD_Control
ZNF800	33.9146	0.0279371	0.0574788	0.486042	0.626938	0.999532	Memory B cell	iPD_Control
ARF5	47.9835	0.121699	0.0602456	2.02004	0.0433789	0.999532	Memory B cell	iPD_Control
SND1	45.1191	0.0549075	0.0695634	0.789317	0.429927	0.999532	Memory B cell	iPD_Control
RBM28	6.17772	-0.150486	0.126783	-1.18695	0.235246	0.999532	Memory B cell	iPD_Control
IMPDH1	10.8974	-0.140564	0.0952586	-1.47561	0.140049	0.999532	Memory B cell	iPD_Control
METTL2B	5.9375	-0.0597892	0.126537	-0.472504	0.636567	0.999532	Memory B cell	iPD_Control
CALU	6.54396	0.0651627	0.125363	0.519793	0.603208	0.999532	Memory B cell	iPD_Control
ATP6V1F	46.856	-0.0466272	0.0747536	-0.623745	0.532795	0.999532	Memory B cell	iPD_Control
IRF5	18.2854	0.102514	0.09084	1.12851	0.259105	0.999532	Memory B cell	iPD_Control
TNPO3	15.3617	-0.0412447	0.0791638	-0.521005	0.602363	0.999532	Memory B cell	iPD_Control
TSPAN33	31.517	-0.0486234	0.0692992	-0.701644	0.482901	0.999532	Memory B cell	iPD_Control
AHCYL2	8.80412	0.164017	0.125598	1.30588	0.191592	0.999532	Memory B cell	iPD_Control
NRF1	16.1266	0.0577343	0.0873717	0.66079	0.508747	0.999532	Memory B cell	iPD_Control
UBE2H	28.8719	-0.0360442	0.0817968	-0.440656	0.659462	0.999532	Memory B cell	iPD_Control
KLHDC10	8.80194	-0.16566	0.117095	-1.41475	0.157141	0.999532	Memory B cell	iPD_Control
TMEM209	9.11442	0.100697	0.100687	1.0001	0.317262	0.999532	Memory B cell	iPD_Control
COPG2	5.73856	0.0922131	0.131869	0.699278	0.484378	0.999532	Memory B cell	iPD_Control
MKLN1	27.2476	0.0392827	0.0655727	0.599072	0.549125	0.999532	Memory B cell	iPD_Control
CHCHD3	26.8449	0.082774	0.0631435	1.31089	0.189896	0.999532	Memory B cell	iPD_Control
EXOC4	38.2327	-0.0348202	0.0643121	-0.541426	0.588214	0.999532	Memory B cell	iPD_Control
AKR1B1	20.4107	0.0512962	0.0785769	0.652816	0.513875	0.999532	Memory B cell	iPD_Control
CYREN	7.98327	0.24642	0.122309	2.01473	0.0439327	0.999532	Memory B cell	iPD_Control
TMEM140	6.53914	0.188525	0.130138	1.44866	0.147433	0.999532	Memory B cell	iPD_Control
CNOT4	23.3553	-0.061388	0.0672131	-0.913334	0.361067	0.999532	Memory B cell	iPD_Control
NUP205	9.23387	-0.127865	0.10992	-1.16326	0.244725	0.999532	Memory B cell	iPD_Control
STMP1	26.2194	0.00783203	0.0756915	0.103473	0.917588	0.999532	Memory B cell	iPD_Control
MTPN	115.105	-0.0324464	0.0505527	-0.641834	0.520981	0.999532	Memory B cell	iPD_Control
CREB3L2	5.97708	0.0689305	0.167018	0.412712	0.679817	0.999532	Memory B cell	iPD_Control
TRIM24	6.12605	-0.0786247	0.125978	-0.624112	0.532554	0.999532	Memory B cell	iPD_Control
ZC3HAV1	49.0809	0.00348567	0.0520328	0.0669898	0.94659	0.999532	Memory B cell	iPD_Control
UBN2	6.3117	-0.148667	0.123633	-1.20249	0.229175	0.999532	Memory B cell	iPD_Control
FMC1	12.666	-0.0534199	0.131509	-0.406206	0.684591	0.999532	Memory B cell	iPD_Control
LUC7L2	37.6241	0.0865439	0.0591296	1.46363	0.143295	0.999532	Memory B cell	iPD_Control
HIPK2	47.1781	-0.0895786	0.18249	-0.490869	0.623519	0.999532	Memory B cell	iPD_Control
TBXAS1	13.491	0.152597	0.202048	0.755254	0.450097	0.999532	Memory B cell	iPD_Control
PARP12	17.3927	0.101609	0.0851121	1.19383	0.232545	0.999532	Memory B cell	iPD_Control
KDM7A	23.8079	-0.0278326	0.0738712	-0.376771	0.706344	0.999532	Memory B cell	iPD_Control
MKRN1	31.0404	-0.0677163	0.0627564	-1.07903	0.280573	0.999532	Memory B cell	iPD_Control
ADCK2	7.22283	-0.00911693	0.120691	-0.0755393	0.939786	0.999532	Memory B cell	iPD_Control
NDUFB2	53.2768	-0.150138	0.0844738	-1.77733	0.075514	0.999532	Memory B cell	iPD_Control
BRAF	37.0683	0.0253371	0.0798245	0.317409	0.750933	0.999532	Memory B cell	iPD_Control
MRPS33	11.7136	-0.114461	0.106264	-1.07714	0.281416	0.999532	Memory B cell	iPD_Control
AGK	6.17969	0.0233032	0.121628	0.191595	0.84806	0.999532	Memory B cell	iPD_Control
SSBP1	39.1451	-0.063366	0.0641633	-0.987575	0.323361	0.999532	Memory B cell	iPD_Control
EPHB6	9.27966	0.117149	0.134869	0.868611	0.38506	0.999532	Memory B cell	iPD_Control
GSTK1	81.8297	0.01158	0.0713847	0.16222	0.871133	0.999532	Memory B cell	iPD_Control
CASP2	8.67216	-0.0495267	0.131406	-0.376897	0.70625	0.999532	Memory B cell	iPD_Control
ZYX	17.0735	-0.0895119	0.107001	-0.836554	0.402843	0.999532	Memory B cell	iPD_Control
TCAF2	6.74637	0.0627313	0.154268	0.406639	0.684273	0.999532	Memory B cell	iPD_Control
TPK1	18.7258	0.0723789	0.0896897	0.806992	0.419671	0.999532	Memory B cell	iPD_Control
CNTNAP2	7.61333	0.241861	0.204947	1.18011	0.237955	0.999532	Memory B cell	iPD_Control
CUL1	21.608	0.160852	0.0773211	2.08031	0.0374969	0.999532	Memory B cell	iPD_Control
PDIA4	11.849	-0.0221086	0.100224	-0.220591	0.825411	0.999532	Memory B cell	iPD_Control
ZNF746	5.49843	0.114432	0.130658	0.87581	0.381133	0.999532	Memory B cell	iPD_Control
ZNF862	7.1121	-0.0532407	0.117657	-0.452509	0.650902	0.999532	Memory B cell	iPD_Control
ATP6V0E2	7.5934	0.211105	0.116731	1.80848	0.0705323	0.999532	Memory B cell	iPD_Control
REPIN1	20.9357	0.155117	0.0764544	2.02889	0.0424699	0.999532	Memory B cell	iPD_Control
GIMAP7	2.90396	-0.141582	0.374434	-0.378124	0.705339	0.999532	Memory B cell	iPD_Control
GIMAP4	2.19665	-0.0278197	0.331185	-0.0840005	0.933056	0.999532	Memory B cell	iPD_Control
FASTK	13.4363	0.0619236	0.0885444	0.69935	0.484333	0.999532	Memory B cell	iPD_Control
TMUB1	28.566	0.0100715	0.0620941	0.162196	0.871151	0.999532	Memory B cell	iPD_Control
ABCF2	8.70656	0.0225601	0.106022	0.212788	0.831493	0.999532	Memory B cell	iPD_Control
NUB1	30.5166	-0.00892405	0.0717766	-0.124331	0.901053	0.999532	Memory B cell	iPD_Control
RHEB	15.3084	-0.273989	0.0825978	-3.31714	0.000909433	0.999532	Memory B cell	iPD_Control
PRKAG2	12.8795	-0.00341409	0.102702	-0.0332426	0.973481	0.999532	Memory B cell	iPD_Control
KMT2C	55.5213	0.00258121	0.063506	0.0406451	0.967579	0.999532	Memory B cell	iPD_Control
INSIG1	13.0411	-0.156387	0.134622	-1.16168	0.245367	0.999532	Memory B cell	iPD_Control
RBM33	33.0181	-0.02891	0.0743755	-0.388703	0.697496	0.999532	Memory B cell	iPD_Control
LMBR1	22.4635	0.104724	0.075385	1.38919	0.164775	0.999532	Memory B cell	iPD_Control
UBE3C	13.0334	-0.00758789	0.0953368	-0.0795904	0.936563	0.999532	Memory B cell	iPD_Control
DNAJB6	22.0578	0.0529483	0.0736794	0.718631	0.472369	0.999532	Memory B cell	iPD_Control
ESYT2	16.5291	-0.021121	0.0964692	-0.21894	0.826697	0.999532	Memory B cell	iPD_Control
WDR60	8.16779	-0.0372285	0.127964	-0.29093	0.771105	0.999532	Memory B cell	iPD_Control
ERICH1	33.6323	-0.0333827	0.0703669	-0.47441	0.635208	0.999532	Memory B cell	iPD_Control
CLN8	6.08839	0.0279932	0.150744	0.185701	0.852679	0.999532	Memory B cell	iPD_Control
MCPH1	21.7844	-0.107726	0.0720474	-1.49521	0.134859	0.999532	Memory B cell	iPD_Control
AGPAT5	18.6592	0.0510327	0.102694	0.496937	0.619233	0.999532	Memory B cell	iPD_Control
PRAG1	13.4557	-0.159192	0.124704	-1.27656	0.201758	0.999532	Memory B cell	iPD_Control
MFHAS1	7.28199	0.483484	0.146864	3.29205	0.000994613	0.999532	Memory B cell	iPD_Control
TNKS	20.3137	0.0007894	0.079097	0.00998015	0.992037	0.999532	Memory B cell	iPD_Control
MSRA	12.5243	0.0848772	0.10168	0.834748	0.403859	0.999532	Memory B cell	iPD_Control
XKR6	20.9518	0.0391194	0.103512	0.377921	0.705489	0.999532	Memory B cell	iPD_Control
MTMR9	6.09453	-0.0099786	0.126571	-0.0788379	0.937162	0.999532	Memory B cell	iPD_Control
BLK	163.212	0.064385	0.0636257	1.01193	0.311569	0.999532	Memory B cell	iPD_Control
FDFT1	53.2218	-0.0389721	0.0749479	-0.51999	0.60307	0.999532	Memory B cell	iPD_Control
CTSB	12.7224	0.155205	0.101138	1.53458	0.124886	0.999532	Memory B cell	iPD_Control
LONRF1	17.9678	0.0405641	0.0994701	0.407802	0.683419	0.999532	Memory B cell	iPD_Control
MICU3	7.89526	0.079453	0.137057	0.579708	0.562112	0.999532	Memory B cell	iPD_Control
ZDHHC2	16.0347	0.20941	0.0773554	2.70711	0.0067872	0.999532	Memory B cell	iPD_Control
CNOT7	27.9519	0.0293015	0.0617098	0.474827	0.63491	0.999532	Memory B cell	iPD_Control
VPS37A	7.11531	-0.057745	0.121554	-0.475055	0.634748	0.999532	Memory B cell	iPD_Control
PCM1	56.5808	0.0535553	0.0610298	0.877528	0.3802	0.999532	Memory B cell	iPD_Control
ASAH1	31.067	0.0690193	0.0685661	1.00661	0.314122	0.999532	Memory B cell	iPD_Control
CSGALNACT1	54.2476	0.0148606	0.102816	0.144535	0.885078	0.999532	Memory B cell	iPD_Control
INTS10	21.3313	-0.0150619	0.06981	-0.215756	0.829178	0.999532	Memory B cell	iPD_Control
ATP6V1B2	7.28669	0.0455304	0.124013	0.367143	0.713512	0.999532	Memory B cell	iPD_Control
DOK2	4.01215	0.195726	0.199906	0.979091	0.327535	0.999532	Memory B cell	iPD_Control
XPO7	10.0611	-0.255836	0.100829	-2.53733	0.0111702	0.999532	Memory B cell	iPD_Control
FAM160B2	6.28161	0.290956	0.129233	2.2514	0.0243602	0.999532	Memory B cell	iPD_Control
NUDT18	4.80393	-0.0151245	0.146777	-0.103044	0.917928	0.999532	Memory B cell	iPD_Control
POLR3D	5.38218	-0.126842	0.137943	-0.919529	0.357819	0.999532	Memory B cell	iPD_Control
PPP3CC	78.1228	-0.0762951	0.054924	-1.3891	0.164802	0.999532	Memory B cell	iPD_Control
PDLIM2	19.7879	0.00990517	0.0796963	0.124286	0.901088	0.999532	Memory B cell	iPD_Control
CCAR2	7.75362	0.0596252	0.120679	0.494079	0.62125	0.999532	Memory B cell	iPD_Control
BIN3	8.09972	0.0382216	0.11077	0.345054	0.730053	0.999532	Memory B cell	iPD_Control
RHOBTB2	8.53482	-0.0534912	0.124721	-0.428888	0.668005	0.999532	Memory B cell	iPD_Control
TNFRSF10B	7.86901	-0.105589	0.112579	-0.93791	0.348291	0.999532	Memory B cell	iPD_Control
TNFRSF10A	12.2368	0.121609	0.100836	1.206	0.227818	0.999532	Memory B cell	iPD_Control
CHMP7	24.551	0.107397	0.0892162	1.20378	0.228674	0.999532	Memory B cell	iPD_Control
R3HCC1	6.79923	0.0531637	0.116663	0.455701	0.648605	0.999532	Memory B cell	iPD_Control
ENTPD4	19.947	0.0476893	0.0808146	0.590108	0.555118	0.999532	Memory B cell	iPD_Control
SLC25A37	11.6043	-0.0188831	0.098474	-0.191757	0.847932	0.999532	Memory B cell	iPD_Control
ADAM28	111.873	-0.0263517	0.0802137	-0.328519	0.74252	0.999532	Memory B cell	iPD_Control
PPP2R2A	19.4477	0.0711737	0.0754601	0.943198	0.34558	0.999532	Memory B cell	iPD_Control
BNIP3L	25.1875	0.0491555	0.0824256	0.596363	0.550933	0.999532	Memory B cell	iPD_Control
PTK2B	44.4922	0.0346235	0.0680194	0.509024	0.610735	0.999532	Memory B cell	iPD_Control
CCDC25	13.2204	-0.0568778	0.104404	-0.544787	0.5859	0.999532	Memory B cell	iPD_Control
ELP3	9.22194	-0.0919568	0.113741	-0.808477	0.418816	0.999532	Memory B cell	iPD_Control
PNOC	34.7809	-0.0451887	0.0754113	-0.59923	0.549019	0.999532	Memory B cell	iPD_Control
ZNF395	8.38454	0.182831	0.117935	1.55027	0.121077	0.999532	Memory B cell	iPD_Control
INTS9	10.1798	-0.0867281	0.0993713	-0.872769	0.382789	0.999532	Memory B cell	iPD_Control
HMBOX1	16.9364	0.150811	0.093875	1.60651	0.108162	0.999532	Memory B cell	iPD_Control
KIF13B	10.6813	-0.170604	0.111939	-1.52407	0.127491	0.999532	Memory B cell	iPD_Control
SARAF	177.049	-0.00412362	0.0547148	-0.0753658	0.939924	0.999532	Memory B cell	iPD_Control
LEPROTL1	11.4969	-0.0107281	0.124685	-0.0860417	0.931433	0.999532	Memory B cell	iPD_Control
DCTN6	5.13287	-0.025835	0.149318	-0.17302	0.862636	0.999532	Memory B cell	iPD_Control
GTF2E2	22.777	-0.0654291	0.0777793	-0.841214	0.400228	0.999532	Memory B cell	iPD_Control
GSR	6.89127	-0.0894508	0.132145	-0.676913	0.498461	0.999532	Memory B cell	iPD_Control
PPP2CB	4.20186	0.100256	0.168117	0.596349	0.550942	0.999532	Memory B cell	iPD_Control
WRN	7.88028	0.00722474	0.112924	0.0639785	0.948987	0.999532	Memory B cell	iPD_Control
PLPBP	9.38124	0.077472	0.102518	0.755689	0.449836	0.999532	Memory B cell	iPD_Control
RAB11FIP1	28.6234	-0.189488	0.0708418	-2.67481	0.00747727	0.999532	Memory B cell	iPD_Control
EIF4EBP1	12.5221	-0.0946358	0.0978173	-0.967475	0.333307	0.999532	Memory B cell	iPD_Control
ASH2L	10.1824	0.0168576	0.102703	0.16414	0.869621	0.999532	Memory B cell	iPD_Control
LSM1	11.2698	-0.130229	0.0945244	-1.37773	0.168287	0.999532	Memory B cell	iPD_Control
BAG4	9.21582	0.0415339	0.110261	0.376688	0.706406	0.999532	Memory B cell	iPD_Control
DDHD2	10.6615	0.0165417	0.107328	0.154123	0.877513	0.999532	Memory B cell	iPD_Control
PLPP5	36.6291	-0.0723592	0.106352	-0.680372	0.496269	0.999532	Memory B cell	iPD_Control
NSD3	66.137	0.0176291	0.0483049	0.364954	0.715146	0.999532	Memory B cell	iPD_Control
TACC1	24.3466	-0.0628747	0.0825399	-0.761749	0.44621	0.999532	Memory B cell	iPD_Control
PLEKHA2	41.5813	-0.0610226	0.0706913	-0.863227	0.388013	0.999532	Memory B cell	iPD_Control
GOLGA7	11.0618	-0.0354528	0.107015	-0.331288	0.740427	0.999532	Memory B cell	iPD_Control
GPAT4	7.89631	-0.118541	0.115033	-1.03049	0.302779	0.999532	Memory B cell	iPD_Control
KAT6A	38.3956	-0.00509346	0.0752678	-0.0676711	0.946047	0.999532	Memory B cell	iPD_Control
AP3M2	4.67637	0.0852176	0.161608	0.527312	0.597977	0.999532	Memory B cell	iPD_Control
IKBKB	13.3838	0.0186372	0.0965601	0.193011	0.84695	0.999532	Memory B cell	iPD_Control
POLB	5.95804	-0.175695	0.124457	-1.41169	0.158041	0.999532	Memory B cell	iPD_Control
VDAC3	16.7208	-0.0903175	0.0793163	-1.1387	0.254828	0.999532	Memory B cell	iPD_Control
SLC20A2	6.55734	0.0535202	0.125375	0.42688	0.669467	0.999532	Memory B cell	iPD_Control
SMIM19	16.4067	-0.0140983	0.0800981	-0.176013	0.860284	0.999532	Memory B cell	iPD_Control
THAP1	5.89704	-0.291488	0.138407	-2.10602	0.0352026	0.999532	Memory B cell	iPD_Control
RNF170	7.11459	0.0679296	0.114317	0.594219	0.552366	0.999532	Memory B cell	iPD_Control
HOOK3	31.3828	-0.0289597	0.0629116	-0.460323	0.645284	0.999532	Memory B cell	iPD_Control
FNTA	28.7277	-0.00622817	0.0615643	-0.101165	0.919419	0.999532	Memory B cell	iPD_Control
HGSNAT	11.3228	0.192048	0.128538	1.49409	0.135151	0.999532	Memory B cell	iPD_Control
SPIDR	42.3205	0.0107472	0.0702183	0.153053	0.878356	0.999532	Memory B cell	iPD_Control
PRKDC	37.14	-0.0277703	0.0595553	-0.466294	0.641005	0.999532	Memory B cell	iPD_Control
UBE2V2	14.7143	0.00827356	0.080469	0.102817	0.918108	0.999532	Memory B cell	iPD_Control
PCMTD1	37.5733	0.0638839	0.0589604	1.08351	0.278584	0.999532	Memory B cell	iPD_Control
RB1CC1	25.9429	-0.0133847	0.0705696	-0.189667	0.84957	0.999532	Memory B cell	iPD_Control
ATP6V1H	15.9723	-0.0577259	0.082035	-0.703675	0.481635	0.999532	Memory B cell	iPD_Control
TCEA1	103.522	-0.0331177	0.0565287	-0.585857	0.557972	0.999532	Memory B cell	iPD_Control
LYPLA1	31.8037	0.041207	0.0603971	0.682267	0.49507	0.999532	Memory B cell	iPD_Control
MRPL15	7.32588	-0.0194541	0.124147	-0.156702	0.87548	0.999532	Memory B cell	iPD_Control
TGS1	15.2479	-0.0166685	0.0896201	-0.185991	0.852452	0.999532	Memory B cell	iPD_Control
LYN	175.86	-0.00438338	0.0524397	-0.083589	0.933383	0.999532	Memory B cell	iPD_Control
PLAG1	7.4	0.141054	0.142587	0.989244	0.322544	0.999532	Memory B cell	iPD_Control
CHCHD7	17.2404	-0.180636	0.0869627	-2.07717	0.0377858	0.999532	Memory B cell	iPD_Control
UBXN2B	5.63044	-0.132765	0.126605	-1.04866	0.294337	0.999532	Memory B cell	iPD_Control
SDCBP	27.7831	0.134464	0.0722	1.86238	0.0625497	0.999532	Memory B cell	iPD_Control
NSMAF	21.0893	0.0218599	0.0789639	0.276834	0.781908	0.999532	Memory B cell	iPD_Control
TOX	13.469	-0.0641026	0.238287	-0.269014	0.787919	0.999532	Memory B cell	iPD_Control
RAB2A	42.6419	-0.0751425	0.057002	-1.31824	0.187422	0.999532	Memory B cell	iPD_Control
CHD7	44.9021	-0.0298117	0.0640047	-0.465773	0.641378	0.999532	Memory B cell	iPD_Control
ASPH	6.14982	0.103187	0.141947	0.726943	0.467261	0.999532	Memory B cell	iPD_Control
YTHDF3	13.4433	-0.0794522	0.0924361	-0.859536	0.390045	0.999532	Memory B cell	iPD_Control
ARMC1	8.23677	-0.0251406	0.109124	-0.230385	0.817792	0.999532	Memory B cell	iPD_Control
MTFR1	8.60784	-0.0084254	0.113891	-0.0739777	0.941028	0.999532	Memory B cell	iPD_Control
PDE7A	77.7968	0.0487224	0.0632513	0.770299	0.441123	0.999532	Memory B cell	iPD_Control
DNAJC5B	5.4655	0.265668	0.213988	1.24151	0.214417	0.999532	Memory B cell	iPD_Control
VCPIP1	9.16734	-0.179093	0.12336	-1.45179	0.146559	0.999532	Memory B cell	iPD_Control
SGK3	10.7062	-0.0832194	0.117304	-0.709436	0.478054	0.999532	Memory B cell	iPD_Control
COPS5	18.3917	-0.12524	0.0878064	-1.42632	0.153775	0.999532	Memory B cell	iPD_Control
CSPP1	7.99723	-0.00520745	0.119223	-0.0436783	0.965161	0.999532	Memory B cell	iPD_Control
ARFGEF1	26.0075	0.0578975	0.0698951	0.828349	0.407473	0.999532	Memory B cell	iPD_Control
SLCO5A1	4.72873	0.250691	0.184594	1.35807	0.174442	0.999532	Memory B cell	iPD_Control
NCOA2	29.4117	-0.0446489	0.0740663	-0.602823	0.546626	0.999532	Memory B cell	iPD_Control
TRAM1	39.4907	-0.144991	0.0595397	-2.43519	0.0148839	0.999532	Memory B cell	iPD_Control
TERF1	12.9126	-0.00147944	0.0952072	-0.0155392	0.987602	0.999532	Memory B cell	iPD_Control
STAU2	11.287	-0.0591451	0.0955496	-0.618999	0.535917	0.999532	Memory B cell	iPD_Control
UBE2W	15.637	-0.0712663	0.0851726	-0.836728	0.402745	0.999532	Memory B cell	iPD_Control
ELOC	22.9145	-0.19498	0.0827673	-2.35576	0.018485	0.999532	Memory B cell	iPD_Control
TMEM70	7.22505	-0.0853794	0.129224	-0.660707	0.508801	0.999532	Memory B cell	iPD_Control
LY96	9.52099	-0.0195569	0.109726	-0.178235	0.858538	0.999532	Memory B cell	iPD_Control
PEX2	10.395	-0.025626	0.101452	-0.252593	0.800583	0.999532	Memory B cell	iPD_Control
PKIA	9.17065	-0.0242888	0.111591	-0.217658	0.827695	0.999532	Memory B cell	iPD_Control
ZC2HC1A	8.12189	-0.0302143	0.171798	-0.175871	0.860395	0.999532	Memory B cell	iPD_Control
IL7	18.8171	-0.00977395	0.117155	-0.0834275	0.933512	0.999532	Memory B cell	iPD_Control
MRPS28	7.56308	-0.0410851	0.112305	-0.365835	0.714488	0.999532	Memory B cell	iPD_Control
TPD52	73.3087	-0.00446491	0.0475092	-0.0939799	0.925125	0.999532	Memory B cell	iPD_Control
ZBTB10	17.2596	-0.02368	0.118309	-0.200154	0.84136	0.999532	Memory B cell	iPD_Control
PAG1	13.8404	0.00391334	0.142405	0.0274804	0.978077	0.999532	Memory B cell	iPD_Control
FABP5	10.9923	0.0258515	0.151252	0.170917	0.864289	0.999532	Memory B cell	iPD_Control
IMPA1	7.86973	-0.121717	0.127447	-0.955047	0.339554	0.999532	Memory B cell	iPD_Control
ZFAND1	13.5487	0.0450934	0.092301	0.488547	0.625162	0.999532	Memory B cell	iPD_Control
E2F5	31.7195	-0.0808229	0.0764445	-1.05728	0.290386	0.999532	Memory B cell	iPD_Control
WWP1	8.75722	-0.0512253	0.107131	-0.478156	0.632539	0.999532	Memory B cell	iPD_Control
RMDN1	11.4676	-0.129839	0.0924328	-1.40469	0.160115	0.999532	Memory B cell	iPD_Control
CPNE3	25.0087	0.00554509	0.0694806	0.0798078	0.93639	0.999532	Memory B cell	iPD_Control
RIPK2	16.9954	0.0596634	0.0985994	0.605109	0.545107	0.999532	Memory B cell	iPD_Control
OSGIN2	6.62429	-0.134643	0.130578	-1.03113	0.302481	0.999532	Memory B cell	iPD_Control
NBN	18.1748	0.00869792	0.0827562	0.105103	0.916294	0.999532	Memory B cell	iPD_Control
DECR1	32.598	-0.108192	0.0688694	-1.57097	0.11619	0.999532	Memory B cell	iPD_Control
TMEM64	5.86218	-0.114071	0.145068	-0.786327	0.431676	0.999532	Memory B cell	iPD_Control
PIP4P2	5.45011	0.113698	0.149634	0.759843	0.447348	0.999532	Memory B cell	iPD_Control
PDP1	8.53635	0.19776	0.127846	1.54686	0.121897	0.999532	Memory B cell	iPD_Control
VIRMA	15.0065	-0.0711993	0.0812157	-0.876669	0.380666	0.999532	Memory B cell	iPD_Control
INTS8	11.7412	0.0450185	0.113757	0.395741	0.692296	0.999532	Memory B cell	iPD_Control
NDUFAF6	17.4316	0.00466994	0.0948881	0.0492153	0.960748	0.999532	Memory B cell	iPD_Control
TP53INP1	15.3918	0.216751	0.121562	1.78304	0.0745793	0.999532	Memory B cell	iPD_Control
PLEKHF2	35.7328	-0.0461478	0.0727856	-0.634024	0.526065	0.999532	Memory B cell	iPD_Control
UQCRB	140.494	-0.00520533	0.0914669	-0.0569095	0.954617	0.999532	Memory B cell	iPD_Control
MTERF3	5.76551	0.0438373	0.145096	0.302126	0.762556	0.999532	Memory B cell	iPD_Control
PTDSS1	26.4073	0.0203192	0.064347	0.315776	0.752173	0.999532	Memory B cell	iPD_Control
CPQ	6.92282	0.0198577	0.143675	0.138212	0.890073	0.999532	Memory B cell	iPD_Control
MTDH	80.8457	0.000844604	0.0535411	0.0157749	0.987414	0.999532	Memory B cell	iPD_Control
NIPAL2	15.2554	0.200016	0.113054	1.76921	0.0768588	0.999532	Memory B cell	iPD_Control
STK3	6.45023	-0.0705295	0.192319	-0.366732	0.713819	0.999532	Memory B cell	iPD_Control
VPS13B	44.5313	-0.0567918	0.0693418	-0.819013	0.412779	0.999532	Memory B cell	iPD_Control
COX6C	93.2302	-0.0183578	0.0815495	-0.225112	0.821892	0.999532	Memory B cell	iPD_Control
POLR2K	18.4786	0.0169749	0.0796745	0.213053	0.831285	0.999532	Memory B cell	iPD_Control
SPAG1	7.90091	0.0583702	0.123236	0.473644	0.635754	0.999532	Memory B cell	iPD_Control
RNF19A	50.5143	-0.0173409	0.062263	-0.278511	0.78062	0.999532	Memory B cell	iPD_Control
PABPC1	466.829	0.0220027	0.0443361	0.49627	0.619704	0.999532	Memory B cell	iPD_Control
YWHAZ	280.172	-0.0287022	0.0331968	-0.864608	0.387254	0.999532	Memory B cell	iPD_Control
ZNF706	52.855	0.0729891	0.0724073	1.00804	0.313438	0.999532	Memory B cell	iPD_Control
RRM2B	10.3985	0.00327277	0.112576	0.0290717	0.976807	0.999532	Memory B cell	iPD_Control
UBR5	29.2688	-0.0895038	0.0692279	-1.29289	0.196051	0.999532	Memory B cell	iPD_Control
KLF10	22.5613	0.0626105	0.13888	0.450826	0.652115	0.999532	Memory B cell	iPD_Control
AZIN1	17.8326	-0.0145224	0.0753111	-0.192832	0.84709	0.999532	Memory B cell	iPD_Control
ATP6V1C1	7.4547	-0.0981138	0.120873	-0.811711	0.416957	0.999532	Memory B cell	iPD_Control
SLC25A32	20.5706	-0.0471171	0.0879712	-0.535596	0.592238	0.999532	Memory B cell	iPD_Control
DCAF13	9.47464	-0.16372	0.101465	-1.61356	0.106623	0.999532	Memory B cell	iPD_Control
OXR1	30.5863	-0.0422673	0.0639956	-0.660472	0.508951	0.999532	Memory B cell	iPD_Control
EIF3E	125.663	0.0834356	0.0438668	1.90202	0.0571682	0.999532	Memory B cell	iPD_Control
EMC2	7.03648	0.194976	0.120066	1.62391	0.104395	0.999532	Memory B cell	iPD_Control
NUDCD1	6.50943	-0.354155	0.132203	-2.67886	0.00738732	0.999532	Memory B cell	iPD_Control
ENY2	24.6802	-0.0702692	0.0784315	-0.89593	0.37029	0.999532	Memory B cell	iPD_Control
PKHD1L1	6.76079	0.214893	0.176367	1.21844	0.223056	0.999532	Memory B cell	iPD_Control
EBAG9	14.2963	-0.0231925	0.096856	-0.239454	0.810754	0.999532	Memory B cell	iPD_Control
TRPS1	10.4757	-0.0292572	0.137419	-0.212905	0.831401	0.999532	Memory B cell	iPD_Control
EIF3H	133.785	0.10648	0.0459733	2.31613	0.020551	0.999532	Memory B cell	iPD_Control
UTP23	13.3529	0.127266	0.0978683	1.30038	0.19347	0.999532	Memory B cell	iPD_Control
RAD21	56.6595	-0.0150194	0.0428909	-0.350177	0.726206	0.999532	Memory B cell	iPD_Control
MED30	20.8461	-0.0417987	0.115206	-0.362816	0.716742	0.999532	Memory B cell	iPD_Control
SAMD12	12.7011	0.279107	0.169536	1.6463	0.0997028	0.999532	Memory B cell	iPD_Control
TAF2	10.2926	-0.156598	0.102362	-1.52984	0.126056	0.999532	Memory B cell	iPD_Control
MRPL13	9.39197	-0.260247	0.10892	-2.38934	0.0168788	0.999532	Memory B cell	iPD_Control
SNTB1	14.4567	-0.143606	0.114508	-1.25411	0.2098	0.999532	Memory B cell	iPD_Control
ZHX2	27.1538	0.0162203	0.0772885	0.209866	0.833772	0.999532	Memory B cell	iPD_Control
DERL1	17.4657	-0.0593058	0.0806532	-0.735318	0.462146	0.999532	Memory B cell	iPD_Control
ZHX1	8.72779	0.0083651	0.104433	0.0801003	0.936158	0.999532	Memory B cell	iPD_Control
ATAD2	9.54918	0.0898843	0.121487	0.739868	0.45938	0.999532	Memory B cell	iPD_Control
FAM91A1	12.2252	-0.099691	0.104065	-0.957965	0.338081	0.999532	Memory B cell	iPD_Control
TMEM65	11.2566	-0.0734303	0.110953	-0.661813	0.508091	0.999532	Memory B cell	iPD_Control
RNF139	19.0577	-0.0706329	0.0975804	-0.723842	0.469163	0.999532	Memory B cell	iPD_Control
TATDN1	10.3402	-0.0137329	0.098322	-0.139673	0.888919	0.999532	Memory B cell	iPD_Control
NDUFB9	59.6231	-0.0945603	0.0676711	-1.39735	0.162308	0.999532	Memory B cell	iPD_Control
MTSS1	75.3212	-0.0903584	0.0944067	-0.957119	0.338507	0.999532	Memory B cell	iPD_Control
SQLE	7.3579	-0.35987	0.138384	-2.60051	0.00930846	0.999532	Memory B cell	iPD_Control
WASHC5	12.3093	-0.102661	0.0990587	-1.03637	0.300032	0.999532	Memory B cell	iPD_Control
NSMCE2	20.9954	5.00779e-05	0.0712991	0.000702364	0.99944	0.999791	Memory B cell	iPD_Control
MYC	51.105	-0.0482708	0.127818	-0.377651	0.70569	0.999532	Memory B cell	iPD_Control
FAM49B	57.5518	-0.119466	0.0496911	-2.40417	0.0162094	0.999532	Memory B cell	iPD_Control
ASAP1	23.1433	0.0406184	0.0999368	0.406441	0.684419	0.999532	Memory B cell	iPD_Control
EFR3A	32.0202	-0.017196	0.0720654	-0.238617	0.811402	0.999532	Memory B cell	iPD_Control
PHF20L1	15.4858	-0.032871	0.0890245	-0.369235	0.711952	0.999532	Memory B cell	iPD_Control
SLA	9.18318	0.0173029	0.168397	0.102751	0.918161	0.999532	Memory B cell	iPD_Control
NDRG1	4.67197	-0.00715672	0.142898	-0.0500826	0.960057	0.999532	Memory B cell	iPD_Control
ST3GAL1	18.4951	-0.0504803	0.0735388	-0.686445	0.492433	0.999532	Memory B cell	iPD_Control
ZFAT	5.82461	-0.0176471	0.161521	-0.109256	0.913	0.999532	Memory B cell	iPD_Control
TRAPPC9	23.7102	0.033093	0.0680928	0.485999	0.626968	0.999532	Memory B cell	iPD_Control
CHRAC1	16.0802	-0.0574122	0.0892427	-0.643327	0.520012	0.999532	Memory B cell	iPD_Control
AGO2	9.73586	0.0766961	0.107906	0.710768	0.477228	0.999532	Memory B cell	iPD_Control
PTK2	20.669	-0.0782425	0.084889	-0.921704	0.356683	0.999532	Memory B cell	iPD_Control
DENND3	11.0926	-0.114622	0.112809	-1.01607	0.309597	0.999532	Memory B cell	iPD_Control
PTP4A3	6.17494	0.0905797	0.164061	0.552111	0.580872	0.999532	Memory B cell	iPD_Control
TSNARE1	5.65107	0.333847	0.134423	2.48356	0.0130075	0.999532	Memory B cell	iPD_Control
LY6E	103.904	-0.0119902	0.0773291	-0.155054	0.876778	0.999532	Memory B cell	iPD_Control
GLI4	5.76993	-0.0250548	0.140241	-0.178656	0.858208	0.999532	Memory B cell	iPD_Control
TOP1MT	8.39081	0.258805	0.157236	1.64596	0.0997717	0.999532	Memory B cell	iPD_Control
ZC3H3	6.23118	0.000791344	0.130411	0.00606808	0.995158	0.999532	Memory B cell	iPD_Control
GSDMD	20.2384	0.11699	0.0824043	1.4197	0.155694	0.999532	Memory B cell	iPD_Control
NAPRT	7.26238	0.0669938	0.171671	0.390246	0.696354	0.999532	Memory B cell	iPD_Control
EEF1D	456.579	-0.0052915	0.0531732	-0.0995146	0.92073	0.999532	Memory B cell	iPD_Control
TSTA3	10.6678	-0.0966768	0.117583	-0.8222	0.410963	0.999532	Memory B cell	iPD_Control
PUF60	26.5567	-0.0749489	0.0700468	-1.06998	0.284627	0.999532	Memory B cell	iPD_Control
PLEC	14.7821	0.0199792	0.091247	0.218957	0.826684	0.999532	Memory B cell	iPD_Control
PARP10	12.0884	0.0784806	0.0968768	0.810107	0.417878	0.999532	Memory B cell	iPD_Control
GRINA	25.9709	0.0109673	0.0749667	0.146295	0.883688	0.999532	Memory B cell	iPD_Control
GPAA1	13.4916	0.0929748	0.0925165	1.00495	0.314919	0.999532	Memory B cell	iPD_Control
CYC1	28.8054	0.0703681	0.0625468	1.12505	0.260569	0.999532	Memory B cell	iPD_Control
SHARPIN	17.7393	0.0395583	0.0778392	0.508205	0.611309	0.999532	Memory B cell	iPD_Control
MAF1	39.3932	0.0401809	0.0602292	0.667133	0.504687	0.999532	Memory B cell	iPD_Control
MROH1	5.0558	-0.0936388	0.147706	-0.633954	0.526111	0.999532	Memory B cell	iPD_Control
BOP1	8.3585	-0.046709	0.111153	-0.420221	0.674324	0.999532	Memory B cell	iPD_Control
HSF1	26.8779	0.0649903	0.0739248	0.879141	0.379325	0.999532	Memory B cell	iPD_Control
DGAT1	9.24992	0.137209	0.106238	1.29153	0.19652	0.999532	Memory B cell	iPD_Control
SLC52A2	9.47755	0.02199	0.104992	0.209445	0.834101	0.999532	Memory B cell	iPD_Control
FBXL6	7.15075	0.0796721	0.12673	0.628677	0.529561	0.999532	Memory B cell	iPD_Control
CPSF1	13.2887	0.0494264	0.0915925	0.539634	0.589449	0.999532	Memory B cell	iPD_Control
SLC39A4	5.46603	0.107566	0.16729	0.642989	0.520231	0.999532	Memory B cell	iPD_Control
VPS28	53.1767	0.0170876	0.0614272	0.278176	0.780877	0.999532	Memory B cell	iPD_Control
CYHR1	10.9825	-0.0220833	0.0959434	-0.23017	0.81796	0.999532	Memory B cell	iPD_Control
LRRC14	5.90709	0.102112	0.128624	0.793886	0.427262	0.999532	Memory B cell	iPD_Control
ZNF251	7.88895	0.154223	0.124744	1.23632	0.216339	0.999532	Memory B cell	iPD_Control
ZNF7	5.76896	0.174146	0.154644	1.12611	0.26012	0.999532	Memory B cell	iPD_Control
COMMD5	7.04769	0.0372413	0.144283	0.258114	0.796319	0.999532	Memory B cell	iPD_Control
ZNF250	7.0724	-0.115775	0.131174	-0.882607	0.377449	0.999532	Memory B cell	iPD_Control
WASHC1	8.8724	0.173703	0.106177	1.63597	0.101846	0.999532	Memory B cell	iPD_Control
CBWD1	7.6661	-0.0297186	0.165351	-0.179731	0.857364	0.999532	Memory B cell	iPD_Control
DOCK8	86.2317	0.032985	0.0581297	0.567438	0.570416	0.999532	Memory B cell	iPD_Control
SMARCA2	40.558	0.012387	0.0589445	0.210147	0.833553	0.999532	Memory B cell	iPD_Control
PUM3	14.3849	-0.195623	0.100297	-1.95043	0.0511251	0.999532	Memory B cell	iPD_Control
RFX3	27.9972	-0.047018	0.070716	-0.664885	0.506124	0.999532	Memory B cell	iPD_Control
CDC37L1	5.31416	0.109758	0.137379	0.798944	0.424323	0.999532	Memory B cell	iPD_Control
AK3	9.56108	0.151074	0.104948	1.43951	0.150005	0.999532	Memory B cell	iPD_Control
RCL1	6.14303	0.10133	0.120764	0.83907	0.40143	0.999532	Memory B cell	iPD_Control
JAK2	21.2193	-0.0120536	0.0905641	-0.133094	0.894119	0.999532	Memory B cell	iPD_Control
PLGRKT	9.67833	-0.112719	0.108779	-1.03622	0.300102	0.999532	Memory B cell	iPD_Control
RIC1	36.8538	0.0442884	0.0670842	0.660191	0.509131	0.999532	Memory B cell	iPD_Control
KIAA2026	27.2024	0.109589	0.0689171	1.59016	0.111799	0.999532	Memory B cell	iPD_Control
RANBP6	7.92821	0.106999	0.114941	0.930898	0.351906	0.999532	Memory B cell	iPD_Control
UHRF2	18.9812	0.000264038	0.0778482	0.0033917	0.997294	0.99969	Memory B cell	iPD_Control
KDM4C	49.1559	0.0875582	0.0571833	1.53119	0.125723	0.999532	Memory B cell	iPD_Control
DMAC1	16.6923	-0.0226697	0.0899815	-0.251937	0.801089	0.999532	Memory B cell	iPD_Control
ZDHHC21	29.989	-0.0430948	0.0812533	-0.530376	0.595851	0.999532	Memory B cell	iPD_Control
SNAPC3	7.05449	-0.0873427	0.127094	-0.687231	0.491937	0.999532	Memory B cell	iPD_Control
PSIP1	54.9074	0.00220702	0.05782	0.0381706	0.969552	0.999532	Memory B cell	iPD_Control
RRAGA	13.3788	-0.0407373	0.0884062	-0.460796	0.644945	0.999532	Memory B cell	iPD_Control
PLIN2	11.1044	-0.123506	0.165436	-0.746548	0.455337	0.999532	Memory B cell	iPD_Control
DENND4C	16.8476	-0.099477	0.0800321	-1.24296	0.213881	0.999532	Memory B cell	iPD_Control
MLLT3	3.66669	0.0893515	0.190486	0.469072	0.639018	0.999532	Memory B cell	iPD_Control
FOCAD	5.0244	0.104866	0.173359	0.604908	0.54524	0.999532	Memory B cell	iPD_Control
HACD4	11.8816	-0.117881	0.115263	-1.02272	0.306442	0.999532	Memory B cell	iPD_Control
KLHL9	6.98392	0.160587	0.118305	1.35739	0.174656	0.999532	Memory B cell	iPD_Control
MTAP	19.9203	-0.0906158	0.0954097	-0.949755	0.342237	0.999532	Memory B cell	iPD_Control
CAAP1	9.98857	-0.171081	0.102128	-1.67516	0.093903	0.999532	Memory B cell	iPD_Control
PLAA	10.222	0.0822099	0.104342	0.787887	0.430763	0.999532	Memory B cell	iPD_Control
MOB3B	13.3755	0.146541	0.105937	1.38328	0.166579	0.999532	Memory B cell	iPD_Control
DDX58	9.67534	-0.0270062	0.131539	-0.20531	0.83733	0.999532	Memory B cell	iPD_Control
TOPORS	12.0073	-0.026636	0.096993	-0.274618	0.78361	0.999532	Memory B cell	iPD_Control
SMIM27	9.51534	0.106575	0.153027	0.696441	0.486153	0.999532	Memory B cell	iPD_Control
NDUFB6	18.6351	-0.0476721	0.102744	-0.463991	0.642654	0.999532	Memory B cell	iPD_Control
APTX	7.96439	0.0236554	0.125362	0.188697	0.85033	0.999532	Memory B cell	iPD_Control
DNAJA1	37.7647	-0.00551089	0.0586067	-0.0940317	0.925084	0.999532	Memory B cell	iPD_Control
SMU1	23.5029	0.102202	0.0641869	1.59225	0.111329	0.999532	Memory B cell	iPD_Control
B4GALT1	53.6152	-0.111099	0.0844195	-1.31604	0.188162	0.999532	Memory B cell	iPD_Control
BAG1	17.7061	-0.0532944	0.086801	-0.613984	0.539226	0.999532	Memory B cell	iPD_Control
CHMP5	12.9013	-0.162985	0.09592	-1.69918	0.0892856	0.999532	Memory B cell	iPD_Control
NFX1	31.35	0.0628121	0.0619189	1.01443	0.31038	0.999532	Memory B cell	iPD_Control
UBE2R2	28.1818	0.0532124	0.0717574	0.741559	0.458355	0.999532	Memory B cell	iPD_Control
UBAP2	6.69649	-0.0305864	0.127942	-0.239064	0.811056	0.999532	Memory B cell	iPD_Control
UBAP1	14.22	-0.00815237	0.0890667	-0.0915311	0.927071	0.999532	Memory B cell	iPD_Control
NUDT2	7.13409	0.0953487	0.143088	0.666366	0.505177	0.999532	Memory B cell	iPD_Control
DCTN3	25.2225	0.040066	0.0764619	0.523999	0.600279	0.999532	Memory B cell	iPD_Control
SIGMAR1	6.88439	0.185269	0.122056	1.5179	0.129039	0.999532	Memory B cell	iPD_Control
GALT	9.69171	0.0699594	0.0994795	0.703255	0.481897	0.999532	Memory B cell	iPD_Control
VCP	58.39	0.0420599	0.0507431	0.828879	0.407173	0.999532	Memory B cell	iPD_Control
STOML2	18.6567	-0.0600822	0.0708796	-0.847667	0.396624	0.999532	Memory B cell	iPD_Control
TESK1	4.98211	0.189953	0.145076	1.30933	0.190421	0.999532	Memory B cell	iPD_Control
CD72	32.9838	0.0118042	0.143995	0.0819763	0.934666	0.999532	Memory B cell	iPD_Control
SIT1	21.7859	-0.0557894	0.11126	-0.501433	0.616066	0.999532	Memory B cell	iPD_Control
CCDC107	20.2818	0.00283537	0.0824503	0.0343888	0.972567	0.999532	Memory B cell	iPD_Control
TLN1	71.4064	-0.0162825	0.0595703	-0.273332	0.784598	0.999532	Memory B cell	iPD_Control
CREB3	5.3267	0.0415183	0.13601	0.30526	0.760168	0.999532	Memory B cell	iPD_Control
GBA2	6.67832	0.431524	0.143248	3.01242	0.00259175	0.999532	Memory B cell	iPD_Control
RGP1	6.21312	-0.0101421	0.134339	-0.0754965	0.93982	0.999532	Memory B cell	iPD_Control
HINT2	15.6841	-0.0306759	0.0962623	-0.31867	0.749977	0.999532	Memory B cell	iPD_Control
GLIPR2	7.71457	0.0001123	0.117005	0.00095979	0.999234	0.999791	Memory B cell	iPD_Control
CLTA	28.4606	-0.133986	0.0721418	-1.85725	0.0632753	0.999532	Memory B cell	iPD_Control
GNE	6.74817	0.0196336	0.118717	0.165381	0.868644	0.999532	Memory B cell	iPD_Control
RNF38	30.7433	-0.0911213	0.082079	-1.11017	0.266928	0.999532	Memory B cell	iPD_Control
PAX5	86.2844	0.0235038	0.0601055	0.391043	0.695766	0.999532	Memory B cell	iPD_Control
ZCCHC7	93.0709	0.0448867	0.0598392	0.750123	0.453181	0.999532	Memory B cell	iPD_Control
GRHPR	19.4718	0.0482979	0.103798	0.465306	0.641713	0.999532	Memory B cell	iPD_Control
POLR1E	6.72689	0.0692602	0.120993	0.572432	0.567029	0.999532	Memory B cell	iPD_Control
FBXO10	9.99	-0.0473135	0.130566	-0.362372	0.717074	0.999532	Memory B cell	iPD_Control
TOMM5	32.8722	-0.0641048	0.0922455	-0.694937	0.487095	0.999532	Memory B cell	iPD_Control
TRMT10B	6.04025	0.041086	0.134647	0.305138	0.760261	0.999532	Memory B cell	iPD_Control
EXOSC3	6.21327	0.0613645	0.141714	0.433018	0.665002	0.999532	Memory B cell	iPD_Control
DCAF10	13.8707	0.10665	0.0911023	1.17066	0.241736	0.999532	Memory B cell	iPD_Control
SLC25A51	6.80468	0.060822	0.128199	0.474434	0.635191	0.999532	Memory B cell	iPD_Control
CBWD5	23.2816	-0.179609	0.103804	-1.73027	0.0835823	0.999532	Memory B cell	iPD_Control
PIP5K1B	27.559	-0.187184	0.0879801	-2.12757	0.0333724	0.999532	Memory B cell	iPD_Control
FXN	7.70364	-0.090407	0.115783	-0.780833	0.434901	0.999532	Memory B cell	iPD_Control
PTAR1	13.5763	-0.10786	0.0846949	-1.27351	0.202836	0.999532	Memory B cell	iPD_Control
SMC5	27.6809	0.0323898	0.0722378	0.448377	0.653881	0.999532	Memory B cell	iPD_Control
KLF9	20.6443	0.0721322	0.146564	0.492154	0.622611	0.999532	Memory B cell	iPD_Control
CEMIP2	43.9874	0.295213	0.158771	1.85936	0.0629766	0.999532	Memory B cell	iPD_Control
ABHD17B	9.31221	0.0874291	0.153397	0.569954	0.568709	0.999532	Memory B cell	iPD_Control
ZFAND5	22.0647	-0.0968988	0.0758285	-1.27787	0.201296	0.999532	Memory B cell	iPD_Control
ANXA1	4.33056	-0.302672	0.316056	-0.957651	0.338239	0.999532	Memory B cell	iPD_Control
CARNMT1	5.68706	0.0119628	0.144982	0.082512	0.93424	0.999532	Memory B cell	iPD_Control
NMRK1	6.44139	-0.0403971	0.153713	-0.262808	0.792698	0.999532	Memory B cell	iPD_Control
OSTF1	45.4133	-0.00593059	0.0579585	-0.102325	0.918499	0.999532	Memory B cell	iPD_Control
VPS13A	16.6732	-0.0312922	0.0882245	-0.354688	0.722823	0.999532	Memory B cell	iPD_Control
CEP78	5.84029	0.0902359	0.140968	0.640115	0.522098	0.999532	Memory B cell	iPD_Control
TLE4	19.563	0.0251665	0.0979947	0.256815	0.797322	0.999532	Memory B cell	iPD_Control
TLE1	28.1826	0.00662254	0.120306	0.0550476	0.956101	0.999532	Memory B cell	iPD_Control
IDNK	4.88549	0.0415003	0.140923	0.294489	0.768385	0.999532	Memory B cell	iPD_Control
UBQLN1	25.6946	-0.106418	0.0697868	-1.5249	0.127285	0.999532	Memory B cell	iPD_Control
GKAP1	10.456	-0.0458543	0.114322	-0.401097	0.688348	0.999532	Memory B cell	iPD_Control
KIF27	6.00593	0.00581651	0.145806	0.0398921	0.968179	0.999532	Memory B cell	iPD_Control
HNRNPK	134.359	0.00178914	0.0402927	0.0444035	0.964583	0.999532	Memory B cell	iPD_Control
AGTPBP1	17.5136	0.0980606	0.0962083	1.01925	0.308083	0.999532	Memory B cell	iPD_Control
NAA35	10.417	0.0593938	0.10641	0.55816	0.576735	0.999532	Memory B cell	iPD_Control
ISCA1	16.386	-0.0174423	0.102459	-0.170237	0.864824	0.999532	Memory B cell	iPD_Control
TUT7	28.3726	0.0146827	0.0685087	0.214318	0.830299	0.999532	Memory B cell	iPD_Control
SPIN1	6.21776	-0.0402812	0.135154	-0.298038	0.765674	0.999532	Memory B cell	iPD_Control
CKS2	7.65439	-0.122869	0.140844	-0.872381	0.383001	0.999532	Memory B cell	iPD_Control
SECISBP2	38.9151	0.0797036	0.0707284	1.1269	0.259786	0.999532	Memory B cell	iPD_Control
SEMA4D	12.6228	-0.0442771	0.111577	-0.39683	0.691493	0.999532	Memory B cell	iPD_Control
SYK	133.525	-0.0107241	0.0724561	-0.148008	0.882337	0.999532	Memory B cell	iPD_Control
AUH	10.7252	0.0608978	0.112382	0.541882	0.587899	0.999532	Memory B cell	iPD_Control
SPTLC1	10.6427	0.0446936	0.101664	0.439622	0.660211	0.999532	Memory B cell	iPD_Control
IARS	17.4473	-0.0591909	0.0875643	-0.675971	0.499059	0.999532	Memory B cell	iPD_Control
NOL8	13.8694	0.0337816	0.107695	0.313678	0.753766	0.999532	Memory B cell	iPD_Control
BICD2	13.2251	0.132189	0.112032	1.17992	0.238033	0.999532	Memory B cell	iPD_Control
ZNF484	7.97729	-0.034802	0.110424	-0.315166	0.752636	0.999532	Memory B cell	iPD_Control
FGD3	25.5196	-0.0470691	0.0767324	-0.613418	0.5396	0.999532	Memory B cell	iPD_Control
SUSD3	16.5759	-0.133909	0.0897169	-1.49257	0.135549	0.999532	Memory B cell	iPD_Control
FAM120AOS	14.6683	0.187795	0.0826936	2.27098	0.0231483	0.999532	Memory B cell	iPD_Control
FAM120A	22.3304	0.00349875	0.0709093	0.0493412	0.960647	0.999532	Memory B cell	iPD_Control
PHF2	6.37343	-0.0187941	0.123223	-0.152522	0.878776	0.999532	Memory B cell	iPD_Control
MFSD14B	9.28798	-0.000946917	0.115477	-0.00820006	0.993457	0.999532	Memory B cell	iPD_Control
FANCC	3.75543	-0.158231	0.164484	-0.961983	0.336058	0.999532	Memory B cell	iPD_Control
ERCC6L2	10.9642	0.0580349	0.0969556	0.598572	0.549459	0.999532	Memory B cell	iPD_Control
SLC35D2	7.94734	-0.15803	0.137553	-1.14886	0.250613	0.999532	Memory B cell	iPD_Control
PRXL2C	10.8626	-0.000893789	0.118457	-0.00754526	0.99398	0.999532	Memory B cell	iPD_Control
MFSD14C	17.1177	-0.138977	0.0798231	-1.74107	0.0816718	0.999532	Memory B cell	iPD_Control
TDRD7	5.39274	-0.156938	0.136391	-1.15065	0.249877	0.999532	Memory B cell	iPD_Control
TSTD2	7.97576	0.10908	0.107794	1.01194	0.311569	0.999532	Memory B cell	iPD_Control
NCBP1	9.46434	-0.00272552	0.10761	-0.0253277	0.979794	0.999532	Memory B cell	iPD_Control
XPA	18.73	0.127893	0.0713904	1.79145	0.0732204	0.999532	Memory B cell	iPD_Control
TRMO	12.0438	0.105408	0.105543	0.998715	0.317933	0.999532	Memory B cell	iPD_Control
ANP32B	96.1883	0.0102961	0.0486024	0.211842	0.83223	0.999532	Memory B cell	iPD_Control
NANS	6.46349	0.0313841	0.146781	0.213816	0.83069	0.999532	Memory B cell	iPD_Control
TRIM14	6.69328	0.195448	0.117717	1.66032	0.0968493	0.999532	Memory B cell	iPD_Control
TGFBR1	10.8669	-0.173866	0.117226	-1.48316	0.138031	0.999532	Memory B cell	iPD_Control
ALG2	6.96138	-0.0822559	0.118596	-0.693579	0.487946	0.999532	Memory B cell	iPD_Control
SEC61B	62.0139	-0.0881726	0.0761049	-1.15857	0.246633	0.999532	Memory B cell	iPD_Control
NR4A3	5.79991	-0.0239234	0.280534	-0.085278	0.93204	0.999532	Memory B cell	iPD_Control
STX17	9.34647	-0.037516	0.109394	-0.342944	0.73164	0.999532	Memory B cell	iPD_Control
ERP44	30.9816	-0.0818308	0.0613652	-1.3335	0.182366	0.999532	Memory B cell	iPD_Control
INVS	15.8382	-0.0156327	0.0782785	-0.199706	0.841711	0.999532	Memory B cell	iPD_Control
TEX10	7.39134	0.0293546	0.110942	0.264594	0.791323	0.999532	Memory B cell	iPD_Control
MRPL50	6.75835	-0.298467	0.120341	-2.48017	0.0131319	0.999532	Memory B cell	iPD_Control
ZNF189	5.17757	0.0485852	0.141505	0.343346	0.731338	0.999532	Memory B cell	iPD_Control
RNF20	11.1462	0.138795	0.103698	1.33845	0.18075	0.999532	Memory B cell	iPD_Control
NIPSNAP3A	8.28324	-0.178683	0.113664	-1.57202	0.115945	0.999532	Memory B cell	iPD_Control
NIPSNAP3B	6.6086	-0.0326848	0.118914	-0.274862	0.783422	0.999532	Memory B cell	iPD_Control
ABCA1	7.75262	-0.00569928	0.178535	-0.0319224	0.974534	0.999532	Memory B cell	iPD_Control
SLC44A1	4.64067	0.202764	0.139699	1.45144	0.146657	0.999532	Memory B cell	iPD_Control
TMEM38B	13.7035	-0.0486102	0.114297	-0.425295	0.670621	0.999532	Memory B cell	iPD_Control
RAD23B	27.9894	-0.0265321	0.060366	-0.439521	0.660284	0.999532	Memory B cell	iPD_Control
ELP1	7.77706	0.0718961	0.123307	0.583065	0.559849	0.999532	Memory B cell	iPD_Control
TMEM245	7.97654	-0.0539408	0.108906	-0.495299	0.620389	0.999532	Memory B cell	iPD_Control
PALM2-AKAP2	60.1828	0.128033	0.0731338	1.75066	0.080004	0.999532	Memory B cell	iPD_Control
TXN	25.4171	-0.0184153	0.102745	-0.179233	0.857755	0.999532	Memory B cell	iPD_Control
ECPAS	14.1708	0.0588903	0.0856577	0.687508	0.491763	0.999532	Memory B cell	iPD_Control
GNG10	8.36761	0.196503	0.111012	1.77011	0.0767092	0.999532	Memory B cell	iPD_Control
UGCG	24.5042	0.105906	0.0855625	1.23776	0.215806	0.999532	Memory B cell	iPD_Control
PTBP3	47.172	-0.00520355	0.0611114	-0.0851486	0.932143	0.999532	Memory B cell	iPD_Control
HSDL2	9.82152	0.09306	0.14225	0.654202	0.512982	0.999532	Memory B cell	iPD_Control
INIP	5.14114	-0.054327	0.147072	-0.36939	0.711837	0.999532	Memory B cell	iPD_Control
FKBP15	7.22346	-0.0414013	0.123183	-0.336096	0.736798	0.999532	Memory B cell	iPD_Control
CDC26	16.1449	0.0390384	0.0931557	0.419066	0.675168	0.999532	Memory B cell	iPD_Control
PRPF4	7.39229	0.163178	0.110422	1.47777	0.13947	0.999532	Memory B cell	iPD_Control
HDHD3	8.63409	0.0440178	0.11582	0.380054	0.703905	0.999532	Memory B cell	iPD_Control
ALAD	5.32881	0.0584688	0.134516	0.434661	0.663808	0.999532	Memory B cell	iPD_Control
POLE3	16.2591	-0.022235	0.0976104	-0.227793	0.819807	0.999532	Memory B cell	iPD_Control
AKNA	36.2545	-0.0153463	0.0695148	-0.220763	0.825277	0.999532	Memory B cell	iPD_Control
ATP6V1G1	125.193	0.0479276	0.0481522	0.995336	0.319573	0.999532	Memory B cell	iPD_Control
TMEM268	10.7343	0.169915	0.106534	1.59493	0.110728	0.999532	Memory B cell	iPD_Control
CDK5RAP2	12.7162	0.111457	0.0906694	1.22927	0.218972	0.999532	Memory B cell	iPD_Control
MEGF9	10.8531	0.0820406	0.146536	0.559868	0.57557	0.999532	Memory B cell	iPD_Control
FBXW2	7.16482	0.0512376	0.115913	0.442035	0.658464	0.999532	Memory B cell	iPD_Control
PSMD5	6.78335	-0.0250187	0.117457	-0.213003	0.831325	0.999532	Memory B cell	iPD_Control
CNTRL	47.2408	0.0378255	0.0536363	0.705222	0.480672	0.999532	Memory B cell	iPD_Control
RAB14	28.6641	0.0457918	0.0643168	0.711973	0.476482	0.999532	Memory B cell	iPD_Control
GSN	14.403	0.0598424	0.190393	0.314311	0.753285	0.999532	Memory B cell	iPD_Control
NDUFA8	9.63182	-0.0183788	0.128821	-0.142669	0.886552	0.999532	Memory B cell	iPD_Control
RBM18	6.10467	0.116142	0.129096	0.899657	0.368303	0.999532	Memory B cell	iPD_Control
MRRF	8.40587	0.0914857	0.107089	0.854296	0.392941	0.999532	Memory B cell	iPD_Control
RC3H2	19.9941	0.0335114	0.0773873	0.433035	0.664989	0.999532	Memory B cell	iPD_Control
RABGAP1	23.8167	-0.058243	0.0739123	-0.788001	0.430696	0.999532	Memory B cell	iPD_Control
STRBP	62.6845	-0.012635	0.0541418	-0.233368	0.815476	0.999532	Memory B cell	iPD_Control
DENND1A	14.09	-0.00403666	0.0877053	-0.0460253	0.96329	0.999532	Memory B cell	iPD_Control
NEK6	18.6817	0.0205707	0.119406	0.172275	0.863221	0.999532	Memory B cell	iPD_Control
PSMB7	23.7616	0.0208185	0.0689216	0.30206	0.762606	0.999532	Memory B cell	iPD_Control
ARPC5L	42.8095	-0.00117855	0.0932921	-0.0126329	0.989921	0.999532	Memory B cell	iPD_Control
GOLGA1	7.16578	0.136803	0.117401	1.16526	0.243913	0.999532	Memory B cell	iPD_Control
SCAI	10.1359	0.0441295	0.101978	0.432737	0.665206	0.999532	Memory B cell	iPD_Control
PPP6C	25.1682	0.0099307	0.0646463	0.153616	0.877913	0.999532	Memory B cell	iPD_Control
HSPA5	45.3712	-0.0688951	0.0812291	-0.848158	0.39635	0.999532	Memory B cell	iPD_Control
GAPVD1	13.6074	-0.041758	0.0915112	-0.456316	0.648163	0.999532	Memory B cell	iPD_Control
MAPKAP1	23.4831	-0.0272283	0.0660914	-0.411979	0.680355	0.999532	Memory B cell	iPD_Control
PBX3	14.9494	-0.0421366	0.0989592	-0.425798	0.670255	0.999532	Memory B cell	iPD_Control
ZBTB43	8.15864	0.0786287	0.127875	0.614886	0.53863	0.999532	Memory B cell	iPD_Control
RALGPS1	10.3888	0.0261166	0.110948	0.235395	0.813903	0.999532	Memory B cell	iPD_Control
LRSAM1	7.29559	-0.273717	0.118445	-2.31093	0.020837	0.999532	Memory B cell	iPD_Control
SH2D3C	16.1164	-0.0451693	0.109221	-0.413558	0.679198	0.999532	Memory B cell	iPD_Control
CDK9	12.8605	0.0237082	0.0874315	0.271164	0.786265	0.999532	Memory B cell	iPD_Control
FPGS	12.3241	-0.0991334	0.09185	-1.0793	0.280455	0.999532	Memory B cell	iPD_Control
ST6GALNAC6	7.31049	-0.0986742	0.120542	-0.818584	0.413024	0.999532	Memory B cell	iPD_Control
ST6GALNAC4	11.0234	0.00134729	0.0983366	0.0137008	0.989069	0.999532	Memory B cell	iPD_Control
DPM2	8.42343	-0.085327	0.111132	-0.767798	0.442607	0.999532	Memory B cell	iPD_Control
FAM102A	17.1087	0.202505	0.0987047	2.05162	0.0402065	0.999532	Memory B cell	iPD_Control
PTGES2	12.6102	-0.0358385	0.0898013	-0.399086	0.68983	0.999532	Memory B cell	iPD_Control
CIZ1	12.732	0.111748	0.0961865	1.16179	0.245321	0.999532	Memory B cell	iPD_Control
GOLGA2	8.84957	-0.0740261	0.104328	-0.709551	0.477983	0.999532	Memory B cell	iPD_Control
SWI5	5.80885	-0.13567	0.139157	-0.974941	0.32959	0.999532	Memory B cell	iPD_Control
TRUB2	5.67358	0.0353457	0.133256	0.265246	0.79082	0.999532	Memory B cell	iPD_Control
COQ4	11.1396	0.110283	0.0945893	1.16591	0.243649	0.999532	Memory B cell	iPD_Control
URM1	19.2592	0.00534432	0.071642	0.0745977	0.940535	0.999532	Memory B cell	iPD_Control
ODF2	9.91831	0.0162254	0.0971711	0.166978	0.867388	0.999532	Memory B cell	iPD_Control
GLE1	5.98355	-0.0258993	0.14945	-0.173297	0.862418	0.999532	Memory B cell	iPD_Control
SPTAN1	48.684	0.00796901	0.0575258	0.138529	0.889822	0.999532	Memory B cell	iPD_Control
WDR34	13.6315	-0.0959683	0.0915657	-1.04808	0.294601	0.999532	Memory B cell	iPD_Control
SET	125.234	-0.00633113	0.0423814	-0.149385	0.88125	0.999532	Memory B cell	iPD_Control
ZDHHC12	10.8399	0.00366202	0.10055	0.0364197	0.970948	0.999532	Memory B cell	iPD_Control
ZER1	9.34221	0.0987184	0.0985669	1.00154	0.316567	0.999532	Memory B cell	iPD_Control
SPOUT1	6.92898	-0.0764095	0.113989	-0.670321	0.502653	0.999532	Memory B cell	iPD_Control
NUP188	5.12783	-0.0761552	0.134944	-0.564348	0.572518	0.999532	Memory B cell	iPD_Control
SH3GLB2	21.1614	0.271173	0.0877575	3.09002	0.00200143	0.999532	Memory B cell	iPD_Control
PTPA	6.75763	-0.0790413	0.120696	-0.65488	0.512545	0.999532	Memory B cell	iPD_Control
NTMT1	7.56728	0.0599884	0.116562	0.514649	0.606798	0.999532	Memory B cell	iPD_Control
TOR1A	5.70577	-0.0414917	0.135237	-0.306807	0.75899	0.999532	Memory B cell	iPD_Control
USP20	6.15725	0.272525	0.126904	2.14749	0.0317543	0.999532	Memory B cell	iPD_Control
FNBP1	97.3307	-0.00103078	0.0660689	-0.0156016	0.987552	0.999532	Memory B cell	iPD_Control
GPR107	5.5634	-0.0728865	0.145601	-0.50059	0.61666	0.999532	Memory B cell	iPD_Control
FUBP3	8.27708	-0.0145081	0.103567	-0.140084	0.888593	0.999532	Memory B cell	iPD_Control
ABL1	5.92451	-0.148951	0.128537	-1.15882	0.246531	0.999532	Memory B cell	iPD_Control
NUP214	20.5134	0.0655122	0.0741717	0.883251	0.3771	0.999532	Memory B cell	iPD_Control
FAM78A	5.14432	-0.00591375	0.140249	-0.0421661	0.966366	0.999532	Memory B cell	iPD_Control
PRRC2B	33.2311	0.0688383	0.0683767	1.00675	0.314054	0.999532	Memory B cell	iPD_Control
RAPGEF1	55.2865	0.0785502	0.0810591	0.969048	0.332521	0.999532	Memory B cell	iPD_Control
MED27	11.4159	-0.081659	0.0987216	-0.827165	0.408144	0.999532	Memory B cell	iPD_Control
SETX	52.4907	-0.0118026	0.0620609	-0.190178	0.84917	0.999532	Memory B cell	iPD_Control
TTF1	10.1935	-0.0878863	0.108492	-0.810074	0.417898	0.999532	Memory B cell	iPD_Control
GTF3C4	4.18643	-0.222178	0.164749	-1.34859	0.17747	0.999532	Memory B cell	iPD_Control
AK8	5.04497	-0.0653241	0.264468	-0.247002	0.804907	0.999532	Memory B cell	iPD_Control
TSC1	5.2257	-0.0593744	0.1383	-0.429316	0.667693	0.999532	Memory B cell	iPD_Control
GTF3C5	7.65159	0.136099	0.110353	1.23331	0.21746	0.999532	Memory B cell	iPD_Control
RALGDS	9.03906	0.0936252	0.129387	0.723606	0.469307	0.999532	Memory B cell	iPD_Control
SURF6	6.20102	-0.0686734	0.140165	-0.489946	0.624172	0.999532	Memory B cell	iPD_Control
SURF1	20.5242	-0.0667428	0.0770104	-0.866673	0.386121	0.999532	Memory B cell	iPD_Control
SURF2	7.90962	-0.0726741	0.105166	-0.691039	0.489541	0.999532	Memory B cell	iPD_Control
SURF4	8.44479	0.0253372	0.111224	0.227802	0.8198	0.999532	Memory B cell	iPD_Control
REXO4	6.69609	0.107235	0.123932	0.865272	0.386889	0.999532	Memory B cell	iPD_Control
SLC2A6	17.0875	-0.146463	0.0852531	-1.71798	0.0858005	0.999532	Memory B cell	iPD_Control
VAV2	12.4689	0.0430806	0.0936355	0.460088	0.645453	0.999532	Memory B cell	iPD_Control
BRD3	6.87632	0.182646	0.128126	1.42552	0.154007	0.999532	Memory B cell	iPD_Control
MRPS2	9.86715	-0.124327	0.114397	-1.0868	0.277125	0.999532	Memory B cell	iPD_Control
UBAC1	9.69817	-0.0633512	0.0966547	-0.655439	0.512185	0.999532	Memory B cell	iPD_Control
TMEM250	5.71678	-0.089585	0.151196	-0.59251	0.553509	0.999532	Memory B cell	iPD_Control
QSOX2	9.51358	0.0599018	0.124445	0.481351	0.630267	0.999532	Memory B cell	iPD_Control
DNLZ	8.39762	-0.114773	0.126441	-0.907717	0.364028	0.999532	Memory B cell	iPD_Control
CARD9	10.6618	0.0481609	0.214598	0.224424	0.822427	0.999532	Memory B cell	iPD_Control
ENTR1	14.2454	-0.0173985	0.0908235	-0.191564	0.848084	0.999532	Memory B cell	iPD_Control
PMPCA	10.4495	0.0945171	0.0924018	1.02289	0.306359	0.999532	Memory B cell	iPD_Control
SEC16A	10.353	0.180608	0.103784	1.74022	0.0818198	0.999532	Memory B cell	iPD_Control
AGPAT2	8.10863	-0.0415878	0.104691	-0.397242	0.691189	0.999532	Memory B cell	iPD_Control
LCN10	8.87277	-0.102261	0.152948	-0.668601	0.50375	0.999532	Memory B cell	iPD_Control
LCN8	5.33456	-0.0850282	0.579075	-0.146835	0.883263	0.999532	Memory B cell	iPD_Control
TMEM141	11.0173	-0.0778178	0.10354	-0.751573	0.452308	0.999532	Memory B cell	iPD_Control
RABL6	19.3248	0.131329	0.0755913	1.73736	0.0823245	0.999532	Memory B cell	iPD_Control
PHPT1	17.6911	-0.126575	0.108483	-1.16677	0.243303	0.999532	Memory B cell	iPD_Control
EDF1	102.798	-0.0110476	0.0698936	-0.158063	0.874407	0.999532	Memory B cell	iPD_Control
FBXW5	21.0901	-0.0993288	0.0817935	-1.21438	0.224601	0.999532	Memory B cell	iPD_Control
PAXX	29.1391	0.0770071	0.0717522	1.07324	0.283165	0.999532	Memory B cell	iPD_Control
FUT7	5.35352	-0.225371	0.238605	-0.944537	0.344895	0.999532	Memory B cell	iPD_Control
MAN1B1	6.97873	-0.282142	0.12897	-2.18766	0.0286946	0.999532	Memory B cell	iPD_Control
DPP7	43.4179	0.046174	0.0544901	0.847383	0.396781	0.999532	Memory B cell	iPD_Control
SSNA1	27.9786	-0.121547	0.0624305	-1.94692	0.0515449	0.999532	Memory B cell	iPD_Control
TMEM203	14.2529	0.0151309	0.0845784	0.178898	0.858018	0.999532	Memory B cell	iPD_Control
TUBB4B	22.6822	-0.0870318	0.0870052	-1.00031	0.317163	0.999532	Memory B cell	iPD_Control
NELFB	13.7221	-0.045032	0.0876229	-0.51393	0.607301	0.999532	Memory B cell	iPD_Control
NSMF	5.12932	0.153206	0.156138	0.981216	0.326486	0.999532	Memory B cell	iPD_Control
MRPL41	23.2951	0.00632882	0.109035	0.0580437	0.953714	0.999532	Memory B cell	iPD_Control
DPH7	7.98987	0.0424206	0.117834	0.360004	0.718844	0.999532	Memory B cell	iPD_Control
ARRDC1	14.2953	0.0952324	0.0942521	1.0104	0.312303	0.999532	Memory B cell	iPD_Control
EHMT1	36.7177	-0.0468643	0.0734619	-0.63794	0.523513	0.999532	Memory B cell	iPD_Control
ZMYND11	18.5272	0.0553389	0.0707848	0.78179	0.434338	0.999532	Memory B cell	iPD_Control
LARP4B	23.1051	0.0303864	0.0751578	0.404301	0.685991	0.999532	Memory B cell	iPD_Control
GTPBP4	11.5202	-0.123126	0.0905257	-1.36012	0.173792	0.999532	Memory B cell	iPD_Control
IDI1	38.5798	-0.0687666	0.108282	-0.635067	0.525385	0.999532	Memory B cell	iPD_Control
WDR37	10.5815	-0.00201791	0.0953696	-0.0211588	0.983119	0.999532	Memory B cell	iPD_Control
PFKP	11.2139	0.0402948	0.125416	0.321289	0.747992	0.999532	Memory B cell	iPD_Control
PITRM1	6.87228	-0.0724515	0.129992	-0.557352	0.577287	0.999532	Memory B cell	iPD_Control
KLF6	285.561	-0.0676693	0.0965543	-0.700842	0.483402	0.999532	Memory B cell	iPD_Control
TASOR2	24.3327	-0.0466633	0.0793484	-0.588082	0.556477	0.999532	Memory B cell	iPD_Control
GDI2	89.6665	-0.00841985	0.0607575	-0.138581	0.889781	0.999532	Memory B cell	iPD_Control
FBH1	13.2948	0.123209	0.0944795	1.30408	0.192207	0.999532	Memory B cell	iPD_Control
IL2RA	5.87083	0.193288	0.16149	1.19691	0.231343	0.999532	Memory B cell	iPD_Control
RBM17	36.5322	0.0253114	0.0588184	0.430332	0.666954	0.999532	Memory B cell	iPD_Control
SFMBT2	7.43687	-0.119731	0.126499	-0.946495	0.343896	0.999532	Memory B cell	iPD_Control
KIN	9.18246	-0.0254474	0.111213	-0.228817	0.819011	0.999532	Memory B cell	iPD_Control
ATP5F1C	41.2183	-0.0165689	0.0584675	-0.283387	0.77688	0.999532	Memory B cell	iPD_Control
TAF3	19.3613	0.0658666	0.0835145	0.788685	0.430296	0.999532	Memory B cell	iPD_Control
CELF2	80.8765	0.036329	0.0539964	0.672804	0.501072	0.999532	Memory B cell	iPD_Control
USP6NL	41.192	0.0286613	0.0623111	0.459971	0.645537	0.999532	Memory B cell	iPD_Control
UPF2	37.792	-0.0581723	0.0778743	-0.747003	0.455062	0.999532	Memory B cell	iPD_Control
DHTKD1	10.3472	0.0340369	0.112525	0.302482	0.762284	0.999532	Memory B cell	iPD_Control
NUDT5	13.9496	0.0604163	0.100262	0.602584	0.546786	0.999532	Memory B cell	iPD_Control
CDC123	26.3734	0.00991177	0.0642253	0.154328	0.877351	0.999532	Memory B cell	iPD_Control
CAMK1D	81.0673	-0.079627	0.0556436	-1.43102	0.152425	0.999532	Memory B cell	iPD_Control
OPTN	16.0145	0.0229849	0.123359	0.186325	0.85219	0.999532	Memory B cell	iPD_Control
PRPF18	10.3187	-0.0400782	0.102896	-0.389501	0.696906	0.999532	Memory B cell	iPD_Control
FAM107B	86.2444	-0.038031	0.0532031	-0.714826	0.474716	0.999532	Memory B cell	iPD_Control
DCLRE1C	11.4568	-0.0378176	0.0928805	-0.407164	0.683888	0.999532	Memory B cell	iPD_Control
NMT2	5.73008	0.055786	0.12955	0.430612	0.66675	0.999532	Memory B cell	iPD_Control
MINDY3	5.40879	-0.190166	0.148406	-1.28139	0.200058	0.999532	Memory B cell	iPD_Control
PTER	4.84674	-0.0239086	0.142172	-0.168167	0.866452	0.999532	Memory B cell	iPD_Control
RSU1	17.5024	-0.0323605	0.0738289	-0.438317	0.661156	0.999532	Memory B cell	iPD_Control
TRDMT1	6.28956	-0.0809897	0.124146	-0.652376	0.514158	0.999532	Memory B cell	iPD_Control
VIM	296.084	0.0198129	0.0494578	0.400602	0.688713	0.999532	Memory B cell	iPD_Control
STAM	5.85155	0.0206221	0.144699	0.142517	0.886672	0.999532	Memory B cell	iPD_Control
NSUN6	6.70638	0.0941541	0.12835	0.733572	0.463209	0.999532	Memory B cell	iPD_Control
ARL5B	4.45686	-0.147267	0.150969	-0.975481	0.329322	0.999532	Memory B cell	iPD_Control
MLLT10	17.2125	-0.0610627	0.0807778	-0.755934	0.449689	0.999532	Memory B cell	iPD_Control
DNAJC1	18.8368	-0.112555	0.0961319	-1.17084	0.241664	0.999532	Memory B cell	iPD_Control
COMMD3	21.4808	0.000773855	0.0779362	0.00992933	0.992078	0.999532	Memory B cell	iPD_Control
BMI1	15.3512	-0.0861476	0.089209	-0.965684	0.334202	0.999532	Memory B cell	iPD_Control
PIP4K2A	41.9207	-0.0661019	0.0685422	-0.964398	0.334847	0.999532	Memory B cell	iPD_Control
OTUD1	16.7025	0.0288786	0.128341	0.225014	0.821968	0.999532	Memory B cell	iPD_Control
APBB1IP	85.9171	-0.0770957	0.0665704	-1.15811	0.24682	0.999532	Memory B cell	iPD_Control
ABI1	45.3041	-0.0719688	0.058978	-1.22026	0.222365	0.999532	Memory B cell	iPD_Control
ANKRD26	7.21425	-0.068128	0.119004	-0.572485	0.566993	0.999532	Memory B cell	iPD_Control
YME1L1	40.0922	0.0195525	0.0617334	0.316726	0.751452	0.999532	Memory B cell	iPD_Control
ACBD5	6.54513	-0.0361598	0.123616	-0.292516	0.769892	0.999532	Memory B cell	iPD_Control
RAB18	20.1037	0.019538	0.0748722	0.260951	0.794131	0.999532	Memory B cell	iPD_Control
MPP7	5.82193	-0.0309683	0.156961	-0.1973	0.843593	0.999532	Memory B cell	iPD_Control
WAC	42.2828	0.07894	0.0698087	1.1308	0.258137	0.999532	Memory B cell	iPD_Control
MAP3K8	64.0305	-0.022816	0.132387	-0.172344	0.863167	0.999532	Memory B cell	iPD_Control
ZEB1	36.5567	-0.0376712	0.0721028	-0.522465	0.601346	0.999532	Memory B cell	iPD_Control
ARHGAP12	12.4242	-0.00832642	0.104622	-0.0795856	0.936567	0.999532	Memory B cell	iPD_Control
KIF5B	32.1464	0.0374272	0.0597507	0.626389	0.53106	0.999532	Memory B cell	iPD_Control
EPC1	77.7914	-0.0474737	0.0598032	-0.793833	0.427293	0.999532	Memory B cell	iPD_Control
CCDC7	6.96291	-0.0792447	0.142128	-0.557559	0.577145	0.999532	Memory B cell	iPD_Control
ITGB1	61.1949	0.208499	0.146682	1.42144	0.155188	0.999532	Memory B cell	iPD_Control
CUL2	11.8602	-0.0786901	0.100198	-0.785347	0.43225	0.999532	Memory B cell	iPD_Control
CREM	20.395	-0.00663368	0.110425	-0.060074	0.952097	0.999532	Memory B cell	iPD_Control
CCNY	33.4794	0.0495061	0.0647538	0.764528	0.444553	0.999532	Memory B cell	iPD_Control
ZNF248	5.72299	0.0916795	0.137844	0.665094	0.50599	0.999532	Memory B cell	iPD_Control
ZNF33A	21.9824	-0.0553775	0.0728245	-0.760424	0.447001	0.999532	Memory B cell	iPD_Control
ZNF37A	12.545	-0.109229	0.1019	-1.07192	0.283754	0.999532	Memory B cell	iPD_Control
ZNF33B	9.19304	0.103852	0.109278	0.950346	0.341936	0.999532	Memory B cell	iPD_Control
BMS1	11.6652	0.0326395	0.095369	0.342244	0.732167	0.999532	Memory B cell	iPD_Control
CSGALNACT2	15.9409	-0.0529859	0.0884433	-0.599094	0.54911	0.999532	Memory B cell	iPD_Control
HNRNPF	63.4841	-0.0388433	0.06938	-0.559863	0.575573	0.999532	Memory B cell	iPD_Control
ZNF487	7.84383	0.0224274	0.121064	0.185253	0.853031	0.999532	Memory B cell	iPD_Control
ZNF32	11.8207	-0.0392824	0.0906354	-0.433412	0.664716	0.999532	Memory B cell	iPD_Control
ZNF22	18.561	-0.0397988	0.0730185	-0.54505	0.585719	0.999532	Memory B cell	iPD_Control
ALOX5	80.8034	0.0102811	0.0973817	0.105575	0.91592	0.999532	Memory B cell	iPD_Control
2026-03-08	20.107	-0.0921511	0.0916879	-1.00505	0.314872	0.999532	Memory B cell	iPD_Control
WASHC2C	23.253	-0.107417	0.0730463	-1.47053	0.141417	0.999532	Memory B cell	iPD_Control
TIMM23	10.8428	0.035116	0.0976515	0.359606	0.719142	0.999532	Memory B cell	iPD_Control
NCOA4	20.928	0.0445571	0.0883686	0.504219	0.614107	0.999532	Memory B cell	iPD_Control
MAPK8	19.403	0.0858834	0.093867	0.914948	0.360219	0.999532	Memory B cell	iPD_Control
WDFY4	85.1083	-0.0434166	0.0553601	-0.784258	0.432889	0.999532	Memory B cell	iPD_Control
TMEM273	10.2447	0.0599071	0.139624	0.429059	0.66788	0.999532	Memory B cell	iPD_Control
ERCC6	9.69091	-0.0523147	0.10151	-0.515367	0.606297	0.999532	Memory B cell	iPD_Control
PARG	10.1572	-0.00984472	0.109422	-0.0899698	0.928311	0.999532	Memory B cell	iPD_Control
WASHC2A	16.0701	0.0273796	0.0835264	0.327796	0.743066	0.999532	Memory B cell	iPD_Control
SGMS1	17.5055	0.0146308	0.0874329	0.167337	0.867105	0.999532	Memory B cell	iPD_Control
CSTF2T	6.17329	-0.0193888	0.129065	-0.150225	0.880587	0.999532	Memory B cell	iPD_Control
IPMK	12.9262	-0.160045	0.0997865	-1.60388	0.108741	0.999532	Memory B cell	iPD_Control
CISD1	7.20816	-0.326429	0.120672	-2.70509	0.00682851	0.999532	Memory B cell	iPD_Control
UBE2D1	11.743	-0.175118	0.0952212	-1.83906	0.0659058	0.999532	Memory B cell	iPD_Control
TFAM	17.7483	-0.145295	0.0916014	-1.58616	0.112702	0.999532	Memory B cell	iPD_Control
CCDC6	19.6635	0.0923174	0.103536	0.891646	0.372583	0.999532	Memory B cell	iPD_Control
ANK3	35.2082	0.0770463	0.121843	0.632343	0.527163	0.999532	Memory B cell	iPD_Control
ARID5B	97.5675	0.0212549	0.081122	0.262011	0.793313	0.999532	Memory B cell	iPD_Control
NRBF2	8.17	-0.0846742	0.115354	-0.734035	0.462927	0.999532	Memory B cell	iPD_Control
JMJD1C	98.2137	0.0204658	0.047974	0.426603	0.669669	0.999532	Memory B cell	iPD_Control
REEP3	9.65263	0.0676556	0.104421	0.647911	0.517042	0.999532	Memory B cell	iPD_Control
SIRT1	9.959	-0.0708121	0.0994152	-0.712286	0.476288	0.999532	Memory B cell	iPD_Control
HERC4	28.2523	-0.0810451	0.077238	-1.04929	0.294044	0.999532	Memory B cell	iPD_Control
HNRNPH3	44.6776	-0.0749895	0.0564065	-1.32945	0.1837	0.999532	Memory B cell	iPD_Control
RUFY2	6.70078	-0.0458953	0.126395	-0.363109	0.716524	0.999532	Memory B cell	iPD_Control
SLC25A16	5.65143	-0.162329	0.133038	-1.22017	0.222401	0.999532	Memory B cell	iPD_Control
CCAR1	26.6495	0.063976	0.068093	0.93954	0.347454	0.999532	Memory B cell	iPD_Control
DDX50	18.6649	-0.02683	0.0866359	-0.309687	0.756799	0.999532	Memory B cell	iPD_Control
DDX21	65.6235	-0.0977224	0.0954676	-1.02362	0.306015	0.999532	Memory B cell	iPD_Control
SRGN	32.6775	0.0195805	0.127586	0.153468	0.878029	0.999532	Memory B cell	iPD_Control
VPS26A	14.8334	0.00203458	0.0924761	0.0220012	0.982447	0.999532	Memory B cell	iPD_Control
SUPV3L1	11.3497	-0.0575546	0.126055	-0.456585	0.647969	0.999532	Memory B cell	iPD_Control
HK1	16.2796	-0.0131322	0.0889082	-0.147705	0.882575	0.999532	Memory B cell	iPD_Control
TYSND1	6.4591	-0.178612	0.122446	-1.45871	0.144646	0.999532	Memory B cell	iPD_Control
SAR1A	8.56943	-0.0250569	0.120754	-0.207504	0.835616	0.999532	Memory B cell	iPD_Control
PPA1	27.969	0.158965	0.104069	1.5275	0.126638	0.999532	Memory B cell	iPD_Control
EIF4EBP2	17.6889	-0.0283236	0.0865764	-0.327152	0.743553	0.999532	Memory B cell	iPD_Control
PRF1	3.38879	-0.65482	0.531798	-1.23133	0.218199	0.999532	Memory B cell	iPD_Control
PCBD1	8.81017	0.101958	0.104521	0.975471	0.329327	0.999532	Memory B cell	iPD_Control
VSIR	14.2565	0.00143759	0.0995744	0.0144374	0.988481	0.999532	Memory B cell	iPD_Control
PSAP	88.8959	0.014863	0.057959	0.256439	0.797612	0.999532	Memory B cell	iPD_Control
SPOCK2	28.3662	0.171502	0.119424	1.43608	0.150979	0.999532	Memory B cell	iPD_Control
ASCC1	7.75766	-0.0276679	0.121052	-0.228562	0.819209	0.999532	Memory B cell	iPD_Control
ANAPC16	91.1347	0.0443319	0.0521743	0.849688	0.395498	0.999532	Memory B cell	iPD_Control
DDIT4	42.7308	0.115903	0.168147	0.689297	0.490636	0.999532	Memory B cell	iPD_Control
DNAJB12	10.7268	0.155894	0.0956	1.63069	0.102955	0.999532	Memory B cell	iPD_Control
MICU1	13.6555	-0.0561367	0.0859417	-0.653195	0.513631	0.999532	Memory B cell	iPD_Control
MCU	6.54526	-0.202182	0.131532	-1.53713	0.124262	0.999532	Memory B cell	iPD_Control
P4HA1	11.6155	-0.0856121	0.0956798	-0.894777	0.370906	0.999532	Memory B cell	iPD_Control
ECD	21.4335	-0.00104571	0.0820761	-0.0127407	0.989835	0.999532	Memory B cell	iPD_Control
DNAJC9	13.5613	0.0402635	0.0890693	0.452047	0.651235	0.999532	Memory B cell	iPD_Control
MRPS16	13.7444	-0.068986	0.0910746	-0.757467	0.44877	0.999532	Memory B cell	iPD_Control
ANXA7	36.9864	-0.0371262	0.0598513	-0.620306	0.535056	0.999532	Memory B cell	iPD_Control
PPP3CB	18.9647	0.0257927	0.0855314	0.301559	0.762989	0.999532	Memory B cell	iPD_Control
SEC24C	10.5011	0.189261	0.103869	1.82211	0.0684377	0.999532	Memory B cell	iPD_Control
CHCHD1	9.23072	-0.18763	0.115928	-1.61851	0.105552	0.999532	Memory B cell	iPD_Control
ZSWIM8	6.63665	-0.114794	0.131528	-0.872773	0.382787	0.999532	Memory B cell	iPD_Control
CAMK2G	11.1355	0.0531668	0.0998219	0.532616	0.594299	0.999532	Memory B cell	iPD_Control
VCL	14.7431	0.293755	0.119815	2.45173	0.014217	0.999532	Memory B cell	iPD_Control
AP3M1	10.3201	0.0838827	0.103977	0.806742	0.419815	0.999532	Memory B cell	iPD_Control
ADK	104.02	0.00699168	0.0816577	0.0856218	0.931767	0.999532	Memory B cell	iPD_Control
KAT6B	26.0397	-0.0419296	0.0773087	-0.542366	0.587567	0.999532	Memory B cell	iPD_Control
SAMD8	15.8599	-0.0305491	0.101206	-0.301851	0.762766	0.999532	Memory B cell	iPD_Control
VDAC2	44.82	0.0458561	0.0623039	0.736006	0.461727	0.999532	Memory B cell	iPD_Control
ZMIZ1	7.75553	-0.285011	0.127819	-2.2298	0.0257609	0.999532	Memory B cell	iPD_Control
PPIF	6.2175	0.0850632	0.131347	0.647623	0.517229	0.999532	Memory B cell	iPD_Control
ANXA11	67.9374	0.0926541	0.0619635	1.4953	0.134836	0.999532	Memory B cell	iPD_Control
TSPAN14	7.74375	-0.0233452	0.115642	-0.201875	0.840014	0.999532	Memory B cell	iPD_Control
GHITM	41.2651	0.00109894	0.0530822	0.0207026	0.983483	0.999532	Memory B cell	iPD_Control
CCSER2	13.9916	0.0573553	0.0904037	0.634435	0.525797	0.999532	Memory B cell	iPD_Control
WAPL	24.6431	0.0169131	0.0706632	0.239348	0.810836	0.999532	Memory B cell	iPD_Control
BMPR1A	4.83325	0.274288	0.140314	1.95482	0.0506045	0.999532	Memory B cell	iPD_Control
GLUD1	25.8378	0.0710052	0.068746	1.03286	0.301668	0.999532	Memory B cell	iPD_Control
SHLD2	16.1681	-0.0324254	0.0854768	-0.379347	0.70443	0.999532	Memory B cell	iPD_Control
ATAD1	14.5654	0.0368116	0.0832194	0.442344	0.65824	0.999532	Memory B cell	iPD_Control
PTEN	45.4618	0.0165006	0.0609045	0.270925	0.786449	0.999532	Memory B cell	iPD_Control
RNLS	4.81553	0.169535	0.170827	0.992441	0.320983	0.999532	Memory B cell	iPD_Control
STAMBPL1	15.385	-0.0200667	0.101842	-0.197038	0.843798	0.999532	Memory B cell	iPD_Control
FAS	5.49374	-0.289681	0.21214	-1.36551	0.172091	0.999532	Memory B cell	iPD_Control
LIPA	14.6506	0.0314597	0.102393	0.307245	0.758657	0.999532	Memory B cell	iPD_Control
IFIT2	6.34228	-0.0290489	0.221193	-0.131329	0.895515	0.999532	Memory B cell	iPD_Control
IFIT5	9.82299	0.0465356	0.105565	0.440823	0.659341	0.999532	Memory B cell	iPD_Control
KIF20B	15.0894	-0.213579	0.0876648	-2.43632	0.0148376	0.999532	Memory B cell	iPD_Control
PCGF5	45.9519	0.0581014	0.0625044	0.929557	0.352601	0.999532	Memory B cell	iPD_Control
TNKS2	34.8974	-0.0740472	0.0735258	-1.00709	0.313891	0.999532	Memory B cell	iPD_Control
BTAF1	29.0692	-0.0459987	0.0688558	-0.668044	0.504106	0.999532	Memory B cell	iPD_Control
CPEB3	6.25536	0.0996657	0.13064	0.762904	0.445521	0.999532	Memory B cell	iPD_Control
2026-03-05	9.97906	0.0984877	0.103093	0.955331	0.33941	0.999532	Memory B cell	iPD_Control
IDE	6.56808	0.00340507	0.11657	0.0292105	0.976697	0.999532	Memory B cell	iPD_Control
HHEX	29.5648	-0.113246	0.0737828	-1.53485	0.124821	0.999532	Memory B cell	iPD_Control
EXOC6	25.4487	0.0482728	0.0784358	0.615443	0.538262	0.999532	Memory B cell	iPD_Control
FRA10AC1	11.0883	-0.00597893	0.0958046	-0.0624075	0.950238	0.999532	Memory B cell	iPD_Control
NOC3L	15.6168	-0.149307	0.09291	-1.607	0.108054	0.999532	Memory B cell	iPD_Control
TBC1D12	6.76381	-0.0226646	0.127348	-0.177975	0.858743	0.999532	Memory B cell	iPD_Control
PDLIM1	82.1527	-0.0692819	0.0634452	-1.092	0.274835	0.999532	Memory B cell	iPD_Control
ALDH18A1	6.72291	0.0422194	0.129715	0.325478	0.74482	0.999532	Memory B cell	iPD_Control
TCTN3	10.5046	-0.0381906	0.0962984	-0.396586	0.691673	0.999532	Memory B cell	iPD_Control
ENTPD1	21.1416	0.122933	0.0948154	1.29655	0.194786	0.999532	Memory B cell	iPD_Control
ZNF518A	11.8727	-0.27654	0.0942325	-2.93466	0.00333917	0.999532	Memory B cell	iPD_Control
BLNK	63.4304	-0.000539988	0.0559752	-0.00964691	0.992303	0.999532	Memory B cell	iPD_Control
TM9SF3	21.4241	0.111556	0.0782284	1.42603	0.15386	0.999532	Memory B cell	iPD_Control
PIK3AP1	38.4638	0.0269418	0.0662759	0.40651	0.684368	0.999532	Memory B cell	iPD_Control
LCOR	21.6857	0.0113291	0.0739363	0.153229	0.878218	0.999532	Memory B cell	iPD_Control
RRP12	10.6101	-0.343879	0.147168	-2.33663	0.0194583	0.999532	Memory B cell	iPD_Control
PGAM1	40.4502	0.0489567	0.0664201	0.737076	0.461076	0.999532	Memory B cell	iPD_Control
EXOSC1	12.3669	0.0351712	0.0985715	0.356809	0.721235	0.999532	Memory B cell	iPD_Control
MMS19	9.42284	0.116504	0.105565	1.10363	0.269755	0.999532	Memory B cell	iPD_Control
PI4K2A	6.75776	-0.0758543	0.147423	-0.514535	0.606878	0.999532	Memory B cell	iPD_Control
ZFYVE27	12.1511	0.0492436	0.0960485	0.512694	0.608165	0.999532	Memory B cell	iPD_Control
R3HCC1L	13.3174	0.0636124	0.0901939	0.705284	0.480633	0.999532	Memory B cell	iPD_Control
HPS1	36.969	0.0514641	0.0611036	0.842243	0.399652	0.999532	Memory B cell	iPD_Control
GOT1	5.54158	-0.114933	0.127832	-0.899095	0.368602	0.999532	Memory B cell	iPD_Control
SLC25A28	15.2513	0.145337	0.0854906	1.70003	0.0891246	0.999532	Memory B cell	iPD_Control
CUTC	15.0941	0.165245	0.0808162	2.0447	0.0408842	0.999532	Memory B cell	iPD_Control
COX15	8.40664	0.0834657	0.10959	0.761615	0.44629	0.999532	Memory B cell	iPD_Control
DNMBP	7.94808	0.348988	0.158235	2.20551	0.0274186	0.999532	Memory B cell	iPD_Control
CWF19L1	10.3921	-0.0948851	0.10391	-0.913149	0.361164	0.999532	Memory B cell	iPD_Control
BLOC1S2	32.3017	-0.105937	0.0719301	-1.47278	0.14081	0.999532	Memory B cell	iPD_Control
NDUFB8	56.4326	-0.0081155	0.0686683	-0.118184	0.905922	0.999532	Memory B cell	iPD_Control
HIF1AN	6.01822	-0.0451982	0.131821	-0.342875	0.731693	0.999532	Memory B cell	iPD_Control
SLF2	7.82619	-0.180314	0.115994	-1.55451	0.120062	0.999532	Memory B cell	iPD_Control
MRPL43	23.5503	-0.0287661	0.0709453	-0.405469	0.685133	0.999532	Memory B cell	iPD_Control
BTRC	9.00196	-0.0771701	0.100644	-0.766766	0.443221	0.999532	Memory B cell	iPD_Control
POLL	5.44388	0.0964599	0.13123	0.735047	0.462311	0.999532	Memory B cell	iPD_Control
FBXW4	12.1333	0.0256989	0.0952703	0.269747	0.787355	0.999532	Memory B cell	iPD_Control
OGA	61.1381	0.0310008	0.0564205	0.549459	0.58269	0.999532	Memory B cell	iPD_Control
ARMH3	12.218	0.047638	0.0925368	0.514801	0.606692	0.999532	Memory B cell	iPD_Control
HPS6	5.72544	0.0317629	0.130549	0.243302	0.807771	0.999532	Memory B cell	iPD_Control
LDB1	15.4645	-0.0282593	0.0835035	-0.338421	0.735046	0.999532	Memory B cell	iPD_Control
PPRC1	5.00217	-0.0312794	0.130027	-0.240562	0.809895	0.999532	Memory B cell	iPD_Control
NOLC1	17.4211	-0.00354242	0.0821556	-0.0431184	0.965607	0.999532	Memory B cell	iPD_Control
GBF1	16.8667	-0.00385071	0.0865001	-0.0445169	0.964492	0.999532	Memory B cell	iPD_Control
NFKB2	34.3258	-0.00597794	0.0778142	-0.0768232	0.938764	0.999532	Memory B cell	iPD_Control
FBXL15	9.65218	0.120472	0.107394	1.12177	0.26196	0.999532	Memory B cell	iPD_Control
CUEDC2	16.7186	0.0612195	0.0767082	0.798083	0.424822	0.999532	Memory B cell	iPD_Control
ACTR1A	11.4697	-0.0038646	0.0942139	-0.0410194	0.96728	0.999532	Memory B cell	iPD_Control
SUFU	4.03619	-0.215386	0.152117	-1.41593	0.156797	0.999532	Memory B cell	iPD_Control
TRIM8	18.2876	-0.0360233	0.077148	-0.466938	0.640545	0.999532	Memory B cell	iPD_Control
ARL3	4.91393	0.295872	0.147724	2.00287	0.0451917	0.999532	Memory B cell	iPD_Control
WBP1L	6.79039	0.0301009	0.130453	0.230742	0.817515	0.999532	Memory B cell	iPD_Control
BORCS7	15.0863	0.0456836	0.0971795	0.470095	0.638287	0.999532	Memory B cell	iPD_Control
CNNM2	5.56231	0.0504714	0.141087	0.357732	0.720544	0.999532	Memory B cell	iPD_Control
NT5C2	23.8548	-0.0275945	0.0804801	-0.342874	0.731693	0.999532	Memory B cell	iPD_Control
ATP5MD	45.4842	-0.0216589	0.0928592	-0.233244	0.815572	0.999532	Memory B cell	iPD_Control
PDCD11	5.22863	-0.213688	0.142138	-1.50339	0.13274	0.999532	Memory B cell	iPD_Control
CALHM2	5.67079	-0.200102	0.147484	-1.35677	0.174853	0.999532	Memory B cell	iPD_Control
STN1	6.95292	0.314619	0.118753	2.64935	0.00806457	0.999532	Memory B cell	iPD_Control
SLK	12.5221	0.0552142	0.106833	0.516828	0.605276	0.999532	Memory B cell	iPD_Control
GSTO1	14.9439	-0.102306	0.0954762	-1.07154	0.283929	0.999532	Memory B cell	iPD_Control
XPNPEP1	7.38898	0.0442987	0.137649	0.321823	0.747587	0.999532	Memory B cell	iPD_Control
ADD3	73.9069	0.0134942	0.0489664	0.275581	0.78287	0.999532	Memory B cell	iPD_Control
MXI1	14.8273	0.107076	0.10833	0.988425	0.322944	0.999532	Memory B cell	iPD_Control
SMNDC1	18.4296	-0.112901	0.0735741	-1.53452	0.124901	0.999532	Memory B cell	iPD_Control
DUSP5	12.3027	-0.230988	0.252633	-0.914319	0.360549	0.999532	Memory B cell	iPD_Control
SMC3	21.907	-0.123576	0.0675029	-1.83067	0.0671494	0.999532	Memory B cell	iPD_Control
PDCD4	84.3651	0.0248533	0.0628838	0.395226	0.692676	0.999532	Memory B cell	iPD_Control
BBIP1	8.8257	-0.000538748	0.107292	-0.0050213	0.995994	0.999532	Memory B cell	iPD_Control
SHOC2	44.9007	-0.0727279	0.0560459	-1.29765	0.194407	0.999532	Memory B cell	iPD_Control
ACSL5	11.7572	-0.0670371	0.0910502	-0.736266	0.461569	0.999532	Memory B cell	iPD_Control
ZDHHC6	16.293	0.0686574	0.0810284	0.847325	0.396814	0.999532	Memory B cell	iPD_Control
VTI1A	32.4416	0.0265473	0.0739668	0.358908	0.719664	0.999532	Memory B cell	iPD_Control
CASP7	5.5745	-0.1287	0.136808	-0.940736	0.34684	0.999532	Memory B cell	iPD_Control
NHLRC2	9.36127	0.0520057	0.10242	0.507769	0.611615	0.999532	Memory B cell	iPD_Control
CCDC186	16.3131	0.0345369	0.0780742	0.442359	0.658229	0.999532	Memory B cell	iPD_Control
ABLIM1	32.2207	0.103019	0.0736145	1.39944	0.161682	0.999532	Memory B cell	iPD_Control
FAM160B1	9.59609	-0.129247	0.113569	-1.13804	0.255102	0.999532	Memory B cell	iPD_Control
PDZD8	6.66474	-0.242927	0.121752	-1.99526	0.0460145	0.999532	Memory B cell	iPD_Control
RAB11FIP2	12.4054	0.0246143	0.10235	0.240492	0.809949	0.999532	Memory B cell	iPD_Control
FAM204A	26.9264	-0.00168923	0.0697932	-0.0242034	0.98069	0.999532	Memory B cell	iPD_Control
CACUL1	14.352	-0.0502424	0.110108	-0.456301	0.648173	0.999532	Memory B cell	iPD_Control
EIF3A	49.9083	0.0394773	0.052126	0.757343	0.448845	0.999532	Memory B cell	iPD_Control
PRDX3	12.694	-0.24976	0.141418	-1.76611	0.0773771	0.999532	Memory B cell	iPD_Control
GRK5	17.6314	0.109617	0.109403	1.00196	0.316364	0.999532	Memory B cell	iPD_Control
RGS10	16.9775	0.0413487	0.0993676	0.416119	0.677323	0.999532	Memory B cell	iPD_Control
TIAL1	28.8676	-0.0186685	0.0582711	-0.320374	0.748685	0.999532	Memory B cell	iPD_Control
INPP5F	12.1114	-0.08585	0.128304	-0.669116	0.503421	0.999532	Memory B cell	iPD_Control
MCMBP	10.8857	-0.0687195	0.101047	-0.680072	0.496459	0.999532	Memory B cell	iPD_Control
SEC23IP	9.90953	-0.0269928	0.103752	-0.260168	0.794734	0.999532	Memory B cell	iPD_Control
WDR11	22.454	-0.0766352	0.0772199	-0.992427	0.320989	0.999532	Memory B cell	iPD_Control
ATE1	15.5845	-0.085012	0.0967198	-0.878951	0.379428	0.999532	Memory B cell	iPD_Control
NSMCE4A	17.6259	-0.127408	0.0779999	-1.63344	0.102376	0.999532	Memory B cell	iPD_Control
PLEKHA1	7.14093	-0.132313	0.158147	-0.836643	0.402793	0.999532	Memory B cell	iPD_Control
IKZF5	10.9742	-0.00635056	0.104724	-0.0606411	0.951645	0.999532	Memory B cell	iPD_Control
BUB3	33.6858	-0.0589316	0.0599156	-0.983577	0.325323	0.999532	Memory B cell	iPD_Control
CHST15	5.13442	0.00260031	0.136194	0.0190926	0.984767	0.999532	Memory B cell	iPD_Control
OAT	7.02404	-0.00904383	0.120945	-0.0747765	0.940393	0.999532	Memory B cell	iPD_Control
LHPP	28.6557	0.148746	0.102195	1.45551	0.145529	0.999532	Memory B cell	iPD_Control
FAM53B	13.2458	-0.112281	0.088642	-1.26667	0.205272	0.999532	Memory B cell	iPD_Control
EEF1AKMT2	10.1411	0.217423	0.0949774	2.28921	0.0220672	0.999532	Memory B cell	iPD_Control
ABRAXAS2	7.90136	0.042062	0.109909	0.382698	0.701943	0.999532	Memory B cell	iPD_Control
EDRF1	14.525	0.211647	0.0854688	2.4763	0.0132751	0.999532	Memory B cell	iPD_Control
UROS	10.7771	0.0491242	0.104962	0.46802	0.63977	0.999532	Memory B cell	iPD_Control
BCCIP	21.6183	0.112748	0.0727521	1.54975	0.121202	0.999532	Memory B cell	iPD_Control
PTPRE	3.96917	-0.266552	0.180355	-1.47793	0.139426	0.999532	Memory B cell	iPD_Control
MGMT	26.1542	0.0681388	0.0841878	0.809367	0.418304	0.999532	Memory B cell	iPD_Control
GLRX3	15.326	0.0107981	0.0833759	0.129511	0.896954	0.999532	Memory B cell	iPD_Control
PPP2R2D	14.7911	-0.0431279	0.100954	-0.427202	0.669232	0.999532	Memory B cell	iPD_Control
PWWP2B	5.96798	0.323362	0.163702	1.97531	0.0482333	0.999532	Memory B cell	iPD_Control
INPP5A	17.686	-0.0103613	0.147316	-0.0703343	0.943928	0.999532	Memory B cell	iPD_Control
ADAM8	18.6918	-0.00171592	0.0877138	-0.0195627	0.984392	0.999532	Memory B cell	iPD_Control
TUBGCP2	19.1279	-0.0015417	0.0785737	-0.019621	0.984346	0.999532	Memory B cell	iPD_Control
ZNF511	14.6071	-0.151813	0.0806412	-1.88257	0.059758	0.999532	Memory B cell	iPD_Control
FUOM	9.42872	-0.00719734	0.121903	-0.0590414	0.952919	0.999532	Memory B cell	iPD_Control
ECHS1	18.6046	-0.0598802	0.0763281	-0.784511	0.432741	0.999532	Memory B cell	iPD_Control
PAOX	9.93039	-0.0677508	0.106095	-0.638583	0.523094	0.999532	Memory B cell	iPD_Control
MTG1	19.6873	0.0943417	0.0728913	1.29428	0.195569	0.999532	Memory B cell	iPD_Control
BET1L	11.5269	0.0989922	0.0937751	1.05563	0.291136	0.999532	Memory B cell	iPD_Control
RIC8A	13.1785	-0.0499935	0.0865293	-0.577764	0.563424	0.999532	Memory B cell	iPD_Control
PSMD13	25.0495	0.0133565	0.0628827	0.212403	0.831793	0.999532	Memory B cell	iPD_Control
PGGHG	12.1124	0.00283071	0.118577	0.0238723	0.980954	0.999532	Memory B cell	iPD_Control
IFITM2	127.159	-0.111103	0.0854873	-1.29965	0.193723	0.999532	Memory B cell	iPD_Control
IFITM1	57.7938	-0.146707	0.149269	-0.982838	0.325687	0.999532	Memory B cell	iPD_Control
SIGIRR	21.3167	0.108461	0.0783605	1.38413	0.166319	0.999532	Memory B cell	iPD_Control
ANO9	5.16354	0.223295	0.147761	1.51119	0.130739	0.999532	Memory B cell	iPD_Control
RNH1	35.7072	0.0914794	0.0724846	1.26205	0.206929	0.999532	Memory B cell	iPD_Control
HRAS	8.80486	-0.0424678	0.124178	-0.341991	0.732358	0.999532	Memory B cell	iPD_Control
RASSF7	12.2358	0.0317705	0.0904783	0.351139	0.725484	0.999532	Memory B cell	iPD_Control
PHRF1	6.57228	-0.0888988	0.125669	-0.707403	0.479316	0.999532	Memory B cell	iPD_Control
IRF7	25.2866	-0.0474709	0.102216	-0.464416	0.64235	0.999532	Memory B cell	iPD_Control
DEAF1	8.13407	-0.0988356	0.115234	-0.857693	0.391062	0.999532	Memory B cell	iPD_Control
TMEM80	10.3975	-0.123022	0.106871	-1.15113	0.24968	0.999532	Memory B cell	iPD_Control
TALDO1	42.0628	0.0534117	0.0655133	0.81528	0.414912	0.999532	Memory B cell	iPD_Control
PNPLA2	46.6029	0.0741813	0.0601471	1.23333	0.217452	0.999532	Memory B cell	iPD_Control
CRACR2B	8.74408	-0.0634226	0.172561	-0.367537	0.713218	0.999532	Memory B cell	iPD_Control
CD151	4.68008	-0.34112	0.209743	-1.62637	0.103872	0.999532	Memory B cell	iPD_Control
POLR2L	39.9535	-0.067256	0.112206	-0.599399	0.548907	0.999532	Memory B cell	iPD_Control
CHID1	6.28243	0.32639	0.121167	2.69372	0.00706586	0.999532	Memory B cell	iPD_Control
AP2A2	7.19946	-0.175916	0.115726	-1.5201	0.128485	0.999532	Memory B cell	iPD_Control
TOLLIP	10.4184	0.00530386	0.0957178	0.0554114	0.955811	0.999532	Memory B cell	iPD_Control
DUSP8	3.99	-0.352533	0.306463	-1.15033	0.250008	0.999532	Memory B cell	iPD_Control
CTSD	12.5248	-0.0513306	0.106378	-0.482529	0.629431	0.999532	Memory B cell	iPD_Control
LSP1	261.402	0.00117897	0.0507785	0.023218	0.981476	0.999532	Memory B cell	iPD_Control
MRPL23	5.72739	0.0445712	0.238026	0.187254	0.851462	0.999532	Memory B cell	iPD_Control
CD81	131.085	-0.0170573	0.0531703	-0.320804	0.748359	0.999532	Memory B cell	iPD_Control
TSSC4	11.9107	0.0548797	0.0974141	0.563365	0.573186	0.999532	Memory B cell	iPD_Control
KCNQ1	17.5101	0.136305	0.096179	1.4172	0.156425	0.999532	Memory B cell	iPD_Control
NAP1L4	31.3747	0.0305957	0.0613483	0.498722	0.617975	0.999532	Memory B cell	iPD_Control
CARS	9.19315	-0.135721	0.119254	-1.13808	0.255086	0.999532	Memory B cell	iPD_Control
ZNF195	6.95161	-0.0125811	0.117935	-0.106678	0.915044	0.999532	Memory B cell	iPD_Control
NUP98	24.2263	0.012216	0.0846334	0.14434	0.885232	0.999532	Memory B cell	iPD_Control
PGAP2	6.13643	-0.194124	0.123589	-1.57072	0.116247	0.999532	Memory B cell	iPD_Control
RHOG	47.3556	-0.125574	0.0727363	-1.72642	0.084271	0.999532	Memory B cell	iPD_Control
STIM1	17.7862	0.164061	0.0823692	1.99177	0.0463958	0.999532	Memory B cell	iPD_Control
RRM1	5.58559	-0.0232842	0.130394	-0.178567	0.858277	0.999532	Memory B cell	iPD_Control
TRIM21	5.32148	-0.174323	0.138307	-1.26041	0.207522	0.999532	Memory B cell	iPD_Control
TRIM34	10.4396	-0.00402613	0.100106	-0.0402188	0.967919	0.999532	Memory B cell	iPD_Control
TRIM5	10.6119	0.0119431	0.116	0.102958	0.917997	0.999532	Memory B cell	iPD_Control
TRIM22	60.7564	0.0227459	0.0701111	0.324427	0.745615	0.999532	Memory B cell	iPD_Control
ARFIP2	6.5862	0.0130507	0.115717	0.112781	0.910204	0.999532	Memory B cell	iPD_Control
TIMM10B	9.91543	0.00723148	0.113727	0.0635863	0.9493	0.999532	Memory B cell	iPD_Control
RRP8	5.99394	-0.0603209	0.137261	-0.439463	0.660326	0.999532	Memory B cell	iPD_Control
ILK	18.322	-0.0244157	0.100107	-0.243896	0.807311	0.999532	Memory B cell	iPD_Control
TAF10	75.6031	-0.00569259	0.0649806	-0.0876045	0.930191	0.999532	Memory B cell	iPD_Control
TPP1	21.6797	-0.0549564	0.0827906	-0.6638	0.506819	0.999532	Memory B cell	iPD_Control
PPFIBP2	15.148	0.000933396	0.118501	0.00787667	0.993715	0.999532	Memory B cell	iPD_Control
EIF3F	189.265	0.0531789	0.0428649	1.24062	0.214748	0.999532	Memory B cell	iPD_Control
RIC3	24.8044	0.0580763	0.102893	0.564434	0.572459	0.999532	Memory B cell	iPD_Control
STK33	4.64967	-0.0435483	0.229909	-0.189416	0.849767	0.999532	Memory B cell	iPD_Control
TRIM66	4.50308	-0.124053	0.151987	-0.81621	0.41438	0.999532	Memory B cell	iPD_Control
TMEM9B	17.9335	0.0261475	0.082482	0.317009	0.751237	0.999532	Memory B cell	iPD_Control
DENND5A	8.67044	0.0873515	0.127155	0.686971	0.492101	0.999532	Memory B cell	iPD_Control
TMEM41B	9.15398	-0.254546	0.109411	-2.32652	0.0199908	0.999532	Memory B cell	iPD_Control
IPO7	15.7981	0.038449	0.0824944	0.46608	0.641158	0.999532	Memory B cell	iPD_Control
ZNF143	9.8322	0.0924854	0.108456	0.852748	0.393799	0.999532	Memory B cell	iPD_Control
WEE1	10.5866	-0.0595412	0.14191	-0.419571	0.674799	0.999532	Memory B cell	iPD_Control
SWAP70	127.678	0.0181554	0.0492845	0.36838	0.71259	0.999532	Memory B cell	iPD_Control
SBF2	10.7066	0.147254	0.118848	1.23901	0.215342	0.999532	Memory B cell	iPD_Control
AMPD3	12.3926	0.00525441	0.104682	0.0501941	0.959968	0.999532	Memory B cell	iPD_Control
RNF141	27.2407	0.0392286	0.0914743	0.428848	0.668034	0.999532	Memory B cell	iPD_Control
CTR9	23.0117	-0.0893292	0.0920802	-0.970124	0.331985	0.999532	Memory B cell	iPD_Control
EIF4G2	101.18	0.0196073	0.0423952	0.462489	0.643731	0.999532	Memory B cell	iPD_Control
ZBED5	16.7051	0.213988	0.0774424	2.76318	0.00572405	0.999532	Memory B cell	iPD_Control
USP47	33.4268	0.0971313	0.074844	1.29778	0.194362	0.999532	Memory B cell	iPD_Control
ARNTL	5.16085	0.0337144	0.135005	0.249727	0.802798	0.999532	Memory B cell	iPD_Control
BTBD10	10.7199	0.064035	0.10081	0.635207	0.525293	0.999532	Memory B cell	iPD_Control
FAR1	14.2001	-0.00309938	0.0941796	-0.0329093	0.973747	0.999532	Memory B cell	iPD_Control
RRAS2	39.0678	0.00482195	0.0724143	0.0665884	0.946909	0.999532	Memory B cell	iPD_Control
COPB1	23.1579	-0.0783955	0.0732135	-1.07078	0.284269	0.999532	Memory B cell	iPD_Control
PSMA1	31.2859	0.0545789	0.0602971	0.905166	0.365377	0.999532	Memory B cell	iPD_Control
PDE3B	6.55108	0.0324109	0.202128	0.160349	0.872607	0.999532	Memory B cell	iPD_Control
PLEKHA7	21.3443	-0.159929	0.13035	-1.22692	0.219852	0.999532	Memory B cell	iPD_Control
PIK3C2A	13.1398	0.0263219	0.0945082	0.278515	0.780617	0.999532	Memory B cell	iPD_Control
SERGEF	9.96904	0.20628	0.0997583	2.0678	0.0386589	0.999532	Memory B cell	iPD_Control
SAAL1	6.49739	-0.0458811	0.117526	-0.390392	0.696247	0.999532	Memory B cell	iPD_Control
HPS5	11.7327	-0.0332724	0.0965715	-0.344537	0.730443	0.999532	Memory B cell	iPD_Control
GTF2H1	11.406	-0.00177662	0.0981289	-0.0181049	0.985555	0.999532	Memory B cell	iPD_Control
LDHA	39.6057	-0.0412901	0.0740321	-0.557733	0.577027	0.999532	Memory B cell	iPD_Control
TSG101	14.3913	0.0014169	0.0969451	0.0146155	0.988339	0.999532	Memory B cell	iPD_Control
SPTY2D1	7.52877	-0.106266	0.120431	-0.882385	0.377569	0.999532	Memory B cell	iPD_Control
ZDHHC13	7.69942	0.248489	0.118193	2.1024	0.0355182	0.999532	Memory B cell	iPD_Control
HTATIP2	12.9854	0.0943664	0.0858498	1.0992	0.27168	0.999532	Memory B cell	iPD_Control
PRMT3	8.84373	0.0620107	0.102771	0.603389	0.54625	0.999532	Memory B cell	iPD_Control
SVIP	20.5248	-0.0220932	0.0862514	-0.25615	0.797835	0.999532	Memory B cell	iPD_Control
METTL15	13.3398	0.0617832	0.0889261	0.69477	0.487199	0.999532	Memory B cell	iPD_Control
ARL14EP	23.593	-0.0263715	0.0978552	-0.269496	0.787548	0.999532	Memory B cell	iPD_Control
DNAJC24	6.66963	0.273212	0.131021	2.08524	0.0370473	0.999532	Memory B cell	iPD_Control
IMMP1L	7.88818	-0.092977	0.113134	-0.821827	0.411175	0.999532	Memory B cell	iPD_Control
ELP4	19.1518	0.0456822	0.0878349	0.520092	0.603	0.999532	Memory B cell	iPD_Control
EIF3M	58.5377	-0.0129984	0.0550168	-0.236263	0.813229	0.999532	Memory B cell	iPD_Control
CSTF3	5.83259	-0.00640116	0.129276	-0.0495153	0.960509	0.999532	Memory B cell	iPD_Control
HIPK3	16.5667	0.0620368	0.089431	0.693684	0.48788	0.999532	Memory B cell	iPD_Control
FBXO3	15.6578	0.0659423	0.0835028	0.789701	0.429702	0.999532	Memory B cell	iPD_Control
LMO2	4.56776	0.0956521	0.191311	0.499982	0.617088	0.999532	Memory B cell	iPD_Control
CAPRIN1	24.5284	-0.146176	0.0685398	-2.13271	0.0329485	0.999532	Memory B cell	iPD_Control
NAT10	6.3357	0.0648322	0.125101	0.518238	0.604292	0.999532	Memory B cell	iPD_Control
CAT	33.9836	0.0297507	0.0603733	0.492779	0.622169	0.999532	Memory B cell	iPD_Control
APIP	8.33475	-0.219198	0.122439	-1.79026	0.0734127	0.999532	Memory B cell	iPD_Control
PDHX	5.67111	0.01452	0.132941	0.109222	0.913026	0.999532	Memory B cell	iPD_Control
CD44	95.7396	0.0229405	0.0591513	0.387827	0.698144	0.999532	Memory B cell	iPD_Control
TRIM44	29.7452	-0.02572	0.0712453	-0.361006	0.718095	0.999532	Memory B cell	iPD_Control
COMMD9	10.8376	-0.0820005	0.0943715	-0.868912	0.384895	0.999532	Memory B cell	iPD_Control
TRAF6	10.0065	-0.01121	0.110256	-0.101672	0.919017	0.999532	Memory B cell	iPD_Control
API5	20.7386	-0.0144682	0.074146	-0.195131	0.84529	0.999532	Memory B cell	iPD_Control
TTC17	53.5101	-0.036111	0.0503583	-0.717081	0.473324	0.999532	Memory B cell	iPD_Control
HSD17B12	9.35121	-0.0163963	0.0997873	-0.164312	0.869485	0.999532	Memory B cell	iPD_Control
ALKBH3	5.49343	-0.00315038	0.144971	-0.0217311	0.982662	0.999532	Memory B cell	iPD_Control
ACCS	3.28885	-0.334455	0.221929	-1.50704	0.1318	0.999532	Memory B cell	iPD_Control
EXT2	6.10515	0.0652096	0.134088	0.48632	0.626741	0.999532	Memory B cell	iPD_Control
CD82	93.3726	0.0757231	0.0564782	1.34075	0.180002	0.999532	Memory B cell	iPD_Control
TP53I11	8.22948	-0.0984193	0.13899	-0.708104	0.478881	0.999532	Memory B cell	iPD_Control
CRY2	8.97426	-0.0944492	0.113552	-0.831772	0.405538	0.999532	Memory B cell	iPD_Control
PEX16	18.2522	0.0858688	0.0846788	1.01405	0.310558	0.999532	Memory B cell	iPD_Control
LARGE2	14.7621	0.109192	0.112571	0.969979	0.332057	0.999532	Memory B cell	iPD_Control
PHF21A	19.4078	-0.0235838	0.0801942	-0.294084	0.768694	0.999532	Memory B cell	iPD_Control
DGKZ	8.39024	0.104449	0.113903	0.917001	0.359142	0.999532	Memory B cell	iPD_Control
AMBRA1	10.7867	0.0667358	0.0990633	0.673668	0.500522	0.999532	Memory B cell	iPD_Control
ATG13	10.1766	-0.0670271	0.105644	-0.63446	0.525781	0.999532	Memory B cell	iPD_Control
ARHGAP1	9.13876	0.0689234	0.109159	0.631401	0.527778	0.999532	Memory B cell	iPD_Control
CKAP5	8.838	-0.170922	0.117736	-1.45174	0.146574	0.999532	Memory B cell	iPD_Control
ARFGAP2	18.1159	0.128647	0.0775198	1.65954	0.0970074	0.999532	Memory B cell	iPD_Control
DDB2	9.77451	0.0247448	0.100374	0.246527	0.805274	0.999532	Memory B cell	iPD_Control
MADD	8.40854	-0.22973	0.10886	-2.11032	0.0348308	0.999532	Memory B cell	iPD_Control
SPI1	54.9866	-0.0171759	0.0603275	-0.284712	0.775865	0.999532	Memory B cell	iPD_Control
PSMC3	16.8433	-0.0581928	0.0900878	-0.645957	0.518307	0.999532	Memory B cell	iPD_Control
CELF1	24.6919	0.0604956	0.0712483	0.849081	0.395836	0.999532	Memory B cell	iPD_Control
NDUFS3	18.7291	-0.00972746	0.0816326	-0.119162	0.905147	0.999532	Memory B cell	iPD_Control
PTPMT1	11.2066	-0.0269682	0.0968079	-0.278574	0.780571	0.999532	Memory B cell	iPD_Control
KBTBD4	6.53559	0.0434913	0.131983	0.329522	0.741761	0.999532	Memory B cell	iPD_Control
MTCH2	13.9334	0.00220324	0.0941031	0.0234131	0.981321	0.999532	Memory B cell	iPD_Control
FNBP4	63.5386	0.0713343	0.0479383	1.48804	0.136739	0.999532	Memory B cell	iPD_Control
NUP160	19.9267	0.0513328	0.0750948	0.683573	0.494245	0.999532	Memory B cell	iPD_Control
PTPRJ	35.8048	0.142003	0.116617	1.21769	0.223344	0.999532	Memory B cell	iPD_Control
SSRP1	17.7739	-0.0690221	0.0775623	-0.889893	0.373523	0.999532	Memory B cell	iPD_Control
TIMM10	13.786	-0.0773041	0.134206	-0.576012	0.564607	0.999532	Memory B cell	iPD_Control
UBE2L6	29.7561	-0.161236	0.0772375	-2.08753	0.0368402	0.999532	Memory B cell	iPD_Control
ZDHHC5	7.51896	0.0252599	0.119968	0.210555	0.833235	0.999532	Memory B cell	iPD_Control
MED19	8.54082	-0.098425	0.127712	-0.770677	0.440898	0.999532	Memory B cell	iPD_Control
TMX2	11.5506	0.0536103	0.0907833	0.59053	0.554835	0.999532	Memory B cell	iPD_Control
SELENOH	81.9495	-0.00253894	0.0693819	-0.0365937	0.970809	0.999532	Memory B cell	iPD_Control
LPXN	35.2398	-0.0582352	0.0702402	-0.829086	0.407056	0.999532	Memory B cell	iPD_Control
ZFP91	14.8172	-0.0525678	0.0938343	-0.560219	0.57533	0.999532	Memory B cell	iPD_Control
FAM111B	4.76362	-0.201434	0.251667	-0.800398	0.42348	0.999532	Memory B cell	iPD_Control
FAM111A	12.3483	-0.145548	0.0991423	-1.46807	0.142084	0.999532	Memory B cell	iPD_Control
MPEG1	20.1298	-0.0596178	0.124712	-0.478042	0.63262	0.999532	Memory B cell	iPD_Control
OSBP	17.9634	-0.171978	0.0841425	-2.0439	0.0409639	0.999532	Memory B cell	iPD_Control
PATL1	14.51	-0.0130224	0.0840671	-0.154905	0.876896	0.999532	Memory B cell	iPD_Control
MRPL16	16.6508	-0.214429	0.0941651	-2.27716	0.0227767	0.999532	Memory B cell	iPD_Control
MS4A6A	1.72712	-1.35503	0.541698	-2.50144	0.0123689	0.999532	Memory B cell	iPD_Control
MS4A7	6.18454	0.072096	0.157219	0.458571	0.646542	0.999532	Memory B cell	iPD_Control
MS4A1	668.1	-0.0572632	0.0489315	-1.17027	0.241891	0.999532	Memory B cell	iPD_Control
PRPF19	12.0937	-0.109577	0.0969152	-1.13065	0.258203	0.999532	Memory B cell	iPD_Control
TMEM109	23.4356	-0.0919989	0.082888	-1.10992	0.267034	0.999532	Memory B cell	iPD_Control
SLC15A3	4.89085	0.0249691	0.144237	0.173111	0.862564	0.999532	Memory B cell	iPD_Control
DDB1	20.8348	-0.0504059	0.0731582	-0.688999	0.490824	0.999532	Memory B cell	iPD_Control
TKFC	6.41264	0.0661475	0.126055	0.524751	0.599756	0.999532	Memory B cell	iPD_Control
CYB561A3	76.7472	-0.0289102	0.0790362	-0.365784	0.714526	0.999532	Memory B cell	iPD_Control
TMEM138	6.31043	-0.135663	0.123334	-1.09997	0.271346	0.999532	Memory B cell	iPD_Control
TMEM216	6.70105	0.0455647	0.134876	0.337827	0.735494	0.999532	Memory B cell	iPD_Control
CPSF7	16.7482	-0.0239546	0.0767645	-0.312053	0.755	0.999532	Memory B cell	iPD_Control
SDHAF2	16.7306	0.0271954	0.0807903	0.336617	0.736406	0.999532	Memory B cell	iPD_Control
TMEM258	46.5023	-0.0969582	0.0947475	-1.02333	0.306151	0.999532	Memory B cell	iPD_Control
FADS3	16.5419	0.0716677	0.124424	0.575996	0.564618	0.999532	Memory B cell	iPD_Control
BEST1	11.3197	0.0314192	0.117137	0.268226	0.788525	0.999532	Memory B cell	iPD_Control
FTH1	816.494	0.00177755	0.0613345	0.0289812	0.97688	0.999532	Memory B cell	iPD_Control
AHNAK	179.971	0.0198063	0.0737809	0.268448	0.788354	0.999532	Memory B cell	iPD_Control
EEF1G	591.844	0.0247086	0.0501897	0.492304	0.622505	0.999532	Memory B cell	iPD_Control
TUT1	5.83233	-0.225859	0.133999	-1.68553	0.0918873	0.999532	Memory B cell	iPD_Control
MTA2	15.336	-0.0124311	0.0853599	-0.145631	0.884213	0.999532	Memory B cell	iPD_Control
EML3	10.5705	0.14329	0.0927136	1.54551	0.122223	0.999532	Memory B cell	iPD_Control
B3GAT3	13.3318	0.0275553	0.0858105	0.321118	0.748121	0.999532	Memory B cell	iPD_Control
GANAB	11.5273	0.12074	0.102923	1.17311	0.24075	0.999532	Memory B cell	iPD_Control
CSKMT	5.54573	-0.0319458	0.169989	-0.187929	0.850932	0.999532	Memory B cell	iPD_Control
UQCC3	9.7959	0.181807	0.115736	1.57088	0.116211	0.999532	Memory B cell	iPD_Control
UBXN1	103.767	0.0309676	0.0477417	0.64865	0.516565	0.999532	Memory B cell	iPD_Control
BSCL2	7.05637	0.0734504	0.129727	0.566194	0.571262	0.999532	Memory B cell	iPD_Control
HNRNPUL2	37.1802	0.0407762	0.056436	0.722521	0.469974	0.999532	Memory B cell	iPD_Control
TTC9C	5.07609	0.0549368	0.164387	0.334193	0.738234	0.999532	Memory B cell	iPD_Control
POLR2G	24.421	0.0226734	0.0741966	0.305585	0.75992	0.999532	Memory B cell	iPD_Control
TAF6L	5.9931	0.190473	0.127338	1.49581	0.134704	0.999532	Memory B cell	iPD_Control
TMEM223	6.95932	-0.241823	0.128669	-1.87942	0.0601874	0.999532	Memory B cell	iPD_Control
TMEM179B	25.5089	-0.105928	0.0765057	-1.38457	0.166183	0.999532	Memory B cell	iPD_Control
NXF1	11.9461	-0.145022	0.0957687	-1.5143	0.12995	0.999532	Memory B cell	iPD_Control
STX5	27.9267	-0.0663058	0.0680427	-0.974473	0.329822	0.999532	Memory B cell	iPD_Control
WDR74	19.9032	-0.0729814	0.0977735	-0.746433	0.455406	0.999532	Memory B cell	iPD_Control
SLC3A2	18.7263	-0.0653974	0.0912031	-0.717052	0.473342	0.999532	Memory B cell	iPD_Control
ATL3	10.0988	-0.203562	0.105852	-1.92308	0.0544704	0.999532	Memory B cell	iPD_Control
RTN3	10.8403	-0.0684314	0.101067	-0.677093	0.498347	0.999532	Memory B cell	iPD_Control
MARK2	15.8268	-0.0344288	0.0811867	-0.42407	0.671515	0.999532	Memory B cell	iPD_Control
COX8A	66.745	0.00417467	0.0785418	0.0531522	0.957611	0.999532	Memory B cell	iPD_Control
OTUB1	35.8357	0.166512	0.0583809	2.85216	0.0043423	0.999532	Memory B cell	iPD_Control
STIP1	14.7652	-0.059528	0.0974629	-0.610776	0.541348	0.999532	Memory B cell	iPD_Control
FERMT3	28.2825	0.0732937	0.0659801	1.11084	0.266635	0.999532	Memory B cell	iPD_Control
TRPT1	17.3726	0.0956453	0.0799521	1.19628	0.231586	0.999532	Memory B cell	iPD_Control
NUDT22	15.3411	0.0343021	0.0828647	0.413953	0.678909	0.999532	Memory B cell	iPD_Control
DNAJC4	28.1154	0.0747599	0.0733625	1.01905	0.30818	0.999532	Memory B cell	iPD_Control
VEGFB	47.5184	-0.0519114	0.0637763	-0.813961	0.415667	0.999532	Memory B cell	iPD_Control
FKBP2	13.9612	-0.20827	0.123169	-1.69093	0.0908505	0.999532	Memory B cell	iPD_Control
PPP1R14B	27.4515	0.0184946	0.0943458	0.19603	0.844587	0.999532	Memory B cell	iPD_Control
BAD	10.0434	0.0462187	0.105463	0.438246	0.661208	0.999532	Memory B cell	iPD_Control
GPR137	7.6706	0.256396	0.113509	2.25881	0.0238949	0.999532	Memory B cell	iPD_Control
TRMT112	67.8967	-0.118882	0.0701717	-1.69416	0.0902352	0.999532	Memory B cell	iPD_Control
PRDX5	49.6111	0.0257274	0.070144	0.36678	0.713783	0.999532	Memory B cell	iPD_Control
CCDC88B	13.6326	0.0333626	0.105326	0.316757	0.751428	0.999532	Memory B cell	iPD_Control
RASGRP2	96.7556	0.021324	0.0479873	0.444368	0.656777	0.999532	Memory B cell	iPD_Control
SF1	167.495	-0.0289287	0.0505125	-0.572703	0.566846	0.999532	Memory B cell	iPD_Control
MAP4K2	24.3868	-0.0432015	0.0660204	-0.654366	0.512876	0.999532	Memory B cell	iPD_Control
MEN1	6.3405	-0.146755	0.12242	-1.19878	0.230612	0.999532	Memory B cell	iPD_Control
EHD1	19.9608	-0.139273	0.100456	-1.38641	0.165621	0.999532	Memory B cell	iPD_Control
ATG2A	5.60415	-0.0487831	0.160671	-0.303621	0.761417	0.999532	Memory B cell	iPD_Control
ARL2	17.218	-0.0745382	0.0950268	-0.784391	0.432811	0.999532	Memory B cell	iPD_Control
SNX15	12.8335	0.0114177	0.0958506	0.11912	0.905181	0.999532	Memory B cell	iPD_Control
NAALADL1	5.1527	0.0516435	0.145233	0.355591	0.722147	0.999532	Memory B cell	iPD_Control
ZFPL1	11.0627	0.0323974	0.0970533	0.333811	0.738522	0.999532	Memory B cell	iPD_Control
VPS51	41.6615	0.1211	0.0595972	2.03197	0.0421568	0.999532	Memory B cell	iPD_Control
FAU	1360.47	-0.0233261	0.0777115	-0.300162	0.764053	0.999532	Memory B cell	iPD_Control
SYVN1	26.8637	0.0914192	0.0851006	1.07425	0.282711	0.999532	Memory B cell	iPD_Control
MRPL49	5.66996	0.0717188	0.139315	0.514798	0.606695	0.999532	Memory B cell	iPD_Control
CAPN1	25.4148	0.0104467	0.0824283	0.126737	0.899149	0.999532	Memory B cell	iPD_Control
DPF2	13.9804	0.130882	0.0900885	1.45282	0.146273	0.999532	Memory B cell	iPD_Control
SLC25A45	7.34516	-0.151234	0.125274	-1.20723	0.227345	0.999532	Memory B cell	iPD_Control
FRMD8	8.98026	-0.102097	0.101421	-1.00666	0.314096	0.999532	Memory B cell	iPD_Control
SCYL1	10.4718	0.120903	0.099402	1.2163	0.223871	0.999532	Memory B cell	iPD_Control
LTBP3	9.74731	-0.0484475	0.104375	-0.464169	0.642527	0.999532	Memory B cell	iPD_Control
FAM89B	6.8659	-0.0211982	0.146368	-0.144829	0.884846	0.999532	Memory B cell	iPD_Control
EHBP1L1	20.9542	-0.103556	0.078077	-1.32633	0.18473	0.999532	Memory B cell	iPD_Control
MAP3K11	9.18689	-0.113631	0.10003	-1.13597	0.255969	0.999532	Memory B cell	iPD_Control
SIPA1	45.0288	0.0457588	0.0650986	0.702915	0.482109	0.999532	Memory B cell	iPD_Control
RELA	18.5811	-0.062923	0.0825213	-0.762506	0.445758	0.999532	Memory B cell	iPD_Control
KAT5	11.0125	-0.0518582	0.0958257	-0.541173	0.588389	0.999532	Memory B cell	iPD_Control
RNASEH2C	17.2144	-0.0395797	0.111593	-0.354679	0.72283	0.999532	Memory B cell	iPD_Control
CFL1	356.335	0.0103831	0.0434035	0.239223	0.810932	0.999532	Memory B cell	iPD_Control
MUS81	7.28472	0.153625	0.123507	1.24385	0.213554	0.999532	Memory B cell	iPD_Control
CTSW	5.34033	-0.452189	0.420658	-1.07496	0.282393	0.999532	Memory B cell	iPD_Control
FIBP	23.18	0.0285471	0.0731042	0.390498	0.696168	0.999532	Memory B cell	iPD_Control
CCDC85B	44.1094	0.0317912	0.063468	0.5009	0.616441	0.999532	Memory B cell	iPD_Control
DRAP1	48.4588	-0.0507103	0.0669138	-0.757846	0.448543	0.999532	Memory B cell	iPD_Control
SART1	13.8076	0.181141	0.0886827	2.04258	0.0410942	0.999532	Memory B cell	iPD_Control
EIF1AD	7.71301	0.0487161	0.132855	0.366687	0.713853	0.999532	Memory B cell	iPD_Control
BANF1	36.6607	-0.0488029	0.0832137	-0.586477	0.557555	0.999532	Memory B cell	iPD_Control
SF3B2	72.9716	0.00530423	0.0464791	0.114121	0.909142	0.999532	Memory B cell	iPD_Control
PACS1	72.2868	0.0447036	0.0585063	0.764081	0.444819	0.999532	Memory B cell	iPD_Control
RAB1B	25.0781	-0.087615	0.0671832	-1.30412	0.192192	0.999532	Memory B cell	iPD_Control
YIF1A	15.0455	-0.133568	0.088739	-1.50517	0.13228	0.999532	Memory B cell	iPD_Control
BRMS1	14.5886	-0.0142122	0.0802985	-0.176992	0.859514	0.999532	Memory B cell	iPD_Control
MRPL11	20.7822	-0.0824998	0.0857111	-0.962534	0.335781	0.999532	Memory B cell	iPD_Control
AP002748.4	5.21004	0.0841444	0.148927	0.565004	0.572071	0.999532	Memory B cell	iPD_Control
DPP3	4.72587	-0.0210091	0.163629	-0.128395	0.897836	0.999532	Memory B cell	iPD_Control
ZDHHC24	11.8652	0.125287	0.0923373	1.35684	0.174831	0.999532	Memory B cell	iPD_Control
CCS	27.0303	0.00354725	0.0767113	0.0462415	0.963118	0.999532	Memory B cell	iPD_Control
RBM14	16.8033	-0.00469583	0.0786552	-0.0597014	0.952393	0.999532	Memory B cell	iPD_Control
RBM4	28.4485	0.0213062	0.0618128	0.344689	0.730328	0.999532	Memory B cell	iPD_Control
RBM4B	7.34486	0.135457	0.123057	1.10076	0.271001	0.999532	Memory B cell	iPD_Control
RCE1	6.61773	-0.027444	0.116016	-0.236554	0.813003	0.999532	Memory B cell	iPD_Control
KDM2A	38.7526	7.20463e-05	0.0671941	0.00107221	0.999144	0.999791	Memory B cell	iPD_Control
GRK2	45.9278	0.0594805	0.0645802	0.921033	0.357033	0.999532	Memory B cell	iPD_Control
ANKRD13D	17.1074	0.159395	0.0787249	2.02471	0.042897	0.999532	Memory B cell	iPD_Control
RAD9A	8.31732	0.0724915	0.117691	0.615947	0.53793	0.999532	Memory B cell	iPD_Control
POLD4	100.984	-0.00721897	0.0605522	-0.119219	0.905102	0.999532	Memory B cell	iPD_Control
PPP1CA	101.296	0.0335552	0.0557666	0.601708	0.547368	0.999532	Memory B cell	iPD_Control
TBC1D10C	82.6871	0.047765	0.0500995	0.953403	0.340386	0.999532	Memory B cell	iPD_Control
PTPRCAP	338.712	-0.0123642	0.0526857	-0.234679	0.814458	0.999532	Memory B cell	iPD_Control
CORO1B	25.8499	-0.139388	0.0968642	-1.439	0.150151	0.999532	Memory B cell	iPD_Control
TMEM134	28.1147	0.0294557	0.0682725	0.431443	0.666147	0.999532	Memory B cell	iPD_Control
AIP	35.8176	0.0155279	0.063051	0.246275	0.805469	0.999532	Memory B cell	iPD_Control
PITPNM1	9.71996	0.0399687	0.107694	0.371133	0.710538	0.999532	Memory B cell	iPD_Control
CDK2AP2	26.5382	-0.00807737	0.0872978	-0.0925266	0.92628	0.999532	Memory B cell	iPD_Control
GSTP1	60.2994	-0.17825	0.0930745	-1.91514	0.055475	0.999532	Memory B cell	iPD_Control
NDUFV1	34.5101	0.165607	0.0556045	2.97831	0.00289844	0.999532	Memory B cell	iPD_Control
UNC93B1	28.624	-0.0313901	0.0623813	-0.503198	0.614825	0.999532	Memory B cell	iPD_Control
NDUFS8	26.2673	-0.0049054	0.0736904	-0.0665677	0.946926	0.999532	Memory B cell	iPD_Control
TCIRG1	31.4079	0.0467464	0.0814818	0.573704	0.566168	0.999532	Memory B cell	iPD_Control
CHKA	4.84308	0.17152	0.149317	1.1487	0.25068	0.999532	Memory B cell	iPD_Control
KMT5B	17.0413	0.0112239	0.085554	0.131191	0.895624	0.999532	Memory B cell	iPD_Control
PPP6R3	33.8656	0.0605744	0.0554592	1.09223	0.274731	0.999532	Memory B cell	iPD_Control
CPT1A	7.50965	-0.107996	0.175149	-0.616593	0.537503	0.999532	Memory B cell	iPD_Control
MRPL21	16.8996	-0.0355698	0.0887966	-0.400576	0.688732	0.999532	Memory B cell	iPD_Control
LTO1	5.23322	0.29552	0.132538	2.2297	0.0257672	0.999532	Memory B cell	iPD_Control
PPFIA1	12.1772	0.0406974	0.0942517	0.431795	0.665891	0.999532	Memory B cell	iPD_Control
NADSYN1	18.2552	0.0223732	0.0749522	0.2985	0.765322	0.999532	Memory B cell	iPD_Control
RNF121	4.79398	0.104218	0.144243	0.722516	0.469978	0.999532	Memory B cell	iPD_Control
IL18BP	6.05521	-0.152992	0.142847	-1.07102	0.28416	0.999532	Memory B cell	iPD_Control
NUMA1	26.9956	-0.00436472	0.0786449	-0.055499	0.955741	0.999532	Memory B cell	iPD_Control
LAMTOR1	46.234	0.00505726	0.0565662	0.0894043	0.928761	0.999532	Memory B cell	iPD_Control
ANAPC15	9.65131	-0.197816	0.111989	-1.76639	0.0773302	0.999532	Memory B cell	iPD_Control
INPPL1	7.6155	-0.201529	0.125748	-1.60265	0.109013	0.999532	Memory B cell	iPD_Control
ARAP1	13.4132	0.121846	0.0910475	1.33827	0.180809	0.999532	Memory B cell	iPD_Control
STARD10	7.91023	0.0101609	0.132626	0.0766129	0.938931	0.999532	Memory B cell	iPD_Control
ATG16L2	28.3757	-0.0131254	0.063409	-0.206995	0.836014	0.999532	Memory B cell	iPD_Control
FCHSD2	123.201	-0.0239174	0.0563741	-0.424262	0.671374	0.999532	Memory B cell	iPD_Control
RELT	10.7227	0.0227773	0.0992242	0.229554	0.818438	0.999532	Memory B cell	iPD_Control
FAM168A	5.79909	0.102822	0.137336	0.74869	0.454044	0.999532	Memory B cell	iPD_Control
RAB6A	21.4552	-0.0353586	0.0710597	-0.49759	0.618773	0.999532	Memory B cell	iPD_Control
MRPL48	9.52158	0.00916719	0.104227	0.087954	0.929913	0.999532	Memory B cell	iPD_Control
COA4	12.9242	-0.0571712	0.107503	-0.531809	0.594859	0.999532	Memory B cell	iPD_Control
UCP2	184.866	0.0196095	0.0759543	0.258174	0.796272	0.999532	Memory B cell	iPD_Control
C2CD3	6.84164	0.224449	0.11583	1.93775	0.0526536	0.999532	Memory B cell	iPD_Control
RNF169	14.6534	-0.049595	0.0926869	-0.535081	0.592594	0.999532	Memory B cell	iPD_Control
XRRA1	9.17626	0.498446	0.172698	2.88623	0.00389887	0.999532	Memory B cell	iPD_Control
SPCS2	52.3278	-0.0643239	0.0678343	-0.948251	0.343002	0.999532	Memory B cell	iPD_Control
GDPD5	4.6512	0.013467	0.187834	0.0716966	0.942843	0.999532	Memory B cell	iPD_Control
UVRAG	103.57	0.0476038	0.0532047	0.894728	0.370932	0.999532	Memory B cell	iPD_Control
THAP12	15.4737	0.00646557	0.0802493	0.0805686	0.935785	0.999532	Memory B cell	iPD_Control
EMSY	10.5819	0.0807598	0.113676	0.710439	0.477432	0.999532	Memory B cell	iPD_Control
ACER3	6.05003	-0.0591028	0.126825	-0.46602	0.641201	0.999532	Memory B cell	iPD_Control
PAK1	5.94603	-0.0467088	0.139244	-0.335445	0.73729	0.999532	Memory B cell	iPD_Control
CLNS1A	30.8743	0.112575	0.0715068	1.57433	0.115411	0.999532	Memory B cell	iPD_Control
RSF1	49.2866	-0.0160706	0.0547218	-0.293679	0.769003	0.999532	Memory B cell	iPD_Control
INTS4	9.71794	0.0873665	0.107898	0.809712	0.418105	0.999532	Memory B cell	iPD_Control
NDUFC2	36.6218	-0.0502534	0.0836357	-0.600861	0.547933	0.999532	Memory B cell	iPD_Control
ALG8	6.82572	-0.305571	0.124321	-2.45792	0.0139743	0.999532	Memory B cell	iPD_Control
GAB2	14.9144	0.0077443	0.146763	0.0527673	0.957917	0.999532	Memory B cell	iPD_Control
NARS2	7.9747	0.154436	0.129639	1.19127	0.233547	0.999532	Memory B cell	iPD_Control
PRCP	16.6806	-0.0368165	0.0886633	-0.415239	0.677967	0.999532	Memory B cell	iPD_Control
RAB30	37.9537	-0.0451965	0.0720762	-0.627065	0.530616	0.999532	Memory B cell	iPD_Control
PCF11	30.0067	-0.0101082	0.0670639	-0.150725	0.880192	0.999532	Memory B cell	iPD_Control
CCDC90B	13.6911	-0.202614	0.0933049	-2.17152	0.0298915	0.999532	Memory B cell	iPD_Control
DLG2	6.58879	0.168758	0.197535	0.854318	0.392929	0.999532	Memory B cell	iPD_Control
TMEM126B	7.69385	0.00450651	0.12215	0.0368932	0.97057	0.999532	Memory B cell	iPD_Control
TMEM126A	10.0942	-0.050077	0.0998785	-0.50138	0.616104	0.999532	Memory B cell	iPD_Control
CREBZF	22.6125	0.15813	0.070871	2.23124	0.0256652	0.999532	Memory B cell	iPD_Control
PICALM	28.4202	-0.0892857	0.0693454	-1.28755	0.197903	0.999532	Memory B cell	iPD_Control
EED	12.4434	-0.0174382	0.099609	-0.175066	0.861028	0.999532	Memory B cell	iPD_Control
HIKESHI	15.7951	-0.00290515	0.0929696	-0.0312484	0.975071	0.999532	Memory B cell	iPD_Control
TMEM135	6.97616	-0.0927184	0.125258	-0.74022	0.459167	0.999532	Memory B cell	iPD_Control
CTSC	16.4088	-0.206159	0.0911388	-2.26203	0.0236955	0.999532	Memory B cell	iPD_Control
CHORDC1	13.7643	-0.0763764	0.0962932	-0.793165	0.427682	0.999532	Memory B cell	iPD_Control
SLC36A4	15.4491	-0.0747905	0.0941585	-0.794304	0.427018	0.999532	Memory B cell	iPD_Control
CEP295	8.80523	-0.101285	0.108617	-0.932501	0.351078	0.999532	Memory B cell	iPD_Control
TAF1D	55.9066	-0.0596946	0.0746467	-0.799695	0.423888	0.999532	Memory B cell	iPD_Control
MED17	12.263	0.0371467	0.0933475	0.39794	0.690675	0.999532	Memory B cell	iPD_Control
MRE11	10.449	-0.11554	0.0973223	-1.18719	0.235154	0.999532	Memory B cell	iPD_Control
ANKRD49	11.7988	-0.0619559	0.114573	-0.540755	0.588676	0.999532	Memory B cell	iPD_Control
CWC15	24.8583	-0.099546	0.0729019	-1.36548	0.172103	0.999532	Memory B cell	iPD_Control
SRSF8	19.6318	0.0826575	0.0703677	1.17465	0.240134	0.999532	Memory B cell	iPD_Control
ENDOD1	6.52838	0.122135	0.143937	0.848533	0.396141	0.999532	Memory B cell	iPD_Control
SESN3	31.9987	0.057314	0.0746077	0.768205	0.442366	0.999532	Memory B cell	iPD_Control
FAM76B	19.7205	-0.189183	0.0905356	-2.0896	0.0366537	0.999532	Memory B cell	iPD_Control
CEP57	28.2343	0.0125791	0.0615816	0.204268	0.838144	0.999532	Memory B cell	iPD_Control
MTMR2	5.73793	-0.0812622	0.129704	-0.626522	0.530972	0.999532	Memory B cell	iPD_Control
MAML2	48.2619	0.101733	0.092957	1.09441	0.273774	0.999532	Memory B cell	iPD_Control
CCDC82	13.833	0.0206281	0.0852489	0.241975	0.808799	0.999532	Memory B cell	iPD_Control
ARHGAP42	5.10893	0.0754015	0.143602	0.525073	0.599533	0.999532	Memory B cell	iPD_Control
CEP126	5.16713	-0.0334247	0.14636	-0.228374	0.819356	0.999532	Memory B cell	iPD_Control
BIRC3	54.2814	-0.0504816	0.0913426	-0.552662	0.580495	0.999532	Memory B cell	iPD_Control
BIRC2	12.5831	0.0368856	0.0935428	0.394318	0.693347	0.999532	Memory B cell	iPD_Control
TMEM123	31.6638	-0.00666022	0.0934292	-0.0712862	0.94317	0.999532	Memory B cell	iPD_Control
DCUN1D5	8.79434	-0.0333791	0.107415	-0.310747	0.755993	0.999532	Memory B cell	iPD_Control
CASP4	28.4481	-0.0537424	0.0705442	-0.761825	0.446164	0.999532	Memory B cell	iPD_Control
CASP1	15.8376	-0.0825927	0.111073	-0.743588	0.457126	0.999532	Memory B cell	iPD_Control
CARD16	23.1677	-0.0604664	0.0950623	-0.636071	0.52473	0.999532	Memory B cell	iPD_Control
AASDHPPT	13.4221	-0.0857368	0.0944236	-0.908002	0.363877	0.999532	Memory B cell	iPD_Control
CWF19L2	20.1386	0.0983453	0.0784756	1.2532	0.210134	0.999532	Memory B cell	iPD_Control
CUL5	24.1235	-0.00640384	0.074621	-0.0858182	0.931611	0.999532	Memory B cell	iPD_Control
ACAT1	9.56595	-0.0525041	0.111775	-0.469728	0.638549	0.999532	Memory B cell	iPD_Control
NPAT	14.4047	0.0548123	0.0939472	0.583437	0.559599	0.999532	Memory B cell	iPD_Control
ATM	79.1779	0.0537978	0.0457483	1.17595	0.239615	0.999532	Memory B cell	iPD_Control
DDX10	11.2783	-0.0192661	0.101233	-0.190314	0.849063	0.999532	Memory B cell	iPD_Control
RDX	8.19684	-0.128418	0.12896	-0.995799	0.319348	0.999532	Memory B cell	iPD_Control
FDX1	13.2503	0.00971665	0.0983695	0.0987771	0.921315	0.999532	Memory B cell	iPD_Control
POU2AF1	80.2767	0.0618057	0.0567614	1.08887	0.276212	0.999532	Memory B cell	iPD_Control
SIK2	8.8672	0.000909247	0.115856	0.00784805	0.993738	0.999532	Memory B cell	iPD_Control
DLAT	5.62772	0.0727883	0.134063	0.54294	0.587171	0.999532	Memory B cell	iPD_Control
NKAPD1	7.20393	-0.239557	0.12497	-1.91692	0.0552487	0.999532	Memory B cell	iPD_Control
TIMM8B	8.99489	-0.248284	0.145425	-1.70729	0.0877674	0.999532	Memory B cell	iPD_Control
SDHD	26.5401	-0.118202	0.0684812	-1.72605	0.0843385	0.999532	Memory B cell	iPD_Control
PTS	18.0199	0.0948152	0.0948889	0.999223	0.317687	0.999532	Memory B cell	iPD_Control
TTC12	5.36833	0.0455557	0.146557	0.31084	0.755922	0.999532	Memory B cell	iPD_Control
USP28	16.9114	-0.0509906	0.0985179	-0.517577	0.604754	0.999532	Memory B cell	iPD_Control
RBM7	12.0064	-0.0733886	0.102115	-0.718687	0.472334	0.999532	Memory B cell	iPD_Control
REXO2	9.76765	-0.0721066	0.104625	-0.689193	0.490702	0.999532	Memory B cell	iPD_Control
ZPR1	11.6339	0.0235396	0.0878398	0.267983	0.788712	0.999532	Memory B cell	iPD_Control
SIK3	69.3076	0.033372	0.0690284	0.483453	0.628774	0.999532	Memory B cell	iPD_Control
PAFAH1B2	12.535	-0.0553894	0.102714	-0.539257	0.58971	0.999532	Memory B cell	iPD_Control
SIDT2	16.8494	-0.154423	0.091904	-1.68026	0.0929059	0.999532	Memory B cell	iPD_Control
PCSK7	29.5413	-0.0535685	0.0710584	-0.753866	0.45093	0.999532	Memory B cell	iPD_Control
RNF214	7.6402	0.0502425	0.114651	0.438223	0.661225	0.999532	Memory B cell	iPD_Control
CEP164	6.46919	0.152305	0.137978	1.10384	0.269663	0.999532	Memory B cell	iPD_Control
IL10RA	37.9469	-0.0300497	0.0921377	-0.326139	0.744319	0.999532	Memory B cell	iPD_Control
MPZL3	5.6784	-0.0328151	0.155283	-0.211324	0.832634	0.999532	Memory B cell	iPD_Control
CD3E	5.38616	0.043987	0.31346	0.140327	0.888401	0.999532	Memory B cell	iPD_Control
CD3D	2.82323	-0.0939711	0.358047	-0.262454	0.792971	0.999532	Memory B cell	iPD_Control
UBE4A	14.0459	-0.11443	0.0887675	-1.2891	0.197365	0.999532	Memory B cell	iPD_Control
ATP5MG	170.841	-0.0116589	0.0807854	-0.144319	0.885249	0.999532	Memory B cell	iPD_Control
KMT2A	62.3426	-0.0446326	0.0556503	-0.802018	0.422543	0.999532	Memory B cell	iPD_Control
ARCN1	16.3881	0.0148493	0.0837278	0.177352	0.859232	0.999532	Memory B cell	iPD_Control
DDX6	75.109	0.0847981	0.0545629	1.55413	0.120153	0.999532	Memory B cell	iPD_Control
CXCR5	39.9247	0.0388581	0.102369	0.379589	0.70425	0.999532	Memory B cell	iPD_Control
BCL9L	10.765	0.00715641	0.120606	0.0593371	0.952684	0.999532	Memory B cell	iPD_Control
CCDC84	6.46482	-0.185414	0.130072	-1.42548	0.15402	0.999532	Memory B cell	iPD_Control
TRAPPC4	10.2136	-0.277171	0.106219	-2.60943	0.00906941	0.999532	Memory B cell	iPD_Control
VPS11	5.65826	-0.119986	0.132205	-0.907571	0.364105	0.999532	Memory B cell	iPD_Control
DPAGT1	6.04986	-0.0561201	0.124554	-0.45057	0.6523	0.999532	Memory B cell	iPD_Control
CBL	14.4135	-0.109117	0.0844417	-1.29222	0.19628	0.999532	Memory B cell	iPD_Control
SC5D	5.20176	0.197953	0.151592	1.30582	0.191613	0.999532	Memory B cell	iPD_Control
SORL1	4.59478	0.0970335	0.188646	0.514369	0.606994	0.999532	Memory B cell	iPD_Control
HSPA8	224.822	-0.0080161	0.0587436	-0.136459	0.891458	0.999532	Memory B cell	iPD_Control
TBRG1	32.3408	0.00801395	0.0568381	0.140996	0.887873	0.999532	Memory B cell	iPD_Control
TMEM218	6.96957	-0.099307	0.120358	-0.825099	0.409315	0.999532	Memory B cell	iPD_Control
EI24	6.88751	-0.0179365	0.119646	-0.149912	0.880834	0.999532	Memory B cell	iPD_Control
STT3A	7.23224	-0.260501	0.121919	-2.13667	0.0326248	0.999532	Memory B cell	iPD_Control
SRPRA	38.1761	-0.0721235	0.0581682	-1.23991	0.215008	0.999532	Memory B cell	iPD_Control
DCPS	11.9958	-0.0523642	0.0961972	-0.544343	0.586206	0.999532	Memory B cell	iPD_Control
ETS1	80.6669	0.0281173	0.0568516	0.494574	0.620901	0.999532	Memory B cell	iPD_Control
FLI1	53.5343	0.0754125	0.0690384	1.09233	0.27469	0.999532	Memory B cell	iPD_Control
NFRKB	5.72039	-0.0591595	0.135143	-0.437754	0.661565	0.999532	Memory B cell	iPD_Control
APLP2	16.2431	-0.017006	0.125352	-0.135665	0.892086	0.999532	Memory B cell	iPD_Control
ST14	14.4945	0.0551447	0.115268	0.478405	0.632362	0.999532	Memory B cell	iPD_Control
ZBTB44	16.0092	0.0565792	0.102672	0.55107	0.581586	0.999532	Memory B cell	iPD_Control
SNX19	10.1705	-0.108982	0.103924	-1.04866	0.294334	0.999532	Memory B cell	iPD_Control
JAM3	13.3769	-0.00241769	0.14307	-0.0168986	0.986517	0.999532	Memory B cell	iPD_Control
THYN1	11.0748	-0.276607	0.109641	-2.52285	0.0116409	0.999532	Memory B cell	iPD_Control
KDM5A	36.2442	-0.091265	0.0600316	-1.52028	0.12844	0.999532	Memory B cell	iPD_Control
WNK1	40.6383	-0.0305301	0.0663465	-0.460161	0.645401	0.999532	Memory B cell	iPD_Control
ERC1	32.2103	0.0204548	0.0898351	0.227693	0.819885	0.999532	Memory B cell	iPD_Control
FBXL14	6.77666	0.125278	0.123972	1.01053	0.312239	0.999532	Memory B cell	iPD_Control
ADIPOR2	9.26594	0.0417357	0.100454	0.415471	0.677797	0.999532	Memory B cell	iPD_Control
FKBP4	11.21	0.0358652	0.100655	0.356317	0.721603	0.999532	Memory B cell	iPD_Control
ITFG2	20.7279	-0.0536756	0.0705316	-0.761015	0.446648	0.999532	Memory B cell	iPD_Control
RHNO1	5.944	-0.0471737	0.12573	-0.375197	0.707514	0.999532	Memory B cell	iPD_Control
CRACR2A	8.11764	0.0952938	0.127685	0.746319	0.455475	0.999532	Memory B cell	iPD_Control
PARP11	8.45529	-0.00965846	0.10647	-0.090715	0.927719	0.999532	Memory B cell	iPD_Control
CCND2	9.08178	0.00374333	0.115173	0.0325018	0.974072	0.999532	Memory B cell	iPD_Control
TIGAR	9.31832	-0.177075	0.117587	-1.50591	0.132091	0.999532	Memory B cell	iPD_Control
DYRK4	7.93469	0.000854518	0.116864	0.00731204	0.994166	0.999532	Memory B cell	iPD_Control
NDUFA9	18.3538	-0.0181496	0.0735962	-0.246611	0.805209	0.999532	Memory B cell	iPD_Control
CD27	53.1392	0.10948	0.0883056	1.23978	0.215056	0.999532	Memory B cell	iPD_Control
TAPBPL	8.43426	0.037853	0.122844	0.308138	0.757977	0.999532	Memory B cell	iPD_Control
MRPL51	18.4741	-0.0594475	0.105551	-0.56321	0.573292	0.999532	Memory B cell	iPD_Control
NCAPD2	6.19412	0.133054	0.124296	1.07046	0.284414	0.999532	Memory B cell	iPD_Control
GAPDH	350.124	0.0905159	0.0779855	1.16068	0.245774	0.999532	Memory B cell	iPD_Control
IFFO1	5.90892	0.0411726	0.123772	0.332649	0.739399	0.999532	Memory B cell	iPD_Control
NOP2	8.73867	-0.012971	0.114343	-0.113439	0.909682	0.999532	Memory B cell	iPD_Control
CHD4	27.8179	0.0141304	0.069049	0.204643	0.837851	0.999532	Memory B cell	iPD_Control
LPAR5	7.67727	-0.114844	0.161142	-0.712689	0.476038	0.999532	Memory B cell	iPD_Control
ING4	12.7346	0.0588928	0.0914933	0.643684	0.51978	0.999532	Memory B cell	iPD_Control
ZNF384	11.7652	-0.0339309	0.0938885	-0.361396	0.717804	0.999532	Memory B cell	iPD_Control
COPS7A	7.20178	-0.0271173	0.118315	-0.229196	0.818717	0.999532	Memory B cell	iPD_Control
MLF2	36.9929	0.139066	0.068422	2.03247	0.042106	0.999532	Memory B cell	iPD_Control
USP5	7.21583	-0.00755195	0.115073	-0.0656274	0.947674	0.999532	Memory B cell	iPD_Control
TPI1	79.5679	0.0561086	0.0544372	1.0307	0.30268	0.999532	Memory B cell	iPD_Control
LRRC23	5.58017	-0.0163069	0.130648	-0.124815	0.90067	0.999532	Memory B cell	iPD_Control
ENO2	6.70169	0.144131	0.139595	1.0325	0.30184	0.999532	Memory B cell	iPD_Control
PTPN6	149.143	0.00417658	0.0749386	0.0557333	0.955554	0.999532	Memory B cell	iPD_Control
PHB2	77.4837	0.0952177	0.0574163	1.65837	0.0972421	0.999532	Memory B cell	iPD_Control
EMG1	8.33315	-0.148403	0.112065	-1.32427	0.185415	0.999532	Memory B cell	iPD_Control
LPCAT3	6.40826	0.0527474	0.139295	0.378673	0.704931	0.999532	Memory B cell	iPD_Control
SLC2A3	89.6635	-0.00970569	0.108117	-0.0897704	0.92847	0.999532	Memory B cell	iPD_Control
NECAP1	12.8926	-0.0981131	0.0973103	-1.00825	0.313335	0.999532	Memory B cell	iPD_Control
PHC1	6.28938	0.138308	0.136103	1.0162	0.309536	0.999532	Memory B cell	iPD_Control
M6PR	28.6502	0.12921	0.0680406	1.89902	0.0575618	0.999532	Memory B cell	iPD_Control
KLRB1	2.43791	-0.35366	0.591295	-0.598111	0.549766	0.999532	Memory B cell	iPD_Control
CLEC2D	49.3032	-0.139968	0.10539	-1.3281	0.184145	0.999532	Memory B cell	iPD_Control
CLECL1	36.6526	-0.11893	0.0835499	-1.42346	0.154603	0.999532	Memory B cell	iPD_Control
CD69	190.934	-0.0123212	0.139548	-0.0882937	0.929643	0.999532	Memory B cell	iPD_Control
CLEC2B	19.2079	-0.159512	0.159371	-1.00088	0.316883	0.999532	Memory B cell	iPD_Control
KLRK1	5.1725	-0.226728	0.29235	-0.775535	0.438023	0.999532	Memory B cell	iPD_Control
MAGOHB	6.45712	-0.0620791	0.125252	-0.495633	0.620153	0.999532	Memory B cell	iPD_Control
YBX3	23.0362	0.253891	0.215966	1.17561	0.239752	0.999532	Memory B cell	iPD_Control
PRH1	8.81789	0.283456	0.117731	2.40765	0.0160554	0.999532	Memory B cell	iPD_Control
SMIM10L1	17.0934	-0.0279493	0.080883	-0.345552	0.729679	0.999532	Memory B cell	iPD_Control
ETV6	44.5854	-0.0115176	0.068442	-0.168282	0.866361	0.999532	Memory B cell	iPD_Control
BORCS5	23.3081	0.173462	0.107859	1.60823	0.107784	0.999532	Memory B cell	iPD_Control
CREBL2	5.32596	-0.0639717	0.161098	-0.397097	0.691296	0.999532	Memory B cell	iPD_Control
CDKN1B	63.4203	0.00631054	0.0789178	0.0799635	0.936266	0.999532	Memory B cell	iPD_Control
APOLD1	4.8846	-0.33269	0.183499	-1.81303	0.0698271	0.999532	Memory B cell	iPD_Control
DDX47	6.94137	0.0792641	0.130991	0.605113	0.545104	0.999532	Memory B cell	iPD_Control
ATF7IP	74.3164	-0.0673885	0.0678117	-0.99376	0.32034	0.999532	Memory B cell	iPD_Control
H2AFJ	8.8898	0.0559818	0.130198	0.429973	0.667215	0.999532	Memory B cell	iPD_Control
WBP11	31.5403	0.00107178	0.0704132	0.0152213	0.987856	0.999532	Memory B cell	iPD_Control
ARHGDIB	339.199	0.0387712	0.045534	0.851478	0.394504	0.999532	Memory B cell	iPD_Control
PTPRO	8.58271	0.0372119	0.130734	0.284638	0.775921	0.999532	Memory B cell	iPD_Control
STRAP	39.5392	0.0128228	0.0690384	0.185735	0.852653	0.999532	Memory B cell	iPD_Control
DERA	9.85126	-0.0660882	0.0954338	-0.692503	0.488621	0.999532	Memory B cell	iPD_Control
AEBP2	17.4184	-0.0454339	0.0812472	-0.559205	0.576022	0.999532	Memory B cell	iPD_Control
PYROXD1	12.9839	-0.0534643	0.109404	-0.488689	0.625062	0.999532	Memory B cell	iPD_Control
RECQL	23.1398	0.0951237	0.0680832	1.39717	0.162363	0.999532	Memory B cell	iPD_Control
GOLT1B	10.842	0.119943	0.100468	1.19384	0.23254	0.999532	Memory B cell	iPD_Control
LDHB	85.0668	0.0933469	0.0499165	1.87006	0.0614754	0.999532	Memory B cell	iPD_Control
CMAS	6.54066	0.0254842	0.117594	0.216713	0.828432	0.999532	Memory B cell	iPD_Control
C2CD5	15.5324	-0.0359608	0.0933219	-0.385341	0.699985	0.999532	Memory B cell	iPD_Control
ETNK1	28.1081	0.0276086	0.0640458	0.431076	0.666413	0.999532	Memory B cell	iPD_Control
SOX5	59.589	-0.346233	0.17881	-1.93632	0.0528283	0.999532	Memory B cell	iPD_Control
LRMP	69.8238	-0.0163683	0.0922703	-0.177395	0.859198	0.999532	Memory B cell	iPD_Control
ETFRF1	12.5674	0.0173128	0.0915329	0.189143	0.84998	0.999532	Memory B cell	iPD_Control
KRAS	35.123	-0.138211	0.0809054	-1.7083	0.0875808	0.999532	Memory B cell	iPD_Control
BHLHE41	7.42599	-0.227755	0.164016	-1.38862	0.164949	0.999532	Memory B cell	iPD_Control
SSPN	24.6656	0.0744758	0.16241	0.458568	0.646545	0.999532	Memory B cell	iPD_Control
ITPR2	42.0632	-0.000989806	0.070392	-0.0140613	0.988781	0.999532	Memory B cell	iPD_Control
FGFR1OP2	25.6459	-0.0116373	0.0645181	-0.180373	0.856859	0.999532	Memory B cell	iPD_Control
TM7SF3	8.92343	0.122609	0.107726	1.13816	0.255054	0.999532	Memory B cell	iPD_Control
MED21	7.76944	-0.0247249	0.135688	-0.182219	0.855411	0.999532	Memory B cell	iPD_Control
STK38L	9.40662	0.0445334	0.129144	0.344837	0.730217	0.999532	Memory B cell	iPD_Control
MRPS35	15.7103	-0.124662	0.0841552	-1.48134	0.138517	0.999532	Memory B cell	iPD_Control
KLHL42	4.53406	0.0922195	0.153915	0.599159	0.549067	0.999532	Memory B cell	iPD_Control
CCDC91	44.4256	0.0488563	0.060237	0.811068	0.417326	0.999532	Memory B cell	iPD_Control
ERGIC2	13.1368	-0.0177255	0.086253	-0.205506	0.837177	0.999532	Memory B cell	iPD_Control
IPO8	10.1804	0.0040538	0.0991495	0.0408858	0.967387	0.999532	Memory B cell	iPD_Control
CAPRIN2	5.45741	0.0354441	0.144216	0.24577	0.80586	0.999532	Memory B cell	iPD_Control
DDX11	5.83575	0.0778926	0.161073	0.483586	0.628679	0.999532	Memory B cell	iPD_Control
SINHCAF	37.2596	0.0466338	0.0752024	0.620111	0.535185	0.999532	Memory B cell	iPD_Control
DENND5B	49.3093	-0.0639228	0.0661835	-0.965842	0.334123	0.999532	Memory B cell	iPD_Control
AMN1	11.4019	0.187481	0.109054	1.71915	0.085587	0.999532	Memory B cell	iPD_Control
RESF1	82.4942	-0.0266281	0.0522299	-0.509825	0.610174	0.999532	Memory B cell	iPD_Control
BICD1	21.9985	-0.110662	0.0897179	-1.23344	0.21741	0.999532	Memory B cell	iPD_Control
FGD4	3.95167	-0.0161621	0.281059	-0.0575043	0.954143	0.999532	Memory B cell	iPD_Control
DNM1L	14.5995	-0.0678766	0.0924769	-0.733984	0.462959	0.999532	Memory B cell	iPD_Control
YARS2	5.86603	0.00302817	0.138779	0.0218201	0.982591	0.999532	Memory B cell	iPD_Control
SLC2A13	4.44205	-0.155474	0.150493	-1.0331	0.301559	0.999532	Memory B cell	iPD_Control
LRRK2	26.1382	-0.059027	0.0932207	-0.633196	0.526606	0.999532	Memory B cell	iPD_Control
GXYLT1	6.92907	0.174573	0.118072	1.47853	0.139265	0.999532	Memory B cell	iPD_Control
YAF2	12.192	0.0110981	0.0901545	0.123101	0.902027	0.999532	Memory B cell	iPD_Control
PPHLN1	36.2908	-0.0569835	0.0584065	-0.975637	0.329244	0.999532	Memory B cell	iPD_Control
ZCRB1	18.9972	-0.0716808	0.0776322	-0.923339	0.355831	0.999532	Memory B cell	iPD_Control
PUS7L	8.71301	0.115958	0.10762	1.07747	0.28127	0.999532	Memory B cell	iPD_Control
IRAK4	14.0014	-0.205428	0.10594	-1.9391	0.0524893	0.999532	Memory B cell	iPD_Control
TWF1	12.9586	0.00394036	0.10474	0.0376205	0.96999	0.999532	Memory B cell	iPD_Control
TMEM117	13.9387	0.0603336	0.0955872	0.631189	0.527917	0.999532	Memory B cell	iPD_Control
ANO6	12.1062	-0.0636272	0.0922916	-0.689415	0.490562	0.999532	Memory B cell	iPD_Control
ARID2	20.4621	0.030331	0.0917916	0.330434	0.741072	0.999532	Memory B cell	iPD_Control
SCAF11	87.4746	-0.0955298	0.0443144	-2.15573	0.031105	0.999532	Memory B cell	iPD_Control
SLC38A1	64.3858	-0.12261	0.0741893	-1.65267	0.0983986	0.999532	Memory B cell	iPD_Control
SLC38A2	24.5592	-0.0616195	0.0792487	-0.777546	0.436837	0.999532	Memory B cell	iPD_Control
PCED1B	29.7427	0.0850785	0.0856661	0.993141	0.320641	0.999532	Memory B cell	iPD_Control
HDAC7	12.4366	-0.0598665	0.0896115	-0.668068	0.50409	0.999532	Memory B cell	iPD_Control
TMEM106C	5.81395	0.0021294	0.121161	0.0175749	0.985978	0.999532	Memory B cell	iPD_Control
SENP1	7.15141	0.0954546	0.116128	0.82198	0.411088	0.999532	Memory B cell	iPD_Control
ASB8	11.0135	-0.0717675	0.113601	-0.63175	0.527551	0.999532	Memory B cell	iPD_Control
KANSL2	10.1654	-0.0419361	0.110081	-0.380958	0.703235	0.999532	Memory B cell	iPD_Control
CCNT1	17.2095	0.0191237	0.0909718	0.210216	0.833499	0.999532	Memory B cell	iPD_Control
DDX23	10.911	-0.0718731	0.10056	-0.714731	0.474775	0.999532	Memory B cell	iPD_Control
FKBP11	8.9429	0.150181	0.139062	1.07995	0.280163	0.999532	Memory B cell	iPD_Control
ARF3	13.6305	-0.0407702	0.0912791	-0.446654	0.655125	0.999532	Memory B cell	iPD_Control
PRKAG1	9.99208	0.0272923	0.103584	0.263479	0.792181	0.999532	Memory B cell	iPD_Control
KMT2D	7.07223	-0.102275	0.130301	-0.78491	0.432506	0.999532	Memory B cell	iPD_Control
LMBR1L	9.59331	-0.130128	0.102798	-1.26586	0.205564	0.999532	Memory B cell	iPD_Control
TUBA1B	89.4113	0.0221157	0.0571079	0.387262	0.698562	0.999532	Memory B cell	iPD_Control
TUBA1A	89.0103	0.0122859	0.0694436	0.176919	0.859572	0.999532	Memory B cell	iPD_Control
TUBA1C	13.5111	0.0286041	0.0897974	0.31854	0.750075	0.999532	Memory B cell	iPD_Control
SPATS2	8.78779	0.0638897	0.112377	0.568528	0.569677	0.999532	Memory B cell	iPD_Control
MCRS1	17.1475	-0.066782	0.0778205	-0.858154	0.390807	0.999532	Memory B cell	iPD_Control
FMNL3	5.11825	0.180109	0.140211	1.28456	0.198947	0.999532	Memory B cell	iPD_Control
TMBIM6	77.5634	-0.0238161	0.0437291	-0.544629	0.586009	0.999532	Memory B cell	iPD_Control
SMARCD1	17.698	0.00279363	0.0936853	0.0298193	0.976211	0.999532	Memory B cell	iPD_Control
COX14	30.8613	-0.00859014	0.087189	-0.0985232	0.921517	0.999532	Memory B cell	iPD_Control
CERS5	6.07748	-0.131013	0.129957	-1.00812	0.313396	0.999532	Memory B cell	iPD_Control
LARP4	10.6374	0.110317	0.104954	1.05111	0.29321	0.999532	Memory B cell	iPD_Control
DIP2B	28.8731	-0.0278831	0.0657138	-0.424311	0.671339	0.999532	Memory B cell	iPD_Control
ATF1	9.59279	-0.00719083	0.10926	-0.065814	0.947526	0.999532	Memory B cell	iPD_Control
METTL7A	22.2548	0.0422285	0.0903069	0.467611	0.640063	0.999532	Memory B cell	iPD_Control
LETMD1	17.1726	0.0523151	0.0783093	0.668057	0.504097	0.999532	Memory B cell	iPD_Control
TFCP2	8.90338	0.12533	0.113146	1.10768	0.267998	0.999532	Memory B cell	iPD_Control
DAZAP2	127.452	0.01376	0.0528056	0.260578	0.794418	0.999532	Memory B cell	iPD_Control
SMAGP	14.7869	0.0183647	0.120748	0.152091	0.879115	0.999532	Memory B cell	iPD_Control
BIN2	28.8769	-0.0413767	0.105659	-0.391605	0.69535	0.999532	Memory B cell	iPD_Control
GRASP	22.4882	-0.0481474	0.18174	-0.264925	0.791067	0.999532	Memory B cell	iPD_Control
NR4A1	25.6341	-0.126241	0.246042	-0.513085	0.607892	0.999532	Memory B cell	iPD_Control
ATG101	9.10645	-0.182842	0.120649	-1.51549	0.129647	0.999532	Memory B cell	iPD_Control
EIF4B	121.589	0.0826216	0.0439404	1.88031	0.0600655	0.999532	Memory B cell	iPD_Control
SPRYD3	6.95798	-0.0315863	0.134218	-0.235336	0.813948	0.999532	Memory B cell	iPD_Control
CSAD	7.49065	-0.0368872	0.131541	-0.280424	0.779152	0.999532	Memory B cell	iPD_Control
ZNF740	7.02675	0.0615076	0.117968	0.521392	0.602093	0.999532	Memory B cell	iPD_Control
ITGB7	51.5571	-0.037636	0.079557	-0.47307	0.636163	0.999532	Memory B cell	iPD_Control
MFSD5	10.0535	0.0228663	0.103629	0.220656	0.82536	0.999532	Memory B cell	iPD_Control
PFDN5	432.593	0.00424528	0.0720907	0.0588881	0.953041	0.999532	Memory B cell	iPD_Control
AAAS	8.67772	0.0883294	0.113197	0.780317	0.435205	0.999532	Memory B cell	iPD_Control
SP1	8.136	-0.00361986	0.113199	-0.0319779	0.97449	0.999532	Memory B cell	iPD_Control
PRR13	97.3211	-0.012081	0.0569792	-0.212024	0.832088	0.999532	Memory B cell	iPD_Control
PCBP2	61.234	0.00890672	0.0643337	0.138446	0.889888	0.999532	Memory B cell	iPD_Control
TARBP2	5.54856	0.0482327	0.129141	0.373489	0.708784	0.999532	Memory B cell	iPD_Control
ATF7	10.8041	-0.0901832	0.095281	-0.946498	0.343895	0.999532	Memory B cell	iPD_Control
ATP5MC2	255.697	0.0171179	0.0668978	0.255881	0.798043	0.999532	Memory B cell	iPD_Control
CALCOCO1	14.028	-0.0640527	0.0900944	-0.710951	0.477115	0.999532	Memory B cell	iPD_Control
CBX5	14.9351	-0.0977535	0.0815959	-1.19802	0.230909	0.999532	Memory B cell	iPD_Control
HNRNPA1	186.849	0.0663914	0.0584027	1.13679	0.255627	0.999532	Memory B cell	iPD_Control
COPZ1	19.8169	-0.098865	0.0771405	-1.28162	0.199975	0.999532	Memory B cell	iPD_Control
NCKAP1L	43.4751	-0.0159126	0.0572487	-0.277955	0.781047	0.999532	Memory B cell	iPD_Control
TESPA1	5.2785	0.0185584	0.178326	0.10407	0.917114	0.999532	Memory B cell	iPD_Control
BLOC1S1	57.8558	-0.139542	0.0881866	-1.58235	0.113571	0.999532	Memory B cell	iPD_Control
CD63	26.4951	-0.0657035	0.0831218	-0.790449	0.429266	0.999532	Memory B cell	iPD_Control
SARNP	21.3915	-0.0275398	0.0729047	-0.377751	0.705615	0.999532	Memory B cell	iPD_Control
ORMDL2	9.83224	-0.0785629	0.11189	-0.702147	0.482588	0.999532	Memory B cell	iPD_Control
DNAJC14	5.4194	-0.0636194	0.144073	-0.441578	0.658795	0.999532	Memory B cell	iPD_Control
PYM1	13.0199	-0.0227407	0.0914424	-0.248689	0.803601	0.999532	Memory B cell	iPD_Control
DGKA	18.9957	0.27908	0.0803148	3.47483	0.000511172	0.999532	Memory B cell	iPD_Control
RAB5B	16.163	0.0315568	0.0786221	0.401373	0.688145	0.999532	Memory B cell	iPD_Control
PA2G4	32.3073	-0.0644851	0.0775607	-0.831415	0.405739	0.999532	Memory B cell	iPD_Control
ESYT1	18.9571	-0.0192715	0.094783	-0.203323	0.838883	0.999532	Memory B cell	iPD_Control
MYL6	212.273	-0.0240393	0.0619876	-0.387809	0.698158	0.999532	Memory B cell	iPD_Control
SMARCC2	32.4289	-0.00570174	0.0541449	-0.105305	0.916134	0.999532	Memory B cell	iPD_Control
RNF41	17.0601	-0.124923	0.0823241	-1.51745	0.129153	0.999532	Memory B cell	iPD_Control
NABP2	7.6408	0.0426831	0.119023	0.358611	0.719886	0.999532	Memory B cell	iPD_Control
ANKRD52	6.36216	-0.0107993	0.124888	-0.0864718	0.931091	0.999532	Memory B cell	iPD_Control
COQ10A	6.53474	0.0818923	0.116789	0.7012	0.483178	0.999532	Memory B cell	iPD_Control
CS	19.234	0.0928763	0.0797837	1.1641	0.244383	0.999532	Memory B cell	iPD_Control
CNPY2	23.2084	-0.102935	0.0680111	-1.5135	0.130153	0.999532	Memory B cell	iPD_Control
PAN2	8.03088	0.0558579	0.112696	0.495649	0.620142	0.999532	Memory B cell	iPD_Control
STAT2	16.7652	-0.0976927	0.0919248	-1.06275	0.287898	0.999532	Memory B cell	iPD_Control
TIMELESS	6.62274	0.0288513	0.124454	0.231824	0.816675	0.999532	Memory B cell	iPD_Control
BAZ2A	43.2562	0.0346117	0.0655949	0.527658	0.597737	0.999532	Memory B cell	iPD_Control
ATP5F1B	103.841	-0.0243698	0.0449229	-0.542482	0.587487	0.999532	Memory B cell	iPD_Control
PTGES3	82.3465	-0.053031	0.0508258	-1.04339	0.296769	0.999532	Memory B cell	iPD_Control
NACA	813.937	-0.0060739	0.0603922	-0.100574	0.919888	0.999532	Memory B cell	iPD_Control
PRIM1	5.34153	-0.0391811	0.16427	-0.238516	0.811481	0.999532	Memory B cell	iPD_Control
STAT6	35.7116	0.0349073	0.0680394	0.513045	0.60792	0.999532	Memory B cell	iPD_Control
NXPH4	10.6727	0.159946	0.154248	1.03694	0.299764	0.999532	Memory B cell	iPD_Control
SHMT2	44.4867	0.110544	0.0738297	1.49728	0.134319	0.999532	Memory B cell	iPD_Control
R3HDM2	29.0499	0.0204036	0.0774448	0.263459	0.792197	0.999532	Memory B cell	iPD_Control
ARHGAP9	29.8761	0.0167203	0.086357	0.193618	0.846475	0.999532	Memory B cell	iPD_Control
MARS	13.083	0.0266215	0.0861257	0.3091	0.757245	0.999532	Memory B cell	iPD_Control
DDIT3	11.0061	0.0422048	0.146707	0.287682	0.77359	0.999532	Memory B cell	iPD_Control
MBD6	6.74061	-0.0160668	0.123992	-0.129579	0.896899	0.999532	Memory B cell	iPD_Control
DCTN2	23.758	-0.021956	0.073087	-0.300409	0.763865	0.999532	Memory B cell	iPD_Control
OS9	27.8684	0.0647779	0.0648896	0.998278	0.318145	0.999532	Memory B cell	iPD_Control
TSPAN31	5.77455	-0.000519794	0.130269	-0.00399015	0.996816	0.999532	Memory B cell	iPD_Control
CDK4	13.871	0.0729949	0.0844174	0.86469	0.387209	0.999532	Memory B cell	iPD_Control
2026-03-09	29.6214	-0.0275217	0.0613876	-0.448327	0.653917	0.999532	Memory B cell	iPD_Control
TSFM	5.03488	-0.0592386	0.163044	-0.363328	0.71636	0.999532	Memory B cell	iPD_Control
CTDSP2	13.6599	-0.0411835	0.0924158	-0.445633	0.655863	0.999532	Memory B cell	iPD_Control
SLC16A7	13.6825	-0.0645503	0.11172	-0.577784	0.56341	0.999532	Memory B cell	iPD_Control
USP15	82.2378	-0.0535952	0.0464744	-1.15322	0.24882	0.999532	Memory B cell	iPD_Control
MON2	29.3242	0.0072006	0.0639566	0.112586	0.910359	0.999532	Memory B cell	iPD_Control
RXYLT1	5.73666	0.056278	0.124411	0.452356	0.651013	0.999532	Memory B cell	iPD_Control
XPOT	5.65274	0.011291	0.132184	0.0854183	0.931929	0.999532	Memory B cell	iPD_Control
TBK1	13.3069	-0.11478	0.108482	-1.05806	0.290028	0.999532	Memory B cell	iPD_Control
RASSF3	15.3024	0.0597324	0.0868863	0.687477	0.491782	0.999532	Memory B cell	iPD_Control
LEMD3	17.8489	0.0273306	0.0774799	0.352744	0.724281	0.999532	Memory B cell	iPD_Control
LLPH	11.3937	0.158087	0.0990814	1.59553	0.110594	0.999532	Memory B cell	iPD_Control
TMBIM4	55.8296	-0.0103742	0.0638154	-0.162565	0.870861	0.999532	Memory B cell	iPD_Control
CAND1	17.541	0.0458422	0.0759975	0.603206	0.546371	0.999532	Memory B cell	iPD_Control
DYRK2	9.57399	0.00213387	0.116318	0.0183452	0.985363	0.999532	Memory B cell	iPD_Control
MDM1	4.63024	-0.0595065	0.158141	-0.376288	0.706703	0.999532	Memory B cell	iPD_Control
RAP1B	73.087	-0.00216587	0.0537868	-0.0402676	0.96788	0.999532	Memory B cell	iPD_Control
NUP107	16.4516	-0.00612398	0.0886687	-0.0690659	0.944937	0.999532	Memory B cell	iPD_Control
SLC35E3	6.68281	0.00286543	0.128949	0.0222215	0.982271	0.999532	Memory B cell	iPD_Control
MDM2	11.2085	0.000824319	0.108456	0.00760048	0.993936	0.999532	Memory B cell	iPD_Control
CPSF6	35.3438	0.185276	0.0660443	2.80534	0.0050264	0.999532	Memory B cell	iPD_Control
LYZ	9.56482	0.751681	0.534812	1.40551	0.159871	0.999532	Memory B cell	iPD_Control
YEATS4	7.68258	0.0110635	0.112318	0.0985016	0.921534	0.999532	Memory B cell	iPD_Control
FRS2	9.95584	-0.129831	0.101597	-1.2779	0.201285	0.999532	Memory B cell	iPD_Control
CCT2	34.6383	-0.0791427	0.0569742	-1.3891	0.164803	0.999532	Memory B cell	iPD_Control
RAB3IP	6.48886	0.148146	0.133724	1.10785	0.267929	0.999532	Memory B cell	iPD_Control
CNOT2	30.8961	0.00100125	0.0585792	0.0170923	0.986363	0.999532	Memory B cell	iPD_Control
ZFC3H1	40.8741	-0.0398939	0.0612809	-0.651001	0.515046	0.999532	Memory B cell	iPD_Control
TMEM19	13.0387	-0.083408	0.083721	-0.996262	0.319123	0.999532	Memory B cell	iPD_Control
RAB21	16.4968	0.099364	0.0805176	1.23407	0.217178	0.999532	Memory B cell	iPD_Control
TBC1D15	10.9539	0.0164283	0.102363	0.160491	0.872494	0.999532	Memory B cell	iPD_Control
ATXN7L3B	21.9704	0.033087	0.0794672	0.41636	0.677147	0.999532	Memory B cell	iPD_Control
GLIPR1	39.4498	-0.0791627	0.0702947	-1.12615	0.2601	0.999532	Memory B cell	iPD_Control
KRR1	20.9779	-0.0576448	0.0789076	-0.730535	0.465063	0.999532	Memory B cell	iPD_Control
NAP1L1	110.968	0.0371912	0.061945	0.60039	0.548246	0.999532	Memory B cell	iPD_Control
OSBPL8	50.2222	-0.0101262	0.0532187	-0.190276	0.849093	0.999532	Memory B cell	iPD_Control
ZDHHC17	9.63249	-0.0355832	0.108997	-0.326461	0.744075	0.999532	Memory B cell	iPD_Control
SYT1	10.4368	-0.346433	0.232216	-1.49185	0.135737	0.999532	Memory B cell	iPD_Control
PAWR	19.7333	-0.0428875	0.0939441	-0.456521	0.648015	0.999532	Memory B cell	iPD_Control
PPP1R12A	46.8822	0.0393306	0.0507043	0.775686	0.437934	0.999532	Memory B cell	iPD_Control
CCDC59	26.2631	0.0650413	0.0932418	0.697555	0.485456	0.999532	Memory B cell	iPD_Control
METTL25	6.54077	-0.0144303	0.123596	-0.116754	0.907055	0.999532	Memory B cell	iPD_Control
TMTC2	3.46634	-0.0629765	0.182098	-0.345839	0.729464	0.999532	Memory B cell	iPD_Control
CEP290	11.8886	0.0319728	0.105407	0.303327	0.761641	0.999532	Memory B cell	iPD_Control
POC1B	9.49985	0.0497423	0.102091	0.487235	0.626091	0.999532	Memory B cell	iPD_Control
ATP2B1	100.603	-0.0678214	0.0685003	-0.990089	0.322131	0.999532	Memory B cell	iPD_Control
BTG1	643.676	0.00152178	0.082618	0.0184195	0.985304	0.999532	Memory B cell	iPD_Control
EEA1	22.6297	-0.139624	0.0978372	-1.42711	0.153549	0.999532	Memory B cell	iPD_Control
NUDT4	23.7088	-0.0272544	0.0999542	-0.272669	0.785108	0.999532	Memory B cell	iPD_Control
UBE2N	41.1969	-0.120602	0.092036	-1.31038	0.190068	0.999532	Memory B cell	iPD_Control
MRPL42	11.8519	0.0906541	0.111123	0.815798	0.414615	0.999532	Memory B cell	iPD_Control
CRADD	6.43306	0.0254332	0.131796	0.192974	0.84698	0.999532	Memory B cell	iPD_Control
PLXNC1	19.4215	-0.141336	0.1245	-1.13523	0.25628	0.999532	Memory B cell	iPD_Control
CEP83	10.074	-0.0904837	0.10619	-0.852096	0.394161	0.999532	Memory B cell	iPD_Control
NDUFA12	31.4719	-0.0309954	0.0908157	-0.3413	0.732878	0.999532	Memory B cell	iPD_Control
NR2C1	8.32738	-0.096025	0.104927	-0.915156	0.36011	0.999532	Memory B cell	iPD_Control
VEZT	14.1168	0.00152234	0.0939502	0.0162037	0.987072	0.999532	Memory B cell	iPD_Control
METAP2	19.8949	0.0146046	0.0765079	0.19089	0.848612	0.999532	Memory B cell	iPD_Control
SNRPF	30.0336	-0.00128185	0.0947866	-0.0135235	0.98921	0.999532	Memory B cell	iPD_Control
LTA4H	45.8565	-0.057009	0.0871255	-0.654332	0.512898	0.999532	Memory B cell	iPD_Control
ELK3	8.25244	-0.133249	0.119808	-1.11219	0.266058	0.999532	Memory B cell	iPD_Control
CDK17	26.3911	-0.0296028	0.0760183	-0.389417	0.696968	0.999532	Memory B cell	iPD_Control
NEDD1	6.95215	-0.0758848	0.113292	-0.669818	0.502974	0.999532	Memory B cell	iPD_Control
TMPO	34.239	-0.0793717	0.0736224	-1.07809	0.280993	0.999532	Memory B cell	iPD_Control
SLC25A3	96.1253	0.0171974	0.046658	0.368585	0.712437	0.999532	Memory B cell	iPD_Control
IKBIP	7.62464	-0.139685	0.123522	-1.13085	0.258117	0.999532	Memory B cell	iPD_Control
APAF1	7.19137	-0.12752	0.119464	-1.06743	0.285778	0.999532	Memory B cell	iPD_Control
UHRF1BP1L	13.3673	0.10434	0.0942504	1.10705	0.268273	0.999532	Memory B cell	iPD_Control
ACTR6	9.29054	0.000620608	0.112098	0.00553632	0.995583	0.999532	Memory B cell	iPD_Control
SCYL2	9.61763	-0.0176506	0.108712	-0.16236	0.871022	0.999532	Memory B cell	iPD_Control
UTP20	5.79778	-0.124465	0.128357	-0.969673	0.332209	0.999532	Memory B cell	iPD_Control
ARL1	8.5629	-0.140675	0.122636	-1.14709	0.251343	0.999532	Memory B cell	iPD_Control
CHPT1	70.6274	0.0387941	0.0876518	0.442593	0.65806	0.999532	Memory B cell	iPD_Control
GNPTAB	16.1502	0.026571	0.0919606	0.288938	0.772628	0.999532	Memory B cell	iPD_Control
DRAM1	6.25842	-0.125117	0.129742	-0.964351	0.33487	0.999532	Memory B cell	iPD_Control
WASHC3	17.4171	-0.0097139	0.0790014	-0.122959	0.90214	0.999532	Memory B cell	iPD_Control
HSP90B1	93.8753	-0.0574673	0.0548859	-1.04703	0.295085	0.999532	Memory B cell	iPD_Control
TDG	12.807	-0.0822419	0.0910477	-0.903284	0.366375	0.999532	Memory B cell	iPD_Control
TXNRD1	20.2153	0.0474868	0.0737517	0.643874	0.519657	0.999532	Memory B cell	iPD_Control
CHST11	22.6641	-0.0116732	0.0818138	-0.14268	0.886543	0.999532	Memory B cell	iPD_Control
WASHC4	54.8426	0.0588561	0.0604444	0.973722	0.330195	0.999532	Memory B cell	iPD_Control
APPL2	10.5175	-0.160884	0.101743	-1.58127	0.113815	0.999532	Memory B cell	iPD_Control
CKAP4	15.9896	0.100869	0.110459	0.91318	0.361148	0.999532	Memory B cell	iPD_Control
TCP11L2	26.9071	-0.0239037	0.0862556	-0.277126	0.781683	0.999532	Memory B cell	iPD_Control
TMEM263	6.4106	0.017681	0.143193	0.123477	0.90173	0.999532	Memory B cell	iPD_Control
CRY1	5.29053	-0.172066	0.182782	-0.941372	0.346514	0.999532	Memory B cell	iPD_Control
PWP1	35.3864	-0.0421725	0.0737238	-0.572034	0.567299	0.999532	Memory B cell	iPD_Control
PRDM4	24.5143	0.00480412	0.120477	0.0398757	0.968192	0.999532	Memory B cell	iPD_Control
SART3	11.4584	-0.169882	0.0934925	-1.81707	0.0692066	0.999532	Memory B cell	iPD_Control
ISCU	102.428	-0.044858	0.0463295	-0.968239	0.332925	0.999532	Memory B cell	iPD_Control
SELPLG	4.39829	-0.00438562	0.188048	-0.0233218	0.981394	0.999532	Memory B cell	iPD_Control
CORO1C	11.9629	-0.00926537	0.089519	-0.103502	0.917565	0.999532	Memory B cell	iPD_Control
UBE3B	5.3208	0.0878178	0.137719	0.637659	0.523696	0.999532	Memory B cell	iPD_Control
GLTP	12.3984	-0.0327123	0.093303	-0.350603	0.725886	0.999532	Memory B cell	iPD_Control
TCHP	10.8646	-0.0320852	0.106947	-0.300009	0.76417	0.999532	Memory B cell	iPD_Control
GIT2	28.3115	0.001142	0.07149	0.0159742	0.987255	0.999532	Memory B cell	iPD_Control
ANKRD13A	51.0611	-0.0343856	0.0553954	-0.62073	0.534777	0.999532	Memory B cell	iPD_Control
ATP2A2	6.78842	0.0909956	0.125388	0.725712	0.468015	0.999532	Memory B cell	iPD_Control
ANAPC7	6.70049	0.0307059	0.127739	0.24038	0.810036	0.999532	Memory B cell	iPD_Control
ARPC3	304.627	-0.0329543	0.0498998	-0.660409	0.508991	0.999532	Memory B cell	iPD_Control
GPN3	6.06643	-0.111057	0.131942	-0.84171	0.399951	0.999532	Memory B cell	iPD_Control
VPS29	30.6825	-0.0199302	0.0686681	-0.29024	0.771633	0.999532	Memory B cell	iPD_Control
PPTC7	11.8008	0.0501601	0.0993274	0.504997	0.613561	0.999532	Memory B cell	iPD_Control
TCTN1	13.1623	0.158478	0.0944124	1.67858	0.0932346	0.999532	Memory B cell	iPD_Control
HVCN1	79.7354	0.0520134	0.07615	0.683039	0.494582	0.999532	Memory B cell	iPD_Control
PPP1CC	64.885	0.0123602	0.0542931	0.227658	0.819912	0.999532	Memory B cell	iPD_Control
SH2B3	11.5385	-0.170068	0.12593	-1.3505	0.176857	0.999532	Memory B cell	iPD_Control
ATXN2	13.3265	-0.0771951	0.0884178	-0.873072	0.382624	0.999532	Memory B cell	iPD_Control
BRAP	9.15434	0.0383262	0.10619	0.360919	0.71816	0.999532	Memory B cell	iPD_Control
MAPKAPK5	9.79021	0.015122	0.104055	0.145328	0.884452	0.999532	Memory B cell	iPD_Control
ERP29	149.95	-0.033234	0.0468766	-0.708968	0.478344	0.999532	Memory B cell	iPD_Control
NAA25	10.5348	0.109724	0.103999	1.05505	0.291403	0.999532	Memory B cell	iPD_Control
TRAFD1	11.1785	-0.13441	0.112712	-1.1925	0.233064	0.999532	Memory B cell	iPD_Control
HECTD4	20.9835	-0.0240876	0.0855592	-0.281531	0.778303	0.999532	Memory B cell	iPD_Control
PTPN11	15.733	-0.0452418	0.0827321	-0.546847	0.584484	0.999532	Memory B cell	iPD_Control
OAS1	19.4828	0.0358072	0.149105	0.240147	0.810216	0.999532	Memory B cell	iPD_Control
OAS2	9.77194	-0.221674	0.137323	-1.61426	0.106472	0.999532	Memory B cell	iPD_Control
DTX1	8.40219	-0.25613	0.178345	-1.43615	0.150961	0.999532	Memory B cell	iPD_Control
DDX54	17.6252	0.0776357	0.0756577	1.02614	0.304824	0.999532	Memory B cell	iPD_Control
TPCN1	6.4652	-0.0824937	0.126508	-0.65208	0.514349	0.999532	Memory B cell	iPD_Control
RBM19	9.51655	-0.138569	0.103549	-1.3382	0.180831	0.999532	Memory B cell	iPD_Control
MED13L	48.4441	-0.062886	0.0707002	-0.889474	0.373748	0.999532	Memory B cell	iPD_Control
HRK	4.09481	0.454144	0.239284	1.89793	0.0577053	0.999532	Memory B cell	iPD_Control
FBXW8	7.8504	0.0563975	0.112363	0.501923	0.615722	0.999532	Memory B cell	iPD_Control
TESC	8.10556	0.280621	0.197248	1.42268	0.15483	0.999532	Memory B cell	iPD_Control
FBXO21	18.2774	-0.0795451	0.0911549	-0.872637	0.382861	0.999532	Memory B cell	iPD_Control
PEBP1	74.5913	0.098832	0.0577074	1.71264	0.0867791	0.999532	Memory B cell	iPD_Control
TAOK3	48.5674	0.0101818	0.0561473	0.181341	0.8561	0.999532	Memory B cell	iPD_Control
SUDS3	14.1749	-0.0189216	0.0862328	-0.219425	0.826319	0.999532	Memory B cell	iPD_Control
PRKAB1	7.12087	-0.245341	0.117591	-2.08639	0.0369429	0.999532	Memory B cell	iPD_Control
RAB35	5.17449	-0.211793	0.142764	-1.48352	0.137937	0.999532	Memory B cell	iPD_Control
GCN1	8.20624	0.198561	0.108797	1.82505	0.0679931	0.999532	Memory B cell	iPD_Control
COX6A1	111.754	-0.0601083	0.078848	-0.762331	0.445862	0.999532	Memory B cell	iPD_Control
TRIAP1	8.57172	0.129747	0.111297	1.16578	0.243705	0.999532	Memory B cell	iPD_Control
GATC	5.79629	0.0527468	0.142925	0.369053	0.712088	0.999532	Memory B cell	iPD_Control
SRSF9	61.5463	-0.0145864	0.0467015	-0.312333	0.754787	0.999532	Memory B cell	iPD_Control
DYNLL1	47.9949	-0.00910542	0.118676	-0.0767252	0.938842	0.999532	Memory B cell	iPD_Control
RNF10	25.147	0.0487011	0.062494	0.779292	0.435808	0.999532	Memory B cell	iPD_Control
POP5	16.5834	-0.0969687	0.0840375	-1.15387	0.248552	0.999532	Memory B cell	iPD_Control
MLEC	11.1183	0.165405	0.102213	1.61825	0.105609	0.999532	Memory B cell	iPD_Control
SPPL3	21.6299	0.105021	0.075788	1.38572	0.165833	0.999532	Memory B cell	iPD_Control
P2RX4	4.96005	-0.0482089	0.139676	-0.345148	0.729983	0.999532	Memory B cell	iPD_Control
ANAPC5	39.8912	-0.0273385	0.0512553	-0.533379	0.593772	0.999532	Memory B cell	iPD_Control
RNF34	15.7386	0.0803625	0.0818874	0.981378	0.326406	0.999532	Memory B cell	iPD_Control
KDM2B	24.4723	-0.0517071	0.0721754	-0.716408	0.473739	0.999532	Memory B cell	iPD_Control
ORAI1	25.7546	-0.0119688	0.0741977	-0.161309	0.87185	0.999532	Memory B cell	iPD_Control
TMEM120B	4.80551	-0.227332	0.166569	-1.36479	0.172319	0.999532	Memory B cell	iPD_Control
RHOF	30.4657	-0.0205673	0.0666043	-0.308799	0.757475	0.999532	Memory B cell	iPD_Control
SETD1B	6.37774	-0.177086	0.121687	-1.45526	0.145597	0.999532	Memory B cell	iPD_Control
PSMD9	17.6884	0.0378529	0.07964	0.4753	0.634573	0.999532	Memory B cell	iPD_Control
BCL7A	13.8942	-0.0200563	0.105784	-0.189596	0.849625	0.999532	Memory B cell	iPD_Control
MLXIP	8.15269	0.207111	0.118071	1.75413	0.079409	0.999532	Memory B cell	iPD_Control
VPS33A	10.0099	-0.209066	0.0969071	-2.15738	0.0309759	0.999532	Memory B cell	iPD_Control
CLIP1	19.0357	0.00139569	0.102727	0.0135863	0.98916	0.999532	Memory B cell	iPD_Control
ZCCHC8	10.4205	-0.159646	0.100052	-1.59563	0.110571	0.999532	Memory B cell	iPD_Control
RSRC2	48.6739	-0.0243327	0.06073	-0.40067	0.688663	0.999532	Memory B cell	iPD_Control
DENR	26.7176	-0.0610105	0.0804376	-0.758482	0.448162	0.999532	Memory B cell	iPD_Control
HIP1R	29.1893	-0.000509737	0.0850674	-0.00599216	0.995219	0.999532	Memory B cell	iPD_Control
VPS37B	34.5605	-0.00908648	0.091879	-0.0988962	0.921221	0.999532	Memory B cell	iPD_Control
OGFOD2	5.35881	-0.248019	0.137248	-1.80709	0.070748	0.999532	Memory B cell	iPD_Control
ARL6IP4	81.1382	0.0584824	0.0579818	1.00863	0.31315	0.999532	Memory B cell	iPD_Control
PITPNM2	4.21466	0.165736	0.198422	0.835268	0.403567	0.999532	Memory B cell	iPD_Control
MPHOSPH9	6.16238	0.0910624	0.13543	0.672393	0.501334	0.999532	Memory B cell	iPD_Control
CDK2AP1	5.70861	-0.0199179	0.147061	-0.13544	0.892264	0.999532	Memory B cell	iPD_Control
SBNO1	20.2848	-0.164815	0.0697083	-2.36435	0.0180615	0.999532	Memory B cell	iPD_Control
KMT5A	6.54587	0.104634	0.131249	0.797218	0.425324	0.999532	Memory B cell	iPD_Control
RILPL2	26.8584	-0.0565582	0.0880359	-0.642445	0.520584	0.999532	Memory B cell	iPD_Control
SNRNP35	9.22035	-0.0947248	0.116652	-0.812027	0.416776	0.999532	Memory B cell	iPD_Control
TMED2	24.5608	0.0583929	0.066903	0.872799	0.382773	0.999532	Memory B cell	iPD_Control
DDX55	6.01828	-0.0625196	0.137813	-0.453656	0.650076	0.999532	Memory B cell	iPD_Control
EIF2B1	13.0938	-0.0392252	0.0850715	-0.461085	0.644737	0.999532	Memory B cell	iPD_Control
GTF2H3	8.8845	0.0361636	0.107781	0.33553	0.737225	0.999532	Memory B cell	iPD_Control
ATP6V0A2	9.60634	-0.0235979	0.10129	-0.232973	0.815782	0.999532	Memory B cell	iPD_Control
CCDC92	12.2183	0.0137855	0.092919	0.148361	0.882058	0.999532	Memory B cell	iPD_Control
ZNF664	8.5417	-0.00776485	0.10878	-0.0713814	0.943094	0.999532	Memory B cell	iPD_Control
NCOR2	15.1453	-0.126162	0.0937745	-1.34537	0.178505	0.999532	Memory B cell	iPD_Control
UBC	570.333	-0.0278918	0.0705378	-0.395416	0.692536	0.999532	Memory B cell	iPD_Control
BRI3BP	9.06075	0.00653893	0.133041	0.0491499	0.9608	0.999532	Memory B cell	iPD_Control
SLC15A4	15.3049	0.110833	0.10625	1.04313	0.296887	0.999532	Memory B cell	iPD_Control
RAN	92.1893	0.00893977	0.0446206	0.200351	0.841206	0.999532	Memory B cell	iPD_Control
SFSWAP	23.0471	-0.0311642	0.072585	-0.429347	0.667671	0.999532	Memory B cell	iPD_Control
ULK1	6.07726	-0.0400551	0.135062	-0.296568	0.766796	0.999532	Memory B cell	iPD_Control
PUS1	6.58664	0.0426274	0.137124	0.310866	0.755902	0.999532	Memory B cell	iPD_Control
EP400	18.7924	0.0984301	0.0808487	1.21746	0.223429	0.999532	Memory B cell	iPD_Control
DDX51	5.41106	0.00372461	0.140754	0.0264619	0.978889	0.999532	Memory B cell	iPD_Control
NOC4L	5.83704	0.000334704	0.131037	0.00255427	0.997962	0.99969	Memory B cell	iPD_Control
FBRSL1	17.4685	0.103229	0.111783	0.923478	0.355758	0.999532	Memory B cell	iPD_Control
ANKLE2	19.0972	-0.0909367	0.0815962	-1.11447	0.265076	0.999532	Memory B cell	iPD_Control
GOLGA3	10.658	0.145513	0.100764	1.44409	0.148713	0.999532	Memory B cell	iPD_Control
CHFR	10.1779	-0.0657495	0.100827	-0.652102	0.514335	0.999532	Memory B cell	iPD_Control
ZNF26	5.03785	-0.0501364	0.142248	-0.352458	0.724495	0.999532	Memory B cell	iPD_Control
ZNF84	12.2589	0.0808493	0.089912	0.899205	0.368543	0.999532	Memory B cell	iPD_Control
ZNF891	4.39949	0.248045	0.167002	1.48528	0.13747	0.999532	Memory B cell	iPD_Control
ZNF10	21.7892	-0.0396851	0.118562	-0.334722	0.737835	0.999532	Memory B cell	iPD_Control
MPHOSPH8	58.6241	-0.0383767	0.0574224	-0.668322	0.503928	0.999532	Memory B cell	iPD_Control
PSPC1	19.7652	-0.0342673	0.0739616	-0.463312	0.643141	0.999532	Memory B cell	iPD_Control
ZMYM5	14.5572	-0.00294983	0.0821309	-0.0359162	0.971349	0.999532	Memory B cell	iPD_Control
ZMYM2	32.1753	-0.0590892	0.0751155	-0.786645	0.43149	0.999532	Memory B cell	iPD_Control
CRYL1	5.74379	0.0758691	0.135914	0.558213	0.576699	0.999532	Memory B cell	iPD_Control
IFT88	8.66274	0.151813	0.116712	1.30075	0.193344	0.999532	Memory B cell	iPD_Control
XPO4	16.5787	-0.0422167	0.0871544	-0.484389	0.62811	0.999532	Memory B cell	iPD_Control
SAP18	66.7802	0.0188642	0.0656198	0.287478	0.773747	0.999532	Memory B cell	iPD_Control
MRPL57	22.8188	-0.109268	0.0867177	-1.26005	0.207652	0.999532	Memory B cell	iPD_Control
ZDHHC20	23.7708	0.116188	0.0864324	1.34426	0.178865	0.999532	Memory B cell	iPD_Control
MICU2	36.0274	-0.0821349	0.0833694	-0.985193	0.324529	0.999532	Memory B cell	iPD_Control
SACS	6.25415	-0.0435956	0.124485	-0.350207	0.726184	0.999532	Memory B cell	iPD_Control
MIPEP	5.45162	0.110611	0.131623	0.840362	0.400705	0.999532	Memory B cell	iPD_Control
PARP4	21.7824	0.00281268	0.0746645	0.0376709	0.96995	0.999532	Memory B cell	iPD_Control
MTMR6	23.4841	-0.00780206	0.0990356	-0.0787803	0.937207	0.999532	Memory B cell	iPD_Control
NUP58	28.5585	0.122637	0.0951243	1.28922	0.19732	0.999532	Memory B cell	iPD_Control
RNF6	11.1662	-0.116608	0.0924526	-1.26127	0.20721	0.999532	Memory B cell	iPD_Control
CDK8	8.33864	-0.125678	0.109157	-1.15135	0.249588	0.999532	Memory B cell	iPD_Control
USP12	16.5261	0.0338797	0.103502	0.327335	0.743415	0.999532	Memory B cell	iPD_Control
GTF3A	71.0757	-0.00775452	0.0539263	-0.143798	0.88566	0.999532	Memory B cell	iPD_Control
MTIF3	19.3764	-0.048635	0.0816298	-0.595799	0.55131	0.999532	Memory B cell	iPD_Control
POLR1D	43.3795	-0.0065976	0.0665025	-0.0992083	0.920973	0.999532	Memory B cell	iPD_Control
PAN3	51.9071	0.0311257	0.0600377	0.518436	0.604154	0.999532	Memory B cell	iPD_Control
POMP	35.4903	-0.0808762	0.078933	-1.02462	0.305543	0.999532	Memory B cell	iPD_Control
SLC7A1	9.27084	0.0915439	0.127252	0.719393	0.471899	0.999532	Memory B cell	iPD_Control
UBL3	18.2649	0.144179	0.0795231	1.81305	0.0698241	0.999532	Memory B cell	iPD_Control
HMGB1	176.544	-0.0400481	0.0439838	-0.910519	0.362549	0.999532	Memory B cell	iPD_Control
USPL1	18.6937	-0.0409152	0.0814801	-0.50215	0.615562	0.999532	Memory B cell	iPD_Control
ALOX5AP	37.6549	-0.0742065	0.0937588	-0.791462	0.428675	0.999532	Memory B cell	iPD_Control
HSPH1	15.4511	-0.0221213	0.106335	-0.208035	0.835202	0.999532	Memory B cell	iPD_Control
B3GLCT	7.46602	0.33567	0.142518	2.35528	0.0185087	0.999532	Memory B cell	iPD_Control
FRY	6.08646	0.147364	0.214527	0.686925	0.49213	0.999532	Memory B cell	iPD_Control
N4BP2L1	25.7662	0.0814083	0.0832208	0.978221	0.327965	0.999532	Memory B cell	iPD_Control
N4BP2L2	73.4877	-0.0692248	0.046062	-1.50286	0.132875	0.999532	Memory B cell	iPD_Control
PDS5B	16.82	-0.0238837	0.0831285	-0.28731	0.773875	0.999532	Memory B cell	iPD_Control
NBEA	7.66301	0.0204376	0.13173	0.155148	0.876705	0.999532	Memory B cell	iPD_Control
SPART	8.43981	-0.00552331	0.144148	-0.038317	0.969435	0.999532	Memory B cell	iPD_Control
ALG5	8.54423	-0.163629	0.103759	-1.57701	0.114793	0.999532	Memory B cell	iPD_Control
EXOSC8	15.3528	-0.195033	0.0796938	-2.44727	0.0143941	0.999532	Memory B cell	iPD_Control
SUPT20H	15.4573	0.0109878	0.0882889	0.124453	0.900956	0.999532	Memory B cell	iPD_Control
UFM1	29.7233	0.0291112	0.0596832	0.487762	0.625718	0.999532	Memory B cell	iPD_Control
PROSER1	5.65292	0.206745	0.141428	1.46184	0.143785	0.999532	Memory B cell	iPD_Control
NHLRC3	9.38357	-0.0794373	0.108001	-0.735522	0.462022	0.999532	Memory B cell	iPD_Control
COG6	9.36416	0.0364876	0.114451	0.318805	0.749874	0.999532	Memory B cell	iPD_Control
FOXO1	29.7873	0.00595027	0.0840253	0.0708153	0.943545	0.999532	Memory B cell	iPD_Control
MRPS31	12.5102	-0.11423	0.108035	-1.05733	0.290359	0.999532	Memory B cell	iPD_Control
ELF1	100.921	-0.0574056	0.0612675	-0.936967	0.348776	0.999532	Memory B cell	iPD_Control
WBP4	4.71913	0.0475439	0.148513	0.320134	0.748867	0.999532	Memory B cell	iPD_Control
MTRF1	5.19455	0.172511	0.146013	1.18147	0.237415	0.999532	Memory B cell	iPD_Control
NAA16	7.23871	0.0102989	0.113732	0.0905546	0.927847	0.999532	Memory B cell	iPD_Control
RGCC	3.64693	0.0172289	0.219334	0.078551	0.93739	0.999532	Memory B cell	iPD_Control
VWA8	14.0057	0.0534589	0.0890434	0.600369	0.54826	0.999532	Memory B cell	iPD_Control
AKAP11	25.1781	-0.0646859	0.0704954	-0.917591	0.358833	0.999532	Memory B cell	iPD_Control
EPSTI1	17.6341	-0.0951243	0.133675	-0.711609	0.476707	0.999532	Memory B cell	iPD_Control
DNAJC15	39.3074	0.0160924	0.0812437	0.198076	0.842986	0.999532	Memory B cell	iPD_Control
TSC22D1	4.64733	0.14566	0.169957	0.85704	0.391423	0.999532	Memory B cell	iPD_Control
GPALPP1	8.42026	0.0445047	0.112367	0.396064	0.692058	0.999532	Memory B cell	iPD_Control
GTF2F2	13.9501	0.00734873	0.0828632	0.088685	0.929332	0.999532	Memory B cell	iPD_Control
TPT1	1763.49	-0.0496489	0.064199	-0.773359	0.43931	0.999532	Memory B cell	iPD_Control
COG3	11.4101	-0.11257	0.095636	-1.17707	0.239168	0.999532	Memory B cell	iPD_Control
ZC3H13	21.2181	0.0935786	0.0715428	1.30801	0.19087	0.999532	Memory B cell	iPD_Control
LCP1	123.6	0.0390551	0.0522495	0.747474	0.454777	0.999532	Memory B cell	iPD_Control
RUBCNL	75.6687	0.00718274	0.0799678	0.0898204	0.92843	0.999532	Memory B cell	iPD_Control
LRCH1	19.0634	-0.027165	0.0967672	-0.280725	0.778921	0.999532	Memory B cell	iPD_Control
ESD	18.6557	0.0145109	0.0849379	0.170841	0.864349	0.999532	Memory B cell	iPD_Control
SUCLA2	11.4862	-0.0401701	0.096824	-0.414877	0.678232	0.999532	Memory B cell	iPD_Control
MED4	19.6515	0.00959796	0.080728	0.118893	0.905361	0.999532	Memory B cell	iPD_Control
ITM2B	117.374	-0.0626146	0.0721641	-0.867671	0.385575	0.999532	Memory B cell	iPD_Control
RB1	74.4073	-0.0844819	0.0474951	-1.77875	0.075281	0.999532	Memory B cell	iPD_Control
LPAR6	4.21022	0.0476693	0.172663	0.276083	0.782484	0.999532	Memory B cell	iPD_Control
FNDC3A	28.6495	0.0321722	0.0726044	0.443117	0.657681	0.999532	Memory B cell	iPD_Control
CDADC1	4.61413	0.067008	0.152267	0.440068	0.659888	0.999532	Memory B cell	iPD_Control
SETDB2	8.97458	0.144026	0.110476	1.30369	0.192339	0.999532	Memory B cell	iPD_Control
PHF11	25.8555	-0.0964668	0.0685639	-1.40696	0.159438	0.999532	Memory B cell	iPD_Control
RCBTB1	5.01412	0.0952495	0.135174	0.704645	0.481031	0.999532	Memory B cell	iPD_Control
ARL11	6.71453	0.0596153	0.153401	0.388625	0.697554	0.999532	Memory B cell	iPD_Control
EBPL	12.3203	0.0953199	0.115498	0.825292	0.409206	0.999532	Memory B cell	iPD_Control
KPNA3	15.5085	0.0737004	0.0978183	0.753442	0.451184	0.999532	Memory B cell	iPD_Control
TRIM13	12.0821	-0.0579395	0.103264	-0.56108	0.574743	0.999532	Memory B cell	iPD_Control
RNASEH2B	44.9963	-0.025058	0.0697379	-0.359316	0.719358	0.999532	Memory B cell	iPD_Control
INTS6	17.1538	0.100019	0.0793531	1.26043	0.207513	0.999532	Memory B cell	iPD_Control
WDFY2	23.7268	-0.0668909	0.0804504	-0.831455	0.405717	0.999532	Memory B cell	iPD_Control
ALG11	5.71441	-0.104566	0.14517	-0.720305	0.471337	0.999532	Memory B cell	iPD_Control
VPS36	27.6562	-0.0127915	0.0721566	-0.177274	0.859293	0.999532	Memory B cell	iPD_Control
CKAP2	10.6925	-0.0622785	0.106444	-0.585082	0.558492	0.999532	Memory B cell	iPD_Control
SUGT1	18.2751	-0.0248118	0.0863213	-0.287436	0.773779	0.999532	Memory B cell	iPD_Control
TDRD3	10.1482	-0.137774	0.108022	-1.27542	0.20216	0.999532	Memory B cell	iPD_Control
PCDH9	18.0876	-0.24475	0.26214	-0.933663	0.350478	0.999532	Memory B cell	iPD_Control
MZT1	12.9773	0.0879255	0.0844405	1.04127	0.29775	0.999532	Memory B cell	iPD_Control
DIS3	12.2958	-0.158035	0.0928092	-1.7028	0.0886057	0.999532	Memory B cell	iPD_Control
PIBF1	20.6354	-0.0146242	0.0809169	-0.180731	0.856579	0.999532	Memory B cell	iPD_Control
KLF12	35.6084	-0.0132225	0.0824688	-0.160333	0.872619	0.999532	Memory B cell	iPD_Control
COMMD6	179.6	-0.071425	0.0886445	-0.805746	0.42039	0.999532	Memory B cell	iPD_Control
UCHL3	7.99365	-0.241189	0.113384	-2.12719	0.0334042	0.999532	Memory B cell	iPD_Control
CLN5	9.50715	-0.0141579	0.110299	-0.128359	0.897865	0.999532	Memory B cell	iPD_Control
FBXL3	11.8915	-0.152495	0.0955963	-1.5952	0.110668	0.999532	Memory B cell	iPD_Control
MYCBP2	101.095	-0.00219486	0.0511184	-0.0429367	0.965752	0.999532	Memory B cell	iPD_Control
SLAIN1	5.63335	0.0967429	0.142853	0.67722	0.498266	0.999532	Memory B cell	iPD_Control
RBM26	33.5952	-0.0379349	0.0749244	-0.506309	0.61264	0.999532	Memory B cell	iPD_Control
ABCC4	6.26808	0.0395104	0.155126	0.254699	0.798956	0.999532	Memory B cell	iPD_Control
DNAJC3	13.7059	0.0860683	0.0926463	0.928999	0.35289	0.999532	Memory B cell	iPD_Control
MBNL2	22.3035	0.0238892	0.0800577	0.298399	0.765398	0.999532	Memory B cell	iPD_Control
RAP2A	5.27195	0.0909399	0.157463	0.577532	0.56358	0.999532	Memory B cell	iPD_Control
IPO5	16.0892	0.106076	0.0822403	1.28983	0.197109	0.999532	Memory B cell	iPD_Control
STK24	40.1983	0.0285579	0.0567026	0.503643	0.614512	0.999532	Memory B cell	iPD_Control
DOCK9	5.27479	-0.0596349	0.141953	-0.420103	0.67441	0.999532	Memory B cell	iPD_Control
UBAC2	38.3425	-0.0711592	0.0587833	-1.21053	0.226074	0.999532	Memory B cell	iPD_Control
GPR18	18.0855	-0.00646845	0.152112	-0.0425242	0.966081	0.999532	Memory B cell	iPD_Control
GPR183	108.986	-0.104173	0.0929367	-1.12091	0.262328	0.999532	Memory B cell	iPD_Control
TM9SF2	37.8253	-0.0437547	0.0669448	-0.653594	0.513374	0.999532	Memory B cell	iPD_Control
CLYBL	6.51758	-0.0412027	0.127025	-0.324367	0.74566	0.999532	Memory B cell	iPD_Control
PCCA	7.65186	-0.116298	0.12851	-0.904976	0.365478	0.999532	Memory B cell	iPD_Control
TPP2	18.3115	-0.0326353	0.0801337	-0.40726	0.683817	0.999532	Memory B cell	iPD_Control
ERCC5	19.847	0.0523937	0.0753718	0.695136	0.48697	0.999532	Memory B cell	iPD_Control
ARGLU1	117.814	0.00903985	0.0436056	0.207309	0.835768	0.999532	Memory B cell	iPD_Control
ABHD13	9.58239	0.0345253	0.107463	0.321276	0.748001	0.999532	Memory B cell	iPD_Control
IRS2	4.1533	0.111967	0.198375	0.564419	0.572469	0.999532	Memory B cell	iPD_Control
CARS2	21.4409	-0.0240851	0.0752119	-0.32023	0.748794	0.999532	Memory B cell	iPD_Control
ING1	12.4431	0.0026523	0.100622	0.0263589	0.978971	0.999532	Memory B cell	iPD_Control
ANKRD10	34.4543	-0.00675217	0.0670177	-0.100752	0.919747	0.999532	Memory B cell	iPD_Control
ARHGEF7	20.2112	-0.202096	0.07586	-2.66407	0.00772019	0.999532	Memory B cell	iPD_Control
TUBGCP3	10.4734	0.0106764	0.0993464	0.107467	0.914419	0.999532	Memory B cell	iPD_Control
PCID2	9.14492	0.0603826	0.126821	0.476123	0.633987	0.999532	Memory B cell	iPD_Control
CUL4A	23.4678	0.0678526	0.0669653	1.01325	0.310941	0.999532	Memory B cell	iPD_Control
LAMP1	29.8754	-0.0510177	0.0661828	-0.770861	0.440789	0.999532	Memory B cell	iPD_Control
TMCO3	7.51413	-0.0270737	0.139197	-0.194499	0.845785	0.999532	Memory B cell	iPD_Control
TFDP1	14.5313	0.141392	0.0917456	1.54113	0.123285	0.999532	Memory B cell	iPD_Control
RASA3	26.2018	0.00146399	0.0826318	0.0177171	0.985865	0.999532	Memory B cell	iPD_Control
CDC16	15.3567	-0.00864364	0.0978126	-0.0883693	0.929583	0.999532	Memory B cell	iPD_Control
UPF3A	33.0705	0.0160316	0.0751274	0.213393	0.831021	0.999532	Memory B cell	iPD_Control
CHAMP1	7.64432	-0.161344	0.119719	-1.34769	0.177757	0.999532	Memory B cell	iPD_Control
TTC5	6.19195	-0.100254	0.127337	-0.787313	0.431099	0.999532	Memory B cell	iPD_Control
CCNB1IP1	14.2496	-0.0249056	0.08647	-0.288026	0.773327	0.999532	Memory B cell	iPD_Control
TEP1	10.2608	0.072206	0.114156	0.632518	0.527049	0.999532	Memory B cell	iPD_Control
OSGEP	22.3819	-0.0279717	0.0762579	-0.366804	0.713765	0.999532	Memory B cell	iPD_Control
APEX1	43.5182	-0.00685558	0.0640892	-0.106969	0.914813	0.999532	Memory B cell	iPD_Control
PIP4P1	25.7661	0.0657408	0.0621878	1.05713	0.290451	0.999532	Memory B cell	iPD_Control
PNP	9.55069	-0.112175	0.119068	-0.94211	0.346136	0.999532	Memory B cell	iPD_Control
RNASE6	13.4534	-0.251792	0.155285	-1.62148	0.104915	0.999532	Memory B cell	iPD_Control
METTL17	14.5873	0.0448761	0.0943099	0.475836	0.634191	0.999532	Memory B cell	iPD_Control
HNRNPC	122.934	0.00846827	0.0434387	0.194947	0.845434	0.999532	Memory B cell	iPD_Control
SUPT16H	25.954	0.0833346	0.0729722	1.142	0.253452	0.999532	Memory B cell	iPD_Control
CHD8	21.546	-0.0245865	0.0722145	-0.340465	0.733506	0.999532	Memory B cell	iPD_Control
RAB2B	6.94715	0.0137297	0.130598	0.105129	0.916273	0.999532	Memory B cell	iPD_Control
TOX4	21.0291	-0.00484699	0.0692627	-0.0699799	0.94421	0.999532	Memory B cell	iPD_Control
METTL3	8.74577	0.0402559	0.106186	0.379107	0.704608	0.999532	Memory B cell	iPD_Control
DAD1	45.1632	-0.0912016	0.0790109	-1.15429	0.248381	0.999532	Memory B cell	iPD_Control
OXA1L	51.4542	0.0866838	0.0580649	1.49288	0.135469	0.999532	Memory B cell	iPD_Control
SLC7A7	7.92005	-0.190591	0.160357	-1.18854	0.234621	0.999532	Memory B cell	iPD_Control
MRPL52	27.9049	-0.082511	0.0936863	-0.880716	0.378471	0.999532	Memory B cell	iPD_Control
LRP10	34.988	-0.0848989	0.0632633	-1.34199	0.179598	0.999532	Memory B cell	iPD_Control
RBM23	23.528	-0.0367867	0.0756161	-0.486492	0.626618	0.999532	Memory B cell	iPD_Control
HAUS4	10.6812	0.125434	0.10655	1.17723	0.239102	0.999532	Memory B cell	iPD_Control
PSMB5	6.32642	-0.337516	0.131276	-2.57105	0.0101391	0.999532	Memory B cell	iPD_Control
ACIN1	38.7273	0.0511335	0.0594969	0.859432	0.390102	0.999532	Memory B cell	iPD_Control
PPP1R3E	7.1277	0.213266	0.129304	1.64934	0.099078	0.999532	Memory B cell	iPD_Control
PABPN1	79.7958	0.00108109	0.0502315	0.0215221	0.982829	0.999532	Memory B cell	iPD_Control
NGDN	20.1	-0.0499408	0.0788968	-0.632989	0.526741	0.999532	Memory B cell	iPD_Control
AP1G2	28.1616	0.0457516	0.0623056	0.734308	0.462761	0.999532	Memory B cell	iPD_Control
DHRS4	11.2038	0.026029	0.107674	0.241738	0.808983	0.999532	Memory B cell	iPD_Control
DHRS4L2	6.18083	0.258701	0.207057	1.24942	0.211513	0.999532	Memory B cell	iPD_Control
PCK2	12.0175	-0.0138326	0.101445	-0.136355	0.89154	0.999532	Memory B cell	iPD_Control
DCAF11	17.2502	-0.0201213	0.079444	-0.253277	0.800054	0.999532	Memory B cell	iPD_Control
PSME1	142.311	-0.0656323	0.0536176	-1.22408	0.220922	0.999532	Memory B cell	iPD_Control
PSME2	60.1367	0.0203286	0.0694727	0.292613	0.769818	0.999532	Memory B cell	iPD_Control
RNF31	6.27568	0.00984042	0.130804	0.0752304	0.940031	0.999532	Memory B cell	iPD_Control
IRF9	35.468	-0.146575	0.0779713	-1.87986	0.0601278	0.999532	Memory B cell	iPD_Control
CHMP4A	34.5296	-0.0248949	0.0628546	-0.396071	0.692053	0.999532	Memory B cell	iPD_Control
MDP1	7.12811	0.0773385	0.121769	0.635126	0.525346	0.999532	Memory B cell	iPD_Control
NEDD8	52.6383	-0.0631176	0.0704794	-0.895546	0.370495	0.999532	Memory B cell	iPD_Control
GMPR2	11.7766	0.0459118	0.0922589	0.49764	0.618738	0.999532	Memory B cell	iPD_Control
TINF2	20.7941	-0.00934383	0.0694569	-0.134527	0.892986	0.999532	Memory B cell	iPD_Control
RABGGTA	11.026	0.0245587	0.0964978	0.2545	0.799109	0.999532	Memory B cell	iPD_Control
DHRS1	8.80971	0.0617424	0.116158	0.531539	0.595045	0.999532	Memory B cell	iPD_Control
KHNYN	8.58475	-0.0968374	0.115756	-0.836566	0.402836	0.999532	Memory B cell	iPD_Control
SDR39U1	26.9638	-0.0169107	0.0718402	-0.235393	0.813904	0.999532	Memory B cell	iPD_Control
GZMB	3.72944	-0.26865	0.513684	-0.522987	0.600983	0.999532	Memory B cell	iPD_Control
G2E3	13.5977	0.124846	0.0966406	1.29186	0.196407	0.999532	Memory B cell	iPD_Control
SCFD1	28.5923	-0.00758148	0.0646164	-0.117331	0.906598	0.999532	Memory B cell	iPD_Control
COCH	20.7724	0.218141	0.215303	1.01318	0.310974	0.999532	Memory B cell	iPD_Control
STRN3	13.155	0.0644317	0.0953285	0.675891	0.49911	0.999532	Memory B cell	iPD_Control
HECTD1	33.9505	0.0143484	0.0622933	0.230336	0.81783	0.999532	Memory B cell	iPD_Control
HEATR5A	4.88132	-0.0299415	0.146464	-0.204429	0.838019	0.999532	Memory B cell	iPD_Control
NUBPL	10.6271	0.0898346	0.103058	0.871687	0.383379	0.999532	Memory B cell	iPD_Control
ARHGAP5	18.439	0.0275198	0.0976154	0.281921	0.778004	0.999532	Memory B cell	iPD_Control
EAPP	34.4777	-0.0948471	0.0648796	-1.46189	0.14377	0.999532	Memory B cell	iPD_Control
SNX6	35.5571	-0.113879	0.0658238	-1.73006	0.0836188	0.999532	Memory B cell	iPD_Control
CFL2	6.36544	-0.0695993	0.12335	-0.564242	0.572589	0.999532	Memory B cell	iPD_Control
BAZ1A	35.286	-0.0520893	0.0551506	-0.944492	0.344918	0.999532	Memory B cell	iPD_Control
SRP54	14.5145	0.0296663	0.0854437	0.347203	0.728439	0.999532	Memory B cell	iPD_Control
FAM177A1	17.4129	-0.121151	0.085547	-1.41619	0.15672	0.999532	Memory B cell	iPD_Control
PPP2R3C	14.1565	0.0667719	0.0940442	0.710005	0.477701	0.999532	Memory B cell	iPD_Control
PSMA6	27.0893	-0.0885492	0.0678933	-1.30424	0.192151	0.999532	Memory B cell	iPD_Control
NFKBIA	107.647	0.0860358	0.119546	0.719686	0.471718	0.999532	Memory B cell	iPD_Control
RALGAPA1	22.7764	-0.0259761	0.0802114	-0.323846	0.746055	0.999532	Memory B cell	iPD_Control
MBIP	5.8071	-0.104019	0.133301	-0.780334	0.435195	0.999532	Memory B cell	iPD_Control
SEC23A	9.98177	0.057131	0.0961543	0.59416	0.552405	0.999532	Memory B cell	iPD_Control
TRAPPC6B	7.19415	0.239932	0.124011	1.93476	0.0530193	0.999532	Memory B cell	iPD_Control
PNN	74.6019	0.0222651	0.0482641	0.461317	0.644571	0.999532	Memory B cell	iPD_Control
MIA2	18.5648	-0.0707099	0.0748851	-0.944245	0.345045	0.999532	Memory B cell	iPD_Control
FBXO33	26.787	0.0353975	0.0901194	0.392784	0.694479	0.999532	Memory B cell	iPD_Control
KLHL28	13.6261	-0.0107744	0.0858193	-0.125547	0.900091	0.999532	Memory B cell	iPD_Control
TOGARAM1	10.8988	-0.0559814	0.0907642	-0.616778	0.537381	0.999532	Memory B cell	iPD_Control
PRPF39	13.0056	0.138751	0.0961925	1.44243	0.149182	0.999532	Memory B cell	iPD_Control
FKBP3	17.7214	-0.0601241	0.0815984	-0.73683	0.461226	0.999532	Memory B cell	iPD_Control
FANCM	4.57457	0.0029135	0.152639	0.0190875	0.984771	0.999532	Memory B cell	iPD_Control
MIS18BP1	62.9336	-0.0488467	0.0624294	-0.782431	0.433961	0.999532	Memory B cell	iPD_Control
MGAT2	6.59967	-0.198127	0.121398	-1.63204	0.10267	0.999532	Memory B cell	iPD_Control
DNAAF2	18.6268	0.0948501	0.102006	0.929852	0.352448	0.999532	Memory B cell	iPD_Control
KLHDC2	17.3126	-0.00420782	0.0848607	-0.049585	0.960453	0.999532	Memory B cell	iPD_Control
NEMF	39.5662	-0.0413932	0.0570645	-0.725375	0.468222	0.999532	Memory B cell	iPD_Control
ARF6	103.745	-0.0643958	0.0510104	-1.2624	0.206803	0.999532	Memory B cell	iPD_Control
VCPKMT	15.9577	0.00999202	0.096679	0.103353	0.917683	0.999532	Memory B cell	iPD_Control
SOS2	19.48	0.0114803	0.0859734	0.133533	0.893772	0.999532	Memory B cell	iPD_Control
DMAC2L	13.1768	0.0500412	0.104534	0.478709	0.632146	0.999532	Memory B cell	iPD_Control
CDKL1	4.55958	0.0938811	0.163412	0.574505	0.565626	0.999532	Memory B cell	iPD_Control
MAP4K5	28.5977	0.151806	0.0642868	2.36139	0.0182067	0.999532	Memory B cell	iPD_Control
SAV1	16.17	0.061384	0.112663	0.544848	0.585858	0.999532	Memory B cell	iPD_Control
NIN	59.9308	-0.0369124	0.0660595	-0.558775	0.576315	0.999532	Memory B cell	iPD_Control
TMX1	15.0952	-0.00456825	0.082853	-0.0551368	0.95603	0.999532	Memory B cell	iPD_Control
GNG2	33.5458	-0.103015	0.0922696	-1.11646	0.264225	0.999532	Memory B cell	iPD_Control
RTRAF	48.0308	0.0367125	0.0503424	0.729256	0.465845	0.999532	Memory B cell	iPD_Control
ERO1A	9.75293	0.0893072	0.106006	0.84247	0.399525	0.999532	Memory B cell	iPD_Control
PSMC6	18.5214	-0.0532398	0.0764523	-0.69638	0.486191	0.999532	Memory B cell	iPD_Control
STYX	8.04103	-0.0194517	0.111887	-0.173852	0.861982	0.999532	Memory B cell	iPD_Control
DDHD1	21.2429	-0.0932303	0.0821276	-1.13519	0.256296	0.999532	Memory B cell	iPD_Control
CNIH1	20.8804	-0.0185635	0.0706921	-0.262597	0.792862	0.999532	Memory B cell	iPD_Control
GMFB	14.6331	0.0149137	0.0919475	0.162198	0.87115	0.999532	Memory B cell	iPD_Control
CGRRF1	8.77298	0.0262994	0.107923	0.243686	0.807474	0.999532	Memory B cell	iPD_Control
SAMD4A	4.55895	0.120611	0.18005	0.669877	0.502936	0.999532	Memory B cell	iPD_Control
GCH1	7.26939	0.0263784	0.129879	0.203101	0.839056	0.999532	Memory B cell	iPD_Control
SOCS4	5.85917	-0.0118405	0.137476	-0.0861278	0.931365	0.999532	Memory B cell	iPD_Control
MAPK1IP1L	57.3777	-0.0675589	0.0798591	-0.845976	0.397566	0.999532	Memory B cell	iPD_Control
FBXO34	13.4966	0.12339	0.0862047	1.43136	0.152327	0.999532	Memory B cell	iPD_Control
ATG14	11.3973	0.0246995	0.100505	0.245754	0.805873	0.999532	Memory B cell	iPD_Control
KTN1	48.1004	0.00222343	0.0655768	0.0339058	0.972952	0.999532	Memory B cell	iPD_Control
PELI2	6.5473	0.142382	0.148867	0.956441	0.33885	0.999532	Memory B cell	iPD_Control
TMEM260	8.63649	0.146602	0.116331	1.26021	0.207592	0.999532	Memory B cell	iPD_Control
EXOC5	10.6492	-0.0596024	0.0971627	-0.613429	0.539593	0.999532	Memory B cell	iPD_Control
AP5M1	10.6081	-0.0675618	0.095943	-0.704188	0.481316	0.999532	Memory B cell	iPD_Control
ARMH4	4.77588	-0.0272649	0.155922	-0.174863	0.861187	0.999532	Memory B cell	iPD_Control
ACTR10	15.8465	0.00673633	0.0814119	0.0827438	0.934055	0.999532	Memory B cell	iPD_Control
PSMA3	20.1189	-0.128531	0.0735163	-1.74833	0.0804067	0.999532	Memory B cell	iPD_Control
ARID4A	29.3404	0.186484	0.0673758	2.76782	0.00564319	0.999532	Memory B cell	iPD_Control
TIMM9	11.8874	-0.0824463	0.0954388	-0.863866	0.387662	0.999532	Memory B cell	iPD_Control
KIAA0586	11.0628	-0.149545	0.106656	-1.40213	0.160877	0.999532	Memory B cell	iPD_Control
DAAM1	20.5134	0.0345733	0.118631	0.291435	0.770719	0.999532	Memory B cell	iPD_Control
L3HYPDH	6.78452	-0.134298	0.155981	-0.860991	0.389243	0.999532	Memory B cell	iPD_Control
JKAMP	8.17907	-0.078987	0.110036	-0.717826	0.472864	0.999532	Memory B cell	iPD_Control
PCNX4	14.3998	0.114381	0.099761	1.14655	0.251568	0.999532	Memory B cell	iPD_Control
DHRS7	26.9845	-0.0422202	0.0668158	-0.63189	0.527459	0.999532	Memory B cell	iPD_Control
PPM1A	10.5804	-0.0161252	0.102553	-0.157238	0.875057	0.999532	Memory B cell	iPD_Control
MNAT1	15.3792	0.0563926	0.0888048	0.635018	0.525417	0.999532	Memory B cell	iPD_Control
PRKCH	4.20955	-0.0140182	0.257018	-0.0545415	0.956504	0.999532	Memory B cell	iPD_Control
HIF1A	47.8271	-0.0371628	0.0886758	-0.419087	0.675153	0.999532	Memory B cell	iPD_Control
PPP2R5E	23.1334	0.0393014	0.0659912	0.595556	0.551472	0.999532	Memory B cell	iPD_Control
WDR89	4.77527	0.215947	0.16181	1.33457	0.182016	0.999532	Memory B cell	iPD_Control
SGPP1	23.3231	0.0483053	0.097534	0.495266	0.620412	0.999532	Memory B cell	iPD_Control
SYNE2	25.7661	0.108848	0.138272	0.787206	0.431161	0.999532	Memory B cell	iPD_Control
ESR2	4.74237	0.0766792	0.187291	0.409412	0.682237	0.999532	Memory B cell	iPD_Control
MTHFD1	12.0772	-0.111835	0.0994989	-1.12398	0.261021	0.999532	Memory B cell	iPD_Control
ZBTB25	12.032	0.0161881	0.0958629	0.168868	0.865901	0.999532	Memory B cell	iPD_Control
ZBTB1	30.0913	0.0302283	0.075194	0.402004	0.687681	0.999532	Memory B cell	iPD_Control
CHURC1	35.4228	-0.103453	0.0697958	-1.48222	0.138282	0.999532	Memory B cell	iPD_Control
MAX	39.5212	0.0175886	0.0583021	0.30168	0.762896	0.999532	Memory B cell	iPD_Control
FUT8	49.7547	0.0623632	0.082564	0.755332	0.45005	0.999532	Memory B cell	iPD_Control
GPHN	25.7264	0.0287229	0.0910213	0.315562	0.752335	0.999532	Memory B cell	iPD_Control
MPP5	5.45944	-0.193094	0.132761	-1.45445	0.145822	0.999532	Memory B cell	iPD_Control
ATP6V1D	8.80375	-0.0301633	0.111229	-0.271181	0.786252	0.999532	Memory B cell	iPD_Control
EIF2S1	12.2562	-0.0861677	0.0914725	-0.942007	0.346189	0.999532	Memory B cell	iPD_Control
PIGH	8.60715	0.0759155	0.103064	0.736587	0.461374	0.999532	Memory B cell	iPD_Control
VTI1B	18.3179	-0.063685	0.0888388	-0.716861	0.47346	0.999532	Memory B cell	iPD_Control
RDH11	7.36725	0.185589	0.114453	1.62153	0.104905	0.999532	Memory B cell	iPD_Control
ZFYVE26	5.60135	0.0761646	0.145982	0.521739	0.601852	0.999532	Memory B cell	iPD_Control
RAD51B	29.4032	-0.088582	0.0899898	-0.984356	0.324941	0.999532	Memory B cell	iPD_Control
ZFP36L1	145.826	0.0476735	0.0590754	0.806994	0.41967	0.999532	Memory B cell	iPD_Control
DCAF5	19.4077	0.0403923	0.0766804	0.526762	0.598359	0.999532	Memory B cell	iPD_Control
ERH	49.4777	-0.00903382	0.0587987	-0.15364	0.877894	0.999532	Memory B cell	iPD_Control
SLC39A9	8.08368	-0.0785213	0.111208	-0.706079	0.480139	0.999532	Memory B cell	iPD_Control
SUSD6	14.7182	-0.00405369	0.0874699	-0.0463438	0.963036	0.999532	Memory B cell	iPD_Control
SRSF5	201.052	-0.0210971	0.0398882	-0.528906	0.59687	0.999532	Memory B cell	iPD_Control
COX16	24.7561	-0.121034	0.0800853	-1.51131	0.130708	0.999532	Memory B cell	iPD_Control
SYNJ2BP	8.4053	-0.0277088	0.104489	-0.265183	0.790868	0.999532	Memory B cell	iPD_Control
MED6	11.8537	-0.0473664	0.0928067	-0.510377	0.609787	0.999532	Memory B cell	iPD_Control
TTC9	11.6635	-0.190605	0.107874	-1.76692	0.0772416	0.999532	Memory B cell	iPD_Control
MAP3K9	4.43595	-0.0439002	0.159313	-0.275559	0.782886	0.999532	Memory B cell	iPD_Control
PCNX1	21.6697	0.0536831	0.0777886	0.690115	0.490122	0.999532	Memory B cell	iPD_Control
SIPA1L1	83.8363	-0.0867952	0.0813765	-1.06659	0.286158	0.999532	Memory B cell	iPD_Control
DCAF4	5.74159	0.102112	0.137305	0.743686	0.457066	0.999532	Memory B cell	iPD_Control
RBM25	60.2221	0.0730591	0.0422106	1.73082	0.0834832	0.999532	Memory B cell	iPD_Control
PSEN1	13.2168	-0.14	0.0933397	-1.4999	0.133641	0.999532	Memory B cell	iPD_Control
NUMB	25.3815	-0.0747225	0.0717248	-1.04179	0.297507	0.999532	Memory B cell	iPD_Control
RIOX1	3.96327	0.278463	0.179546	1.55093	0.120919	0.999532	Memory B cell	iPD_Control
ELMSAN1	20.1961	-0.072109	0.0761576	-0.94684	0.343721	0.999532	Memory B cell	iPD_Control
ZNF410	11.27	0.0264401	0.101486	0.260528	0.794456	0.999532	Memory B cell	iPD_Control
LIN52	6.43646	-0.18624	0.124346	-1.49775	0.134198	0.999532	Memory B cell	iPD_Control
NPC2	49.6466	-0.0746888	0.0810089	-0.921982	0.356538	0.999532	Memory B cell	iPD_Control
ISCA2	10.8774	-0.0284913	0.0965561	-0.295075	0.767936	0.999532	Memory B cell	iPD_Control
AREL1	5.79968	0.0259855	0.13497	0.192528	0.847329	0.999532	Memory B cell	iPD_Control
FCF1	6.50389	0.130908	0.121126	1.08077	0.279801	0.999532	Memory B cell	iPD_Control
YLPM1	19.8963	-0.0351494	0.0795981	-0.441586	0.658789	0.999532	Memory B cell	iPD_Control
DLST	17.5119	-0.0209086	0.0888384	-0.235355	0.813933	0.999532	Memory B cell	iPD_Control
MLH3	4.53213	0.155864	0.149148	1.04503	0.296011	0.999532	Memory B cell	iPD_Control
ACYP1	10.033	0.0219305	0.12501	0.175431	0.860741	0.999532	Memory B cell	iPD_Control
NEK9	17.6129	0.0732678	0.0773854	0.94679	0.343746	0.999532	Memory B cell	iPD_Control
TMED10	32.336	-0.0420436	0.0602537	-0.697776	0.485317	0.999532	Memory B cell	iPD_Control
FOS	235.832	-0.11871	0.213279	-0.556594	0.577805	0.999532	Memory B cell	iPD_Control
BATF	4.63339	-0.0100037	0.185395	-0.053959	0.956968	0.999532	Memory B cell	iPD_Control
TTLL5	6.29376	0.3413	0.125808	2.71287	0.00667024	0.999532	Memory B cell	iPD_Control
ERG28	9.28101	-0.0903	0.105457	-0.856276	0.391845	0.999532	Memory B cell	iPD_Control
IFT43	6.24074	0.0193905	0.126778	0.152948	0.878439	0.999532	Memory B cell	iPD_Control
GPATCH2L	9.41156	-0.0627359	0.109643	-0.572185	0.567197	0.999532	Memory B cell	iPD_Control
ANGEL1	3.80839	-0.108015	0.159978	-0.675188	0.499556	0.999532	Memory B cell	iPD_Control
IRF2BPL	9.99492	-0.0130972	0.12313	-0.106369	0.915289	0.999532	Memory B cell	iPD_Control
TMED8	20.4631	-0.16706	0.0785193	-2.12763	0.0333676	0.999532	Memory B cell	iPD_Control
AHSA1	15.7049	0.074547	0.0958293	0.777914	0.43662	0.999532	Memory B cell	iPD_Control
SPTLC2	14.844	0.0132331	0.0941972	0.140483	0.888279	0.999532	Memory B cell	iPD_Control
SLIRP	19.1866	-0.0255542	0.0835271	-0.305939	0.759651	0.999532	Memory B cell	iPD_Control
SNW1	20.5764	0.118698	0.0705896	1.68153	0.0926607	0.999532	Memory B cell	iPD_Control
CEP128	3.60452	-0.0430811	0.236121	-0.182454	0.855227	0.999532	Memory B cell	iPD_Control
GTF2A1	8.03924	0.00700411	0.11549	0.0606468	0.95164	0.999532	Memory B cell	iPD_Control
SEL1L	11.454	-0.00122728	0.0913187	-0.0134395	0.989277	0.999532	Memory B cell	iPD_Control
GPR65	17.4541	0.000862979	0.0995723	0.00866686	0.993085	0.999532	Memory B cell	iPD_Control
ZC3H14	11.5051	-0.0597025	0.0985897	-0.605566	0.544803	0.999532	Memory B cell	iPD_Control
FOXN3	56.6897	-0.015235	0.057728	-0.263909	0.79185	0.999532	Memory B cell	iPD_Control
TDP1	9.08249	0.0722837	0.100894	0.716432	0.473725	0.999532	Memory B cell	iPD_Control
PSMC1	16.3962	-0.0295442	0.078093	-0.378321	0.705192	0.999532	Memory B cell	iPD_Control
CALM1	192.23	-0.0670129	0.066757	-1.00383	0.315459	0.999532	Memory B cell	iPD_Control
DGLUCY	19.8646	-0.0410443	0.0758889	-0.540846	0.588613	0.999532	Memory B cell	iPD_Control
CCDC88C	28.7769	-0.000345845	0.0650265	-0.00531852	0.995756	0.999532	Memory B cell	iPD_Control
PPP4R3A	39.7994	-0.0135975	0.0587881	-0.231297	0.817084	0.999532	Memory B cell	iPD_Control
TRIP11	20.5207	0.139291	0.0792833	1.75687	0.0789398	0.999532	Memory B cell	iPD_Control
ATXN3	11.5232	-0.00109899	0.0952185	-0.0115418	0.990791	0.999532	Memory B cell	iPD_Control
NDUFB1	19.6573	-0.119693	0.120747	-0.99127	0.321554	0.999532	Memory B cell	iPD_Control
CPSF2	7.27859	0.197692	0.128499	1.53847	0.123933	0.999532	Memory B cell	iPD_Control
RIN3	31.1497	-0.063495	0.0974352	-0.651664	0.514618	0.999532	Memory B cell	iPD_Control
LGMN	7.36637	-0.47849	0.176295	-2.71414	0.00664477	0.999532	Memory B cell	iPD_Control
GOLGA5	7.44983	-0.0891168	0.115668	-0.770451	0.441032	0.999532	Memory B cell	iPD_Control
ITPK1	12.0843	-0.0839371	0.0924261	-0.908153	0.363797	0.999532	Memory B cell	iPD_Control
MOAP1	10.4829	0.304319	0.122002	2.49438	0.0126176	0.999532	Memory B cell	iPD_Control
TMEM251	6.29955	-0.143795	0.134512	-1.06902	0.285063	0.999532	Memory B cell	iPD_Control
GON7	7.24767	0.0332544	0.117715	0.2825	0.77756	0.999532	Memory B cell	iPD_Control
UBR7	11.5007	-0.105967	0.133942	-0.79114	0.428862	0.999532	Memory B cell	iPD_Control
BTBD7	14.2842	-0.0821236	0.08675	-0.946669	0.343807	0.999532	Memory B cell	iPD_Control
DDX24	77.5361	-0.0575267	0.0653866	-0.879794	0.378971	0.999532	Memory B cell	iPD_Control
IFI27L2	19.5042	-0.0921514	0.121777	-0.75672	0.449218	0.999532	Memory B cell	iPD_Control
DICER1	17.5739	-0.0675721	0.0793593	-0.85147	0.394508	0.999532	Memory B cell	iPD_Control
CLMN	11.9591	0.0918246	0.131083	0.700506	0.483612	0.999532	Memory B cell	iPD_Control
SYNE3	8.96636	-0.0425567	0.106265	-0.400478	0.688804	0.999532	Memory B cell	iPD_Control
GLRX5	14.898	0.128463	0.087958	1.4605	0.144152	0.999532	Memory B cell	iPD_Control
ATG2B	5.93691	0.000658048	0.125897	0.00522688	0.99583	0.999532	Memory B cell	iPD_Control
PAPOLA	54.4352	0.0313055	0.0491207	0.637317	0.523918	0.999532	Memory B cell	iPD_Control
VRK1	10.7637	-0.0138986	0.0993834	-0.139848	0.88878	0.999532	Memory B cell	iPD_Control
SETD3	7.69693	0.159526	0.117266	1.36038	0.17371	0.999532	Memory B cell	iPD_Control
CCNK	22.4499	-0.0175859	0.0676293	-0.260033	0.794838	0.999532	Memory B cell	iPD_Control
CCDC85C	5.68606	-0.233734	0.133098	-1.7561	0.0790714	0.999532	Memory B cell	iPD_Control
EVL	79.3546	0.0482499	0.0492139	0.980414	0.326882	0.999532	Memory B cell	iPD_Control
YY1	39.2686	0.0129911	0.0565424	0.229758	0.81828	0.999532	Memory B cell	iPD_Control
SLC25A29	7.93657	-0.219266	0.16658	-1.31628	0.188081	0.999532	Memory B cell	iPD_Control
WARS	12.7021	-0.143803	0.194114	-0.740817	0.458804	0.999532	Memory B cell	iPD_Control
PPP2R5C	32.9101	-0.085376	0.0846972	-1.00801	0.313448	0.999532	Memory B cell	iPD_Control
DYNC1H1	33.0303	0.0342658	0.0611556	0.560305	0.575271	0.999532	Memory B cell	iPD_Control
HSP90AA1	153.919	-0.0557333	0.0441348	-1.2628	0.206663	0.999532	Memory B cell	iPD_Control
WDR20	8.86517	0.084881	0.108244	0.784167	0.432942	0.999532	Memory B cell	iPD_Control
RCOR1	17.6484	0.0691061	0.0939174	0.735818	0.461841	0.999532	Memory B cell	iPD_Control
TRAF3	40.6596	-0.0304814	0.0910922	-0.334622	0.73791	0.999532	Memory B cell	iPD_Control
CDC42BPB	5.78053	0.155192	0.138925	1.11709	0.263954	0.999532	Memory B cell	iPD_Control
EIF5	83.0272	-0.0147134	0.0536978	-0.274004	0.784082	0.999532	Memory B cell	iPD_Control
MARK3	23.9418	-0.0377027	0.0683391	-0.5517	0.581154	0.999532	Memory B cell	iPD_Control
BAG5	14.3728	-0.018684	0.0847434	-0.220478	0.825499	0.999532	Memory B cell	iPD_Control
KLC1	15.0529	0.0439815	0.0849146	0.517949	0.604494	0.999532	Memory B cell	iPD_Control
PPP1R13B	5.61998	-0.124855	0.134548	-0.927955	0.353431	0.999532	Memory B cell	iPD_Control
ATP5MPL	44.8427	0.00876523	0.0865478	0.101276	0.919331	0.999532	Memory B cell	iPD_Control
INF2	7.05177	-0.0634139	0.126725	-0.500406	0.616789	0.999532	Memory B cell	iPD_Control
SIVA1	30.0748	-0.0724888	0.0774439	-0.936018	0.349264	0.999532	Memory B cell	iPD_Control
AKT1	14.3495	-0.0368489	0.0816648	-0.451221	0.65183	0.999532	Memory B cell	iPD_Control
PLD4	43.1918	-0.131537	0.121372	-1.08375	0.278474	0.999532	Memory B cell	iPD_Control
GPR132	9.93397	-0.202335	0.115892	-1.74589	0.0808297	0.999532	Memory B cell	iPD_Control
BTBD6	6.52057	-0.00583988	0.134144	-0.0435345	0.965275	0.999532	Memory B cell	iPD_Control
PACS2	6.18316	-0.0870532	0.130937	-0.664848	0.506148	0.999532	Memory B cell	iPD_Control
MTA1	12.0696	0.107885	0.0980239	1.1006	0.27107	0.999532	Memory B cell	iPD_Control
CRIP2	21.3454	-0.105234	0.224518	-0.468711	0.639276	0.999532	Memory B cell	iPD_Control
CRIP1	404.748	-0.091383	0.140022	-0.652632	0.513994	0.999532	Memory B cell	iPD_Control
NIPA2	19.9219	0.00847459	0.0804564	0.105331	0.916113	0.999532	Memory B cell	iPD_Control
TUBGCP5	5.223	-0.0377412	0.139631	-0.270294	0.786934	0.999532	Memory B cell	iPD_Control
SNRPN	32.3112	0.111828	0.0741731	1.50766	0.131642	0.999532	Memory B cell	iPD_Control
UBE3A	42.4252	-0.0258067	0.0678274	-0.380477	0.703592	0.999532	Memory B cell	iPD_Control
HERC2	20.3859	0.120349	0.0797445	1.50918	0.131252	0.999532	Memory B cell	iPD_Control
NSMCE3	28.2123	0.058104	0.0720113	0.806873	0.41974	0.999532	Memory B cell	iPD_Control
MTMR10	7.61872	-0.101751	0.111552	-0.912139	0.361696	0.999532	Memory B cell	iPD_Control
KLF13	40.3782	-0.0331361	0.0601466	-0.550923	0.581687	0.999532	Memory B cell	iPD_Control
EMC7	17.1622	-0.122087	0.074008	-1.64965	0.0990142	0.999532	Memory B cell	iPD_Control
KATNBL1	15.3978	-0.0034248	0.0805617	-0.0425116	0.966091	0.999532	Memory B cell	iPD_Control
EMC4	24.5354	-0.0319539	0.0745051	-0.428882	0.668009	0.999532	Memory B cell	iPD_Control
SLC12A6	19.4531	-0.0418001	0.0835649	-0.500211	0.616926	0.999532	Memory B cell	iPD_Control
NOP10	30.8615	-0.179874	0.0987629	-1.82127	0.0685661	0.999532	Memory B cell	iPD_Control
LPCAT4	7.81651	-0.190715	0.108667	-1.75504	0.0792531	0.999532	Memory B cell	iPD_Control
GOLGA8A	10.8446	0.0861418	0.145465	0.592183	0.553728	0.999532	Memory B cell	iPD_Control
GOLGA8B	17.5425	0.0699622	0.117495	0.595447	0.551544	0.999532	Memory B cell	iPD_Control
AQR	14.633	0.00463794	0.0911283	0.0508946	0.959409	0.999532	Memory B cell	iPD_Control
ZNF770	14.2479	0.0126771	0.0968808	0.130853	0.895892	0.999532	Memory B cell	iPD_Control
DPH6	11.7763	0.100715	0.112177	0.897824	0.369279	0.999532	Memory B cell	iPD_Control
FAM98B	6.55468	0.0150617	0.125548	0.119968	0.904509	0.999532	Memory B cell	iPD_Control
RASGRP1	17.8779	-0.201907	0.150692	-1.33987	0.180289	0.999532	Memory B cell	iPD_Control
EIF2AK4	8.80552	-0.0173144	0.119076	-0.145406	0.884391	0.999532	Memory B cell	iPD_Control
SRP14	152.264	-0.0131273	0.060699	-0.216269	0.828778	0.999532	Memory B cell	iPD_Control
PLCB2	7.94757	0.256414	0.130371	1.9668	0.0492062	0.999532	Memory B cell	iPD_Control
IVD	9.76612	-0.0786995	0.119052	-0.661054	0.508578	0.999532	Memory B cell	iPD_Control
BAHD1	5.45296	0.117256	0.141127	0.830854	0.406056	0.999532	Memory B cell	iPD_Control
CCDC32	24.4267	-0.118172	0.0761595	-1.55163	0.12075	0.999532	Memory B cell	iPD_Control
KNL1	4.54978	-0.289826	0.184507	-1.57081	0.116227	0.999532	Memory B cell	iPD_Control
DNAJC17	6.66154	0.0929746	0.119745	0.776437	0.437491	0.999532	Memory B cell	iPD_Control
INO80	20.6998	-0.0985591	0.0783356	-1.25817	0.208332	0.999532	Memory B cell	iPD_Control
CHP1	8.27644	-0.0736788	0.112895	-0.652629	0.513996	0.999532	Memory B cell	iPD_Control
RTF1	27.0471	0.0125363	0.0729298	0.171895	0.86352	0.999532	Memory B cell	iPD_Control
MGA	15.5211	-0.0718846	0.0980753	-0.732953	0.463587	0.999532	Memory B cell	iPD_Control
EHD4	4.94565	-0.0972702	0.159035	-0.611628	0.540784	0.999532	Memory B cell	iPD_Control
VPS39	12.9189	-0.0259104	0.0900234	-0.287818	0.773486	0.999532	Memory B cell	iPD_Control
TMEM87A	25.2831	-0.117313	0.0844947	-1.38841	0.165012	0.999532	Memory B cell	iPD_Control
GANC	19.1959	-0.162231	0.0816998	-1.9857	0.047067	0.999532	Memory B cell	iPD_Control
ZNF106	26.9499	-0.00850365	0.0668014	-0.127297	0.898705	0.999532	Memory B cell	iPD_Control
SNAP23	30.915	-0.0661804	0.0683543	-0.968198	0.332946	0.999532	Memory B cell	iPD_Control
HAUS2	9.45774	0.0373807	0.118305	0.31597	0.752025	0.999532	Memory B cell	iPD_Control
TTBK2	8.14687	0.056449	0.114863	0.491447	0.62311	0.999532	Memory B cell	iPD_Control
UBR1	18.0817	0.00748948	0.0861207	0.0869649	0.930699	0.999532	Memory B cell	iPD_Control
TMEM62	17.5514	0.0982829	0.0858536	1.14477	0.252303	0.999532	Memory B cell	iPD_Control
CCNDBP1	34.1928	-0.1014	0.0654996	-1.5481	0.121598	0.999532	Memory B cell	iPD_Control
TP53BP1	13.0198	0.00208051	0.0984317	0.0211366	0.983137	0.999532	Memory B cell	iPD_Control
PDIA3	66.4615	0.037186	0.0501391	0.741656	0.458296	0.999532	Memory B cell	iPD_Control
SERF2	263.9	0.0013698	0.0848192	0.0161496	0.987115	0.999532	Memory B cell	iPD_Control
MFAP1	5.79075	-0.0643797	0.142745	-0.451011	0.651982	0.999532	Memory B cell	iPD_Control
CASC4	22.4498	0.100882	0.0722042	1.39718	0.16236	0.999532	Memory B cell	iPD_Control
CTDSPL2	11.2532	-0.020748	0.101882	-0.203648	0.838629	0.999532	Memory B cell	iPD_Control
EIF3J	14.6227	-0.00123418	0.0877487	-0.0140649	0.988778	0.999532	Memory B cell	iPD_Control
SPG11	30.1477	-0.0854834	0.0694667	-1.23057	0.218485	0.999532	Memory B cell	iPD_Control
PATL2	16.703	0.0261685	0.0943783	0.277273	0.78157	0.999532	Memory B cell	iPD_Control
B2M	3386.24	-0.0337205	0.0367925	-0.916507	0.359401	0.999532	Memory B cell	iPD_Control
TRIM69	9.31347	-0.243396	0.143953	-1.69081	0.0908737	0.999532	Memory B cell	iPD_Control
GATM	5.16915	0.16712	0.155067	1.07773	0.281155	0.999532	Memory B cell	iPD_Control
BLOC1S6	19.7161	-0.110508	0.0765313	-1.44396	0.148751	0.999532	Memory B cell	iPD_Control
SQOR	9.9413	0.00197873	0.107979	0.0183252	0.985379	0.999532	Memory B cell	iPD_Control
MYEF2	4.39655	-0.0777449	0.188747	-0.411899	0.680413	0.999532	Memory B cell	iPD_Control
DUT	40.3021	0.064845	0.0568481	1.14067	0.254007	0.999532	Memory B cell	iPD_Control
EID1	51.5766	-0.00484286	0.0680106	-0.0712075	0.943233	0.999532	Memory B cell	iPD_Control
SECISBP2L	42.564	-0.0175629	0.0592902	-0.29622	0.767062	0.999532	Memory B cell	iPD_Control
COPS2	23.3225	-0.0406622	0.07714	-0.527123	0.598108	0.999532	Memory B cell	iPD_Control
GALK2	6.63651	-0.052643	0.136747	-0.384966	0.700263	0.999532	Memory B cell	iPD_Control
DTWD1	6.671	0.123204	0.130731	0.942425	0.345975	0.999532	Memory B cell	iPD_Control
GABPB1	13.8337	-0.0159807	0.115221	-0.138696	0.88969	0.999532	Memory B cell	iPD_Control
USP8	26.7975	-0.0378349	0.0635508	-0.595349	0.551611	0.999532	Memory B cell	iPD_Control
TRPM7	24.5054	0.102561	0.0675293	1.51876	0.128822	0.999532	Memory B cell	iPD_Control
SPPL2A	20.322	0.0710685	0.0742604	0.957019	0.338558	0.999532	Memory B cell	iPD_Control
AP4E1	6.76605	-0.200912	0.11695	-1.71793	0.0858094	0.999532	Memory B cell	iPD_Control
LYSMD2	20.4737	-0.113443	0.107608	-1.05422	0.291784	0.999532	Memory B cell	iPD_Control
TMOD2	7.24283	-0.0202233	0.144689	-0.139771	0.888841	0.999532	Memory B cell	iPD_Control
TMOD3	27.8285	-0.0267641	0.0662126	-0.404215	0.686054	0.999532	Memory B cell	iPD_Control
LEO1	6.68498	-0.235366	0.12718	-1.85066	0.0642184	0.999532	Memory B cell	iPD_Control
MAPK6	8.72824	-0.0103667	0.126402	-0.0820135	0.934636	0.999532	Memory B cell	iPD_Control
GNB5	28.8736	0.010656	0.0681901	0.156269	0.875821	0.999532	Memory B cell	iPD_Control
MYO5A	25.7439	-0.0515278	0.0918011	-0.561298	0.574594	0.999532	Memory B cell	iPD_Control
ARPP19	21.9747	-0.0389049	0.0765589	-0.508169	0.611335	0.999532	Memory B cell	iPD_Control
FAM214A	35.1738	0.055226	0.0735082	0.75129	0.452478	0.999532	Memory B cell	iPD_Control
RSL24D1	51.9707	-0.0402456	0.066665	-0.603699	0.546044	0.999532	Memory B cell	iPD_Control
PIGBOS1	5.77979	-0.30108	0.166468	-1.80863	0.0705082	0.999532	Memory B cell	iPD_Control
PIGB	13.945	0.00818742	0.0992608	0.082484	0.934262	0.999532	Memory B cell	iPD_Control
CCPG1	11.813	-0.0412799	0.0948711	-0.435116	0.663478	0.999532	Memory B cell	iPD_Control
RFX7	26.9092	0.139441	0.0875211	1.59323	0.11111	0.999532	Memory B cell	iPD_Control
TEX9	21.9739	0.315585	0.173422	1.81976	0.0687963	0.999532	Memory B cell	iPD_Control
ZNF280D	18.966	-0.0186195	0.0894099	-0.208249	0.835034	0.999532	Memory B cell	iPD_Control
TCF12	41.181	0.084364	0.0635972	1.32654	0.184662	0.999532	Memory B cell	iPD_Control
POLR2M	10.5051	0.0654962	0.104729	0.62539	0.531715	0.999532	Memory B cell	iPD_Control
ADAM10	31.44	-0.0112961	0.0782481	-0.144362	0.885215	0.999532	Memory B cell	iPD_Control
MINDY2	8.31072	-0.0204694	0.112697	-0.181633	0.855871	0.999532	Memory B cell	iPD_Control
RNF111	25.3378	0.0510989	0.0682268	0.748957	0.453883	0.999532	Memory B cell	iPD_Control
SLTM	46.2002	0.00728584	0.0541369	0.134582	0.892942	0.999532	Memory B cell	iPD_Control
MYO1E	14.9345	-0.205101	0.149583	-1.37115	0.170328	0.999532	Memory B cell	iPD_Control
GTF2A2	27.5992	-0.12567	0.0615733	-2.04098	0.0412525	0.999532	Memory B cell	iPD_Control
BNIP2	43.5836	-0.0286768	0.0604596	-0.474313	0.635277	0.999532	Memory B cell	iPD_Control
ANXA2	69.6955	-0.111392	0.0952734	-1.16918	0.24233	0.999532	Memory B cell	iPD_Control
ICE2	14.619	-0.032089	0.0863437	-0.371642	0.710159	0.999532	Memory B cell	iPD_Control
RORA	11.4013	-0.117605	0.145234	-0.809763	0.418076	0.999532	Memory B cell	iPD_Control
VPS13C	82.1591	0.000572658	0.042962	0.0133294	0.989365	0.999532	Memory B cell	iPD_Control
LACTB	7.69705	-0.0588093	0.12801	-0.459411	0.645939	0.999532	Memory B cell	iPD_Control
RAB8B	28.8213	-0.103175	0.075332	-1.3696	0.170812	0.999532	Memory B cell	iPD_Control
APH1B	7.96362	-0.0309665	0.122239	-0.253327	0.800015	0.999532	Memory B cell	iPD_Control
HERC1	45.5773	0.0171735	0.0654979	0.262199	0.793168	0.999532	Memory B cell	iPD_Control
DAPK2	4.64911	-0.129322	0.200403	-0.64531	0.518727	0.999532	Memory B cell	iPD_Control
CIAO2A	59.0838	-0.0874782	0.0522349	-1.67471	0.0939913	0.999532	Memory B cell	iPD_Control
SNX1	23.2871	-0.12227	0.0731391	-1.67174	0.0945749	0.999532	Memory B cell	iPD_Control
SNX22	27.7062	0.0170847	0.0915717	0.186572	0.851996	0.999532	Memory B cell	iPD_Control
PPIB	101.937	-0.00328394	0.0609723	-0.0538595	0.957047	0.999532	Memory B cell	iPD_Control
CSNK1G1	10.0866	-0.00613158	0.0984316	-0.0622928	0.95033	0.999532	Memory B cell	iPD_Control
TRIP4	5.5497	0.102087	0.133365	0.765469	0.443992	0.999532	Memory B cell	iPD_Control
ZNF609	9.99821	-0.0702665	0.104683	-0.671229	0.502075	0.999532	Memory B cell	iPD_Control
OAZ2	6.33202	0.115966	0.123039	0.942509	0.345932	0.999532	Memory B cell	iPD_Control
PLEKHO2	3.9902	-0.359156	0.20045	-1.79175	0.0731738	0.999532	Memory B cell	iPD_Control
SPG21	25.8905	0.0881783	0.0671	1.31413	0.188802	0.999532	Memory B cell	iPD_Control
MTFMT	5.80204	-0.114495	0.138562	-0.826314	0.408626	0.999532	Memory B cell	iPD_Control
PDCD7	17.2725	-0.0471768	0.0893774	-0.527837	0.597612	0.999532	Memory B cell	iPD_Control
CLPX	13.7984	-0.000361251	0.09166	-0.0039412	0.996855	0.999532	Memory B cell	iPD_Control
PARP16	4.9791	0.0597796	0.140143	0.42656	0.6697	0.999532	Memory B cell	iPD_Control
DPP8	12.9128	0.00934884	0.09237	0.101211	0.919383	0.999532	Memory B cell	iPD_Control
HACD3	5.76587	-0.131915	0.153101	-0.861624	0.388895	0.999532	Memory B cell	iPD_Control
DENND4A	65.3618	-0.0890676	0.0651996	-1.36607	0.171916	0.999532	Memory B cell	iPD_Control
RAB11A	57.5104	-0.0261699	0.0535933	-0.488306	0.625333	0.999532	Memory B cell	iPD_Control
DIS3L	8.32275	0.286105	0.12255	2.3346	0.0195645	0.999532	Memory B cell	iPD_Control
MAP2K1	14.7747	0.0274796	0.0952764	0.28842	0.773025	0.999532	Memory B cell	iPD_Control
SNAPC5	9.61354	-0.0356747	0.100972	-0.353311	0.723855	0.999532	Memory B cell	iPD_Control
SMAD3	20.2339	0.0335617	0.0870809	0.385409	0.699935	0.999532	Memory B cell	iPD_Control
AAGAB	12.9937	-0.0165713	0.0908383	-0.182426	0.855248	0.999532	Memory B cell	iPD_Control
MAP2K5	12.9597	0.130518	0.103842	1.25689	0.208793	0.999532	Memory B cell	iPD_Control
PIAS1	52.4167	0.0673074	0.0645022	1.04349	0.296721	0.999532	Memory B cell	iPD_Control
FEM1B	7.19817	0.121394	0.138246	0.878103	0.379888	0.999532	Memory B cell	iPD_Control
ANP32A	49.9675	-0.0181854	0.0553226	-0.328715	0.742371	0.999532	Memory B cell	iPD_Control
TLE3	18.5535	-0.0877924	0.0883307	-0.993906	0.320268	0.999532	Memory B cell	iPD_Control
MYO9A	17.3535	0.0186275	0.0813326	0.229029	0.818846	0.999532	Memory B cell	iPD_Control
PKM	80.9751	0.0541251	0.0499004	1.08466	0.278071	0.999532	Memory B cell	iPD_Control
PARP6	10.4459	0.101807	0.105215	0.967608	0.33324	0.999532	Memory B cell	iPD_Control
HEXA	25.7336	0.0369504	0.0693035	0.533168	0.593917	0.999532	Memory B cell	iPD_Control
ARIH1	57.7095	0.0418861	0.0825988	0.507103	0.612082	0.999532	Memory B cell	iPD_Control
ADPGK	23.2097	0.0953041	0.0645959	1.47539	0.140108	0.999532	Memory B cell	iPD_Control
NPTN	13.9706	-0.0200568	0.103968	-0.192913	0.847027	0.999532	Memory B cell	iPD_Control
PML	16.2822	-0.0154243	0.0830108	-0.18581	0.852593	0.999532	Memory B cell	iPD_Control
SEMA7A	6.5551	-0.163411	0.166816	-0.979589	0.327289	0.999532	Memory B cell	iPD_Control
UBL7	26.1377	-0.0242683	0.0707292	-0.343116	0.731511	0.999532	Memory B cell	iPD_Control
ARID3B	6.82776	0.00116981	0.132672	0.00881732	0.992965	0.999532	Memory B cell	iPD_Control
CLK3	15.5019	-0.0955033	0.0807298	-1.183	0.236809	0.999532	Memory B cell	iPD_Control
CSK	100.281	0.014198	0.0619713	0.229106	0.818786	0.999532	Memory B cell	iPD_Control
ULK3	9.12875	0.0966825	0.126373	0.765059	0.444237	0.999532	Memory B cell	iPD_Control
SCAMP2	31.7782	-0.156094	0.0661736	-2.35886	0.0183313	0.999532	Memory B cell	iPD_Control
MPI	6.78376	-0.11017	0.115677	-0.952387	0.340901	0.999532	Memory B cell	iPD_Control
FAM219B	9.91851	0.159219	0.104659	1.52132	0.128179	0.999532	Memory B cell	iPD_Control
COX5A	54.4924	-0.14378	0.0740455	-1.94179	0.0521631	0.999532	Memory B cell	iPD_Control
COMMD4	7.67636	-0.0619294	0.125836	-0.492145	0.622617	0.999532	Memory B cell	iPD_Control
NEIL1	6.21635	-0.0232659	0.207298	-0.112234	0.910638	0.999532	Memory B cell	iPD_Control
SIN3A	20.9084	-0.144861	0.0827133	-1.75136	0.0798839	0.999532	Memory B cell	iPD_Control
PTPN9	5.98768	-0.0621841	0.128285	-0.484736	0.627864	0.999532	Memory B cell	iPD_Control
IMP3	30.3833	-0.157297	0.0875354	-1.79695	0.0723429	0.999532	Memory B cell	iPD_Control
UBE2Q2	17.8713	-0.0483931	0.0753392	-0.642336	0.520655	0.999532	Memory B cell	iPD_Control
FBXO22	6.56655	0.018658	0.120507	0.154829	0.876956	0.999532	Memory B cell	iPD_Control
ETFA	22.7573	0.0702917	0.0847704	0.8292	0.406991	0.999532	Memory B cell	iPD_Control
SCAPER	32.2739	-0.0145786	0.0769408	-0.189478	0.849718	0.999532	Memory B cell	iPD_Control
RCN2	25.0213	0.086327	0.0759115	1.13721	0.255452	0.999532	Memory B cell	iPD_Control
PSTPIP1	10.3104	-0.262035	0.104253	-2.51346	0.0119552	0.999532	Memory B cell	iPD_Control
TSPAN3	66.663	-0.167951	0.0885836	-1.89596	0.0579654	0.999532	Memory B cell	iPD_Control
PEAK1	16.2029	-0.0982508	0.0913183	-1.07592	0.281965	0.999532	Memory B cell	iPD_Control
HMG20A	10.2203	0.0129371	0.103713	0.124739	0.90073	0.999532	Memory B cell	iPD_Control
IDH3A	10.5337	0.0187157	0.0956692	0.195629	0.844901	0.999532	Memory B cell	iPD_Control
WDR61	11.6938	0.0361016	0.0991503	0.364109	0.715776	0.999532	Memory B cell	iPD_Control
IREB2	14.1671	0.080021	0.0842112	0.950242	0.341989	0.999532	Memory B cell	iPD_Control
PSMA4	16.728	-0.103743	0.0794027	-1.30654	0.19137	0.999532	Memory B cell	iPD_Control
MORF4L1	76.8375	-0.0531251	0.0436423	-1.21728	0.223496	0.999532	Memory B cell	iPD_Control
CTSH	80.1074	-0.036212	0.0700108	-0.517234	0.604993	0.999532	Memory B cell	iPD_Control
TMED3	13.4128	-0.189983	0.0872694	-2.17697	0.0294826	0.999532	Memory B cell	iPD_Control
MTHFS	10.801	-0.135081	0.0978259	-1.38083	0.16733	0.999532	Memory B cell	iPD_Control
BCL2A1	22.2802	-0.172349	0.103516	-1.66496	0.0959213	0.999532	Memory B cell	iPD_Control
ZFAND6	49.48	0.0638666	0.0725498	0.880314	0.378689	0.999532	Memory B cell	iPD_Control
MESD	13.9327	-0.00180293	0.103397	-0.0174371	0.986088	0.999532	Memory B cell	iPD_Control
TLNRD1	10.9855	-0.00702515	0.0976287	-0.0719578	0.942635	0.999532	Memory B cell	iPD_Control
IL16	53.7345	0.0308393	0.0543001	0.567943	0.570074	0.999532	Memory B cell	iPD_Control
EFL1	8.32919	-0.00975284	0.114982	-0.0848204	0.932404	0.999532	Memory B cell	iPD_Control
WHAMM	21.9881	0.145753	0.0828715	1.75878	0.0786141	0.999532	Memory B cell	iPD_Control
RAMAC	12.0082	-0.118632	0.100699	-1.17808	0.238763	0.999532	Memory B cell	iPD_Control
BTBD1	17.7364	0.0423699	0.085719	0.494288	0.621103	0.999532	Memory B cell	iPD_Control
WDR73	4.90064	0.0378029	0.147811	0.255752	0.798142	0.999532	Memory B cell	iPD_Control
SEC11A	35.7706	-0.0858203	0.0735348	-1.16707	0.243182	0.999532	Memory B cell	iPD_Control
ZNF592	13.2355	0.138791	0.0866015	1.60264	0.109015	0.999532	Memory B cell	iPD_Control
PDE8A	16.6052	-0.0898544	0.0960754	-0.935249	0.34966	0.999532	Memory B cell	iPD_Control
AKAP13	143.555	0.0708576	0.0636632	1.11301	0.265705	0.999532	Memory B cell	iPD_Control
MRPL46	6.04483	-0.254284	0.144066	-1.76505	0.0775551	0.999532	Memory B cell	iPD_Control
MRPS11	8.45563	0.0309758	0.107537	0.288047	0.773311	0.999532	Memory B cell	iPD_Control
AEN	7.61376	0.205573	0.129293	1.58998	0.11184	0.999532	Memory B cell	iPD_Control
ISG20	110.893	0.000156973	0.0767081	0.00204636	0.998367	0.99969	Memory B cell	iPD_Control
ABHD2	5.36837	0.21891	0.133765	1.63653	0.101729	0.999532	Memory B cell	iPD_Control
POLG	10.643	-0.0163836	0.109796	-0.149218	0.881382	0.999532	Memory B cell	iPD_Control
AP3S2	5.46617	0.0157818	0.130179	0.121231	0.903508	0.999532	Memory B cell	iPD_Control
IDH2	18.9418	0.0367166	0.0849614	0.432156	0.665628	0.999532	Memory B cell	iPD_Control
SEMA4B	41.4363	-0.0358145	0.0615374	-0.581996	0.560569	0.999532	Memory B cell	iPD_Control
CIB1	103.099	-0.0657762	0.0921202	-0.714026	0.475211	0.999532	Memory B cell	iPD_Control
NGRN	18.6453	-0.069025	0.0990919	-0.696575	0.486069	0.999532	Memory B cell	iPD_Control
IQGAP1	89.9981	-0.0123593	0.0432829	-0.285546	0.775226	0.999532	Memory B cell	iPD_Control
CRTC3	17.3859	-0.0357915	0.0880246	-0.406608	0.684296	0.999532	Memory B cell	iPD_Control
BLM	5.63959	0.0161232	0.132993	0.121233	0.903506	0.999532	Memory B cell	iPD_Control
HDDC3	8.12577	0.126705	0.107905	1.17422	0.240305	0.999532	Memory B cell	iPD_Control
UNC45A	13.3138	0.0624448	0.0877548	0.711582	0.476724	0.999532	Memory B cell	iPD_Control
CHD2	74.1582	-0.0295846	0.0449976	-0.65747	0.510879	0.999532	Memory B cell	iPD_Control
MCTP2	27.4085	-0.0361258	0.113598	-0.318015	0.750474	0.999532	Memory B cell	iPD_Control
LRRC28	7.29178	0.0404969	0.133765	0.302747	0.762083	0.999532	Memory B cell	iPD_Control
MEF2A	95.1285	-0.0858202	0.0796512	-1.07745	0.28128	0.999532	Memory B cell	iPD_Control
LRRK1	15.4522	-0.0469149	0.106604	-0.440084	0.659876	0.999532	Memory B cell	iPD_Control
SELENOS	9.16223	-0.119792	0.113083	-1.05932	0.289454	0.999532	Memory B cell	iPD_Control
SNRPA1	31.3975	-0.040829	0.0659665	-0.618935	0.535959	0.999532	Memory B cell	iPD_Control
TM2D3	13.187	0.119966	0.0913224	1.31365	0.188963	0.999532	Memory B cell	iPD_Control
TARSL2	11.9326	0.190924	0.0969923	1.96844	0.0490169	0.999532	Memory B cell	iPD_Control
POLR3K	11.2311	-0.167894	0.115557	-1.4529	0.14625	0.999532	Memory B cell	iPD_Control
SNRNP25	14.3018	0.0410026	0.111752	0.366907	0.713688	0.999532	Memory B cell	iPD_Control
MPG	29.5855	0.0949685	0.0670294	1.41682	0.156536	0.999532	Memory B cell	iPD_Control
NPRL3	6.53485	-0.058695	0.138918	-0.422517	0.672648	0.999532	Memory B cell	iPD_Control
LUC7L	19.1208	-0.116003	0.0731918	-1.58491	0.112986	0.999532	Memory B cell	iPD_Control
AXIN1	7.83085	0.054471	0.108655	0.501322	0.616145	0.999532	Memory B cell	iPD_Control
MRPL28	13.2115	-0.0479981	0.0839193	-0.571955	0.567352	0.999532	Memory B cell	iPD_Control
TMEM8A	6.30337	0.11105	0.122519	0.906387	0.364731	0.999532	Memory B cell	iPD_Control
NME4	14.838	0.104704	0.164539	0.636347	0.52455	0.999532	Memory B cell	iPD_Control
RAB11FIP3	5.46188	0.0341814	0.125287	0.272826	0.784987	0.999532	Memory B cell	iPD_Control
CAPN15	6.54959	0.0167198	0.128563	0.130051	0.896526	0.999532	Memory B cell	iPD_Control
METTL26	27.2133	0.0647804	0.0756949	0.855809	0.392103	0.999532	Memory B cell	iPD_Control
MCRIP2	12.6003	-0.0555365	0.0952826	-0.582861	0.559987	0.999532	Memory B cell	iPD_Control
RHOT2	15.2724	0.206701	0.0852134	2.42569	0.0152792	0.999532	Memory B cell	iPD_Control
STUB1	34.8027	-0.0252527	0.0565384	-0.446646	0.655131	0.999532	Memory B cell	iPD_Control
JMJD8	7.34895	0.0341029	0.118396	0.288041	0.773315	0.999532	Memory B cell	iPD_Control
HAGHL	10.1399	0.111432	0.124863	0.89244	0.372157	0.999532	Memory B cell	iPD_Control
LMF1	7.85355	0.111124	0.118069	0.941185	0.34661	0.999532	Memory B cell	iPD_Control
UBE2I	71.7967	-0.0565882	0.0625392	-0.904843	0.365549	0.999532	Memory B cell	iPD_Control
BAIAP3	10.21	0.277496	0.187275	1.48175	0.138406	0.999532	Memory B cell	iPD_Control
TSR3	22.7684	-0.127823	0.0683705	-1.86956	0.0615447	0.999532	Memory B cell	iPD_Control
GNPTG	19.4603	-0.0423311	0.0819376	-0.516625	0.605418	0.999532	Memory B cell	iPD_Control
UNKL	6.70642	-0.0220334	0.123728	-0.178079	0.858661	0.999532	Memory B cell	iPD_Control
CLCN7	11.279	-0.0865185	0.102878	-0.840979	0.400359	0.999532	Memory B cell	iPD_Control
TELO2	8.00152	-0.00537472	0.10807	-0.0497336	0.960335	0.999532	Memory B cell	iPD_Control
MAPK8IP3	34.4514	0.0294298	0.0991598	0.296792	0.766626	0.999532	Memory B cell	iPD_Control
NME3	32.1061	-0.0494039	0.0707497	-0.698291	0.484995	0.999532	Memory B cell	iPD_Control
MRPS34	29.2617	0.031574	0.072725	0.434157	0.664175	0.999532	Memory B cell	iPD_Control
SPSB3	30.5061	0.0430939	0.063103	0.682913	0.494662	0.999532	Memory B cell	iPD_Control
NUBP2	13.9047	0.0353251	0.0900126	0.392447	0.694728	0.999532	Memory B cell	iPD_Control
HAGH	13.8632	0.0412943	0.0935062	0.441622	0.658763	0.999532	Memory B cell	iPD_Control
NDUFB10	44.2384	0.0125874	0.0708915	0.177559	0.859069	0.999532	Memory B cell	iPD_Control
TBL3	6.26029	0.0550317	0.134776	0.40832	0.683039	0.999532	Memory B cell	iPD_Control
GFER	9.2757	0.0884392	0.107466	0.82295	0.410536	0.999532	Memory B cell	iPD_Control
ZNF598	6.75459	0.153151	0.120118	1.27501	0.202307	0.999532	Memory B cell	iPD_Control
NTHL1	6.30233	0.133943	0.139054	0.963244	0.335425	0.999532	Memory B cell	iPD_Control
TSC2	5.72928	0.0927953	0.128686	0.721101	0.470848	0.999532	Memory B cell	iPD_Control
TRAF7	9.45669	0.0712956	0.102692	0.694268	0.487514	0.999532	Memory B cell	iPD_Control
MLST8	9.77761	0.160154	0.0973212	1.64562	0.0998412	0.999532	Memory B cell	iPD_Control
PGP	11.1875	0.0283242	0.0956189	0.29622	0.767062	0.999532	Memory B cell	iPD_Control
ECI1	22.3621	-0.0344329	0.0840369	-0.409735	0.682	0.999532	Memory B cell	iPD_Control
RNPS1	55.422	-0.0338223	0.0489187	-0.691398	0.489315	0.999532	Memory B cell	iPD_Control
ATP6V0C	85.6079	-0.0114908	0.0663921	-0.173074	0.862593	0.999532	Memory B cell	iPD_Control
AMDHD2	7.25467	-0.0605583	0.110886	-0.54613	0.584977	0.999532	Memory B cell	iPD_Control
PDPK1	12.992	-0.0187893	0.089	-0.211116	0.832797	0.999532	Memory B cell	iPD_Control
SRRM2	154.163	0.0245972	0.0462147	0.532237	0.594562	0.999532	Memory B cell	iPD_Control
ELOB	68.6745	-0.0331723	0.0913762	-0.36303	0.716582	0.999532	Memory B cell	iPD_Control
FLYWCH2	7.37394	-0.0561349	0.108943	-0.515266	0.606367	0.999532	Memory B cell	iPD_Control
HCFC1R1	12.6898	-0.0105643	0.095077	-0.111113	0.911527	0.999532	Memory B cell	iPD_Control
THOC6	8.60027	-0.0981912	0.107828	-0.910625	0.362493	0.999532	Memory B cell	iPD_Control
IL32	9.23439	-0.376822	0.353088	-1.06722	0.285874	0.999532	Memory B cell	iPD_Control
ZNF263	7.77174	-0.152167	0.114177	-1.33273	0.18262	0.999532	Memory B cell	iPD_Control
ZNF75A	10.6612	-0.045903	0.100767	-0.455537	0.648723	0.999532	Memory B cell	iPD_Control
NAA60	7.90069	-0.0636604	0.110031	-0.578567	0.562881	0.999532	Memory B cell	iPD_Control
NLRC3	9.4686	-0.0605822	0.11955	-0.506754	0.612328	0.999532	Memory B cell	iPD_Control
DNASE1	4.87855	-0.0241059	0.145748	-0.165394	0.868634	0.999532	Memory B cell	iPD_Control
TRAP1	10.78	0.0666244	0.103195	0.645616	0.518528	0.999532	Memory B cell	iPD_Control
CREBBP	29.2634	0.0635553	0.0731054	0.869365	0.384647	0.999532	Memory B cell	iPD_Control
TFAP4	5.17774	0.0851617	0.15641	0.544477	0.586113	0.999532	Memory B cell	iPD_Control
PAM16	10.0142	-0.0678061	0.115459	-0.587276	0.557018	0.999532	Memory B cell	iPD_Control
CORO7	51.8562	-0.0202556	0.0778101	-0.260321	0.794616	0.999532	Memory B cell	iPD_Control
DNAJA3	8.25496	0.141319	0.110661	1.27704	0.201587	0.999532	Memory B cell	iPD_Control
NMRAL1	8.53808	0.0959436	0.102537	0.935696	0.34943	0.999532	Memory B cell	iPD_Control
HMOX2	16.1611	-0.0458468	0.095191	-0.481629	0.630069	0.999532	Memory B cell	iPD_Control
CDIP1	8.16094	-0.131793	0.141734	-0.92986	0.352444	0.999532	Memory B cell	iPD_Control
MGRN1	11.1262	-0.0366853	0.0984487	-0.372634	0.709421	0.999532	Memory B cell	iPD_Control
NUDT16L1	13.6409	0.074722	0.0868344	0.860512	0.389507	0.999532	Memory B cell	iPD_Control
GLYR1	16.434	-0.0296972	0.0786766	-0.377459	0.705832	0.999532	Memory B cell	iPD_Control
UBN1	16.5624	-0.0865438	0.0787384	-1.09913	0.271711	0.999532	Memory B cell	iPD_Control
NAGPA	7.28878	0.0638127	0.10862	0.587483	0.556879	0.999532	Memory B cell	iPD_Control
ALG1	4.95856	-0.198663	0.136784	-1.45238	0.146396	0.999532	Memory B cell	iPD_Control
PMM2	7.58173	-0.0424853	0.118544	-0.358393	0.720049	0.999532	Memory B cell	iPD_Control
CARHSP1	9.43155	-0.147988	0.126093	-1.17364	0.240537	0.999532	Memory B cell	iPD_Control
USP7	19.0291	-0.00967424	0.0734664	-0.131682	0.895235	0.999532	Memory B cell	iPD_Control
ATF7IP2	24.7049	-0.0333827	0.081793	-0.408137	0.683173	0.999532	Memory B cell	iPD_Control
NUBP1	10.1096	-0.217968	0.103306	-2.10993	0.0348647	0.999532	Memory B cell	iPD_Control
CIITA	55.3968	-0.0427828	0.064683	-0.661422	0.508342	0.999532	Memory B cell	iPD_Control
CLEC16A	14.4984	-0.0606269	0.0968405	-0.626049	0.531283	0.999532	Memory B cell	iPD_Control
SOCS1	8.23758	0.0718247	0.139171	0.516089	0.605793	0.999532	Memory B cell	iPD_Control
LITAF	50.6333	-0.101069	0.0999199	-1.0115	0.311779	0.999532	Memory B cell	iPD_Control
SNN	20.9759	0.0726393	0.100661	0.721624	0.470526	0.999532	Memory B cell	iPD_Control
TXNDC11	13.0869	-0.141185	0.115496	-1.22242	0.22155	0.999532	Memory B cell	iPD_Control
ZC3H7A	21.8402	-0.0889226	0.0698008	-1.27395	0.202682	0.999532	Memory B cell	iPD_Control
RSL1D1	65.672	0.00783733	0.0570252	0.137436	0.890686	0.999532	Memory B cell	iPD_Control
GSPT1	28.7691	-0.0356946	0.059952	-0.595387	0.551585	0.999532	Memory B cell	iPD_Control
TNFRSF17	4.26932	-0.135314	0.22452	-0.602681	0.546721	0.999532	Memory B cell	iPD_Control
SNX29	44.1226	0.0577601	0.0689795	0.837352	0.402395	0.999532	Memory B cell	iPD_Control
CPPED1	5.07293	0.0172079	0.144547	0.119048	0.905238	0.999532	Memory B cell	iPD_Control
MRTFB	8.96178	-0.116541	0.110761	-1.05219	0.292714	0.999532	Memory B cell	iPD_Control
PARN	19.811	0.0707495	0.0774416	0.913585	0.360935	0.999532	Memory B cell	iPD_Control
BFAR	16.8064	-0.0263499	0.0886993	-0.29707	0.766413	0.999532	Memory B cell	iPD_Control
PDXDC1	26.1013	0.0967032	0.0839815	1.15148	0.249534	0.999532	Memory B cell	iPD_Control
NTAN1	11.5477	-0.0875921	0.115096	-0.761033	0.446637	0.999532	Memory B cell	iPD_Control
RRN3	12.8135	0.00564875	0.0879077	0.0642577	0.948765	0.999532	Memory B cell	iPD_Control
MARF1	28.0943	0.045708	0.0667309	0.684959	0.49337	0.999532	Memory B cell	iPD_Control
NDE1	19.4303	0.0339018	0.0774654	0.437638	0.661649	0.999532	Memory B cell	iPD_Control
FOPNL	8.23389	-0.0370786	0.109374	-0.339006	0.734605	0.999532	Memory B cell	iPD_Control
ABCC1	17.1962	0.0951684	0.0812802	1.17087	0.241652	0.999532	Memory B cell	iPD_Control
XYLT1	9.88202	0.000659012	0.118216	0.00557463	0.995552	0.999532	Memory B cell	iPD_Control
ARL6IP1	48.7991	0.00996882	0.059967	0.166238	0.867969	0.999532	Memory B cell	iPD_Control
SMG1	38.1488	0.00190347	0.0606433	0.031388	0.97496	0.999532	Memory B cell	iPD_Control
COQ7	11.1724	0.127353	0.130771	0.973858	0.330127	0.999532	Memory B cell	iPD_Control
GDE1	5.43709	0.076872	0.152418	0.50435	0.614015	0.999532	Memory B cell	iPD_Control
VPS35L	8.61211	-0.0859243	0.104335	-0.823545	0.410198	0.999532	Memory B cell	iPD_Control
KNOP1	4.9618	-0.134683	0.145928	-0.922942	0.356038	0.999532	Memory B cell	iPD_Control
ACSM3	13.7757	-0.161897	0.196843	-0.822471	0.410809	0.999532	Memory B cell	iPD_Control
THUMPD1	19.9048	-0.0391685	0.081652	-0.479701	0.63144	0.999532	Memory B cell	iPD_Control
LYRM1	10.1464	0.18367	0.0958945	1.91533	0.0554501	0.999532	Memory B cell	iPD_Control
TMEM159	7.69733	0.19385	0.115721	1.67514	0.093906	0.999532	Memory B cell	iPD_Control
METTL9	22.8298	0.160878	0.0667123	2.41152	0.0158861	0.999532	Memory B cell	iPD_Control
UQCRC2	34.768	0.0376772	0.0569217	0.661912	0.508028	0.999532	Memory B cell	iPD_Control
MOSMO	9.68457	0.204253	0.103785	1.96804	0.0490637	0.999532	Memory B cell	iPD_Control
EEF2K	4.27505	-0.148967	0.152287	-0.978204	0.327974	0.999532	Memory B cell	iPD_Control
POLR3E	6.78725	0.160797	0.116467	1.38063	0.167393	0.999532	Memory B cell	iPD_Control
NPIPB5	8.00384	-0.0673641	0.131859	-0.510881	0.609434	0.999532	Memory B cell	iPD_Control
GGA2	61.6941	-0.0632627	0.0558994	-1.13172	0.257751	0.999532	Memory B cell	iPD_Control
NDUFAB1	25.8345	-0.134515	0.0829569	-1.62151	0.104909	0.999532	Memory B cell	iPD_Control
PRKCB	225.962	0.056304	0.0490018	1.14902	0.250548	0.999532	Memory B cell	iPD_Control
RBBP6	57.2023	0.0487201	0.0616345	0.790468	0.429255	0.999532	Memory B cell	iPD_Control
TNRC6A	28.2738	0.135682	0.074416	1.82329	0.068259	0.999532	Memory B cell	iPD_Control
ARHGAP17	58.1959	0.0204302	0.0751583	0.271829	0.785753	0.999532	Memory B cell	iPD_Control
LCMT1	9.9953	0.0111724	0.0994336	0.11236	0.910538	0.999532	Memory B cell	iPD_Control
NSMCE1	13.6334	0.131555	0.0999361	1.31639	0.188044	0.999532	Memory B cell	iPD_Control
IL4R	15.8925	0.152907	0.213546	0.716037	0.473969	0.999532	Memory B cell	iPD_Control
GTF3C1	8.99982	0.0442402	0.113223	0.390735	0.695993	0.999532	Memory B cell	iPD_Control
XPO6	17.5904	0.0950132	0.0822916	1.15459	0.248258	0.999532	Memory B cell	iPD_Control
CLN3	5.14488	-0.0674889	0.140289	-0.48107	0.630467	0.999532	Memory B cell	iPD_Control
SGF29	9.79315	0.278567	0.110489	2.52122	0.0116948	0.999532	Memory B cell	iPD_Control
ATXN2L	31.5358	0.0494454	0.060696	0.81464	0.415278	0.999532	Memory B cell	iPD_Control
TUFM	45.841	0.0262509	0.0627858	0.418103	0.675872	0.999532	Memory B cell	iPD_Control
SH2B1	10.6679	0.104386	0.104384	1.00002	0.317299	0.999532	Memory B cell	iPD_Control
RABEP2	24.9414	-0.0302526	0.0670517	-0.451184	0.651857	0.999532	Memory B cell	iPD_Control
CD19	86.9578	-0.0720737	0.0731648	-0.985088	0.324581	0.999532	Memory B cell	iPD_Control
NFATC2IP	16.6894	-0.0703762	0.0843364	-0.83447	0.404016	0.999532	Memory B cell	iPD_Control
SPNS1	6.61534	0.09688	0.118073	0.820506	0.411928	0.999532	Memory B cell	iPD_Control
BOLA2	7.95997	0.12952	0.128785	1.00571	0.314557	0.999532	Memory B cell	iPD_Control
KIF22	9.32845	-0.0278773	0.104708	-0.26624	0.790055	0.999532	Memory B cell	iPD_Control
MAZ	27.6738	0.0314286	0.0872944	0.36003	0.718824	0.999532	Memory B cell	iPD_Control
PAGR1	16.6693	-0.12187	0.0911633	-1.33683	0.181279	0.999532	Memory B cell	iPD_Control
MVP	22.0839	-0.0536474	0.0789645	-0.679386	0.496893	0.999532	Memory B cell	iPD_Control
CDIPT	10.7245	0.0260964	0.0993691	0.262621	0.792843	0.999532	Memory B cell	iPD_Control
KCTD13	7.73373	-0.0511838	0.111252	-0.460073	0.645464	0.999532	Memory B cell	iPD_Control
TMEM219	39.1756	0.0797679	0.0661693	1.20551	0.228006	0.999532	Memory B cell	iPD_Control
INO80E	21.3002	-0.056947	0.0732593	-0.777335	0.436961	0.999532	Memory B cell	iPD_Control
AC093512.2	5.46805	-0.0647014	0.146	-0.443161	0.657649	0.999532	Memory B cell	iPD_Control
ALDOA	85.1393	0.105905	0.0502332	2.10826	0.0350083	0.999532	Memory B cell	iPD_Control
PPP4C	39.1468	-0.0484989	0.0556529	-0.871453	0.383507	0.999532	Memory B cell	iPD_Control
YPEL3	127.356	-0.0246463	0.053002	-0.465006	0.641927	0.999532	Memory B cell	iPD_Control
MAPK3	8.58597	-0.0233379	0.110058	-0.21205	0.832068	0.999532	Memory B cell	iPD_Control
CORO1A	305.809	0.0453781	0.0478998	0.947354	0.343458	0.999532	Memory B cell	iPD_Control
CD2BP2	13.3358	0.0997325	0.0922661	1.08092	0.279732	0.999532	Memory B cell	iPD_Control
TBC1D10B	6.65082	-0.0664665	0.12332	-0.538977	0.589903	0.999532	Memory B cell	iPD_Control
DCTPP1	15.9556	-0.0473249	0.0884494	-0.53505	0.592615	0.999532	Memory B cell	iPD_Control
SEPHS2	17.6914	-0.0419561	0.092159	-0.455258	0.648924	0.999532	Memory B cell	iPD_Control
ITGAL	13.3028	0.0977909	0.0932094	1.04915	0.294108	0.999532	Memory B cell	iPD_Control
ZNF688	8.92873	0.0782764	0.118885	0.658423	0.510266	0.999532	Memory B cell	iPD_Control
PRR14	11.1954	-0.0580837	0.0931241	-0.623724	0.532809	0.999532	Memory B cell	iPD_Control
FBRS	22.3916	0.126667	0.0691727	1.83117	0.0670759	0.999532	Memory B cell	iPD_Control
SRCAP	10.0975	-0.079177	0.099769	-0.793603	0.427426	0.999532	Memory B cell	iPD_Control
PHKG2	9.16284	0.156059	0.103565	1.50688	0.131842	0.999532	Memory B cell	iPD_Control
RNF40	8.8668	0.0141283	0.104435	0.135283	0.892388	0.999532	Memory B cell	iPD_Control
BCL7C	33.2431	-0.047463	0.0698923	-0.679087	0.497083	0.999532	Memory B cell	iPD_Control
ORAI3	13.8366	0.193183	0.089587	2.15637	0.0310549	0.999532	Memory B cell	iPD_Control
SETD1A	4.96003	-0.137917	0.160586	-0.858838	0.39043	0.999532	Memory B cell	iPD_Control
STX4	11.6475	-0.0506065	0.0966548	-0.52358	0.600571	0.999532	Memory B cell	iPD_Control
VKORC1	13.6297	-0.139929	0.089162	-1.56937	0.116561	0.999532	Memory B cell	iPD_Control
BCKDK	5.79143	-0.104394	0.127868	-0.816424	0.414258	0.999532	Memory B cell	iPD_Control
KAT8	17.9841	-0.0264795	0.0845239	-0.313278	0.754069	0.999532	Memory B cell	iPD_Control
FUS	99.9657	0.0490613	0.0425252	1.1537	0.248623	0.999532	Memory B cell	iPD_Control
PYCARD	34.5692	-0.0749752	0.0913619	-0.82064	0.411852	0.999532	Memory B cell	iPD_Control
ITGAM	9.60179	-0.271535	0.140569	-1.93169	0.0533982	0.999532	Memory B cell	iPD_Control
ITGAX	8.31326	-0.283793	0.189469	-1.49783	0.134176	0.999532	Memory B cell	iPD_Control
ZNF720	10.0425	0.0561476	0.102444	0.548082	0.583635	0.999532	Memory B cell	iPD_Control
ZNF267	13.0678	-0.013301	0.0899068	-0.147943	0.882388	0.999532	Memory B cell	iPD_Control
VPS35	26.8304	-0.126024	0.0750956	-1.67817	0.093313	0.999532	Memory B cell	iPD_Control
DNAJA2	25.9571	-0.0409551	0.0622323	-0.6581	0.510474	0.999532	Memory B cell	iPD_Control
ITFG1	46.1	-0.0477234	0.0564002	-0.846157	0.397465	0.999532	Memory B cell	iPD_Control
PHKB	50.8253	-0.0609444	0.0573222	-1.06319	0.287696	0.999532	Memory B cell	iPD_Control
LONP2	26.218	0.0164957	0.0655143	0.251788	0.801205	0.999532	Memory B cell	iPD_Control
SIAH1	11.26	0.169885	0.102684	1.65445	0.0980365	0.999532	Memory B cell	iPD_Control
TENT4B	6.40711	-0.0371643	0.122808	-0.302622	0.762178	0.999532	Memory B cell	iPD_Control
ADCY7	7.8318	0.0412176	0.127554	0.323138	0.746591	0.999532	Memory B cell	iPD_Control
BRD7	29.5662	-0.00894718	0.0753666	-0.118716	0.905501	0.999532	Memory B cell	iPD_Control
SNX20	7.90275	-0.10224	0.134614	-0.759504	0.447551	0.999532	Memory B cell	iPD_Control
CYLD	39.7933	0.0206471	0.0575707	0.358639	0.719865	0.999532	Memory B cell	iPD_Control
CHD9	51.8165	0.00434584	0.056967	0.076287	0.939191	0.999532	Memory B cell	iPD_Control
RBL2	31.1053	0.112266	0.0617246	1.81882	0.068939	0.999532	Memory B cell	iPD_Control
FTO	14.9619	0.0395808	0.0873081	0.453346	0.650299	0.999532	Memory B cell	iPD_Control
AMFR	40.678	-0.0013886	0.0680972	-0.0203915	0.983731	0.999532	Memory B cell	iPD_Control
NUDT21	15.8818	0.0218342	0.0877341	0.248868	0.803463	0.999532	Memory B cell	iPD_Control
OGFOD1	5.41812	-0.0556461	0.138472	-0.401859	0.687788	0.999532	Memory B cell	iPD_Control
MT2A	7.76626	-0.183554	0.179753	-1.02115	0.307184	0.999532	Memory B cell	iPD_Control
NUP93	8.68344	0.099242	0.106575	0.93119	0.351755	0.999532	Memory B cell	iPD_Control
HERPUD1	88.7855	-0.0414292	0.11132	-0.372163	0.709771	0.999532	Memory B cell	iPD_Control
NLRC5	33.5649	-0.0666611	0.0715192	-0.932072	0.351299	0.999532	Memory B cell	iPD_Control
FAM192A	15.4287	-0.0747717	0.0866279	-0.863136	0.388062	0.999532	Memory B cell	iPD_Control
RSPRY1	6.09243	0.0253586	0.134782	0.188146	0.850762	0.999532	Memory B cell	iPD_Control
ARL2BP	19.7495	0.0300762	0.0846279	0.355393	0.722295	0.999532	Memory B cell	iPD_Control
CIAPIN1	6.94069	-0.154844	0.115596	-1.33952	0.180402	0.999532	Memory B cell	iPD_Control
POLR2C	14.8071	0.126802	0.0810725	1.56406	0.117804	0.999532	Memory B cell	iPD_Control
CCDC102A	4.88974	-0.106452	0.162861	-0.653637	0.513345	0.999532	Memory B cell	iPD_Control
ADGRG5	8.55207	-0.0358186	0.138029	-0.259501	0.795249	0.999532	Memory B cell	iPD_Control
USB1	5.39462	0.197838	0.135125	1.46411	0.143165	0.999532	Memory B cell	iPD_Control
CFAP20	5.16974	0.23426	0.138134	1.69589	0.0899067	0.999532	Memory B cell	iPD_Control
CSNK2A2	13.9989	-0.0567279	0.0876015	-0.647567	0.517265	0.999532	Memory B cell	iPD_Control
CNOT1	24.7423	-0.064431	0.0754806	-0.85361	0.393321	0.999532	Memory B cell	iPD_Control
GOT2	7.40316	0.0766792	0.121492	0.631146	0.527945	0.999532	Memory B cell	iPD_Control
CKLF	15.9346	-0.0976223	0.109284	-0.893291	0.371702	0.999532	Memory B cell	iPD_Control
DYNC1LI2	9.14684	-0.0159306	0.107488	-0.148208	0.882178	0.999532	Memory B cell	iPD_Control
NAE1	11.6365	-0.0293159	0.0954334	-0.307186	0.758701	0.999532	Memory B cell	iPD_Control
CIAO2B	35.5355	-0.0388955	0.0675825	-0.575526	0.564936	0.999532	Memory B cell	iPD_Control
CES2	5.18193	0.0186735	0.141037	0.132402	0.894667	0.999532	Memory B cell	iPD_Control
CBFB	14.2819	-0.126406	0.092488	-1.36673	0.171711	0.999532	Memory B cell	iPD_Control
TRADD	20.4553	-0.0112088	0.0790089	-0.141867	0.887185	0.999532	Memory B cell	iPD_Control
E2F4	18.5716	0.0337881	0.080233	0.421124	0.673664	0.999532	Memory B cell	iPD_Control
TMEM208	9.74247	0.045645	0.104046	0.438699	0.66088	0.999532	Memory B cell	iPD_Control
ATP6V0D1	26.4341	-0.113399	0.0744847	-1.52245	0.127897	0.999532	Memory B cell	iPD_Control
RIPOR1	27.2426	-0.0631641	0.068546	-0.921485	0.356798	0.999532	Memory B cell	iPD_Control
CTCF	26.253	0.0172893	0.0649369	0.266248	0.790048	0.999532	Memory B cell	iPD_Control
CARMIL2	8.04343	0.204168	0.109289	1.86815	0.0617409	0.999532	Memory B cell	iPD_Control
ACD	12.0771	0.0557701	0.0932827	0.597862	0.549932	0.999532	Memory B cell	iPD_Control
RANBP10	5.95247	0.0801655	0.142152	0.563941	0.572794	0.999532	Memory B cell	iPD_Control
CENPT	10.4967	0.190703	0.0991284	1.9238	0.0543802	0.999532	Memory B cell	iPD_Control
THAP11	16.3788	-0.138469	0.0821084	-1.68642	0.0917153	0.999532	Memory B cell	iPD_Control
NUTF2	27.8156	0.0361009	0.071873	0.502287	0.615466	0.999532	Memory B cell	iPD_Control
EDC4	5.91913	0.0875107	0.128884	0.678986	0.497147	0.999532	Memory B cell	iPD_Control
PSMB10	59.0689	-0.0411489	0.0630567	-0.652569	0.514034	0.999532	Memory B cell	iPD_Control
DPEP2	19.7334	0.0249964	0.082021	0.304756	0.760552	0.999532	Memory B cell	iPD_Control
DUS2	21.8719	-0.117972	0.0973543	-1.21178	0.225598	0.999532	Memory B cell	iPD_Control
NFATC3	21.9169	-0.0166197	0.0816428	-0.203566	0.838693	0.999532	Memory B cell	iPD_Control
SLC7A6	10.949	-0.0240703	0.109449	-0.219922	0.825932	0.999532	Memory B cell	iPD_Control
SLC7A6OS	8.83877	-0.171055	0.108635	-1.57458	0.115353	0.999532	Memory B cell	iPD_Control
PRMT7	7.1329	-0.0144398	0.129423	-0.111571	0.911163	0.999532	Memory B cell	iPD_Control
ZFP90	10.1122	0.134441	0.128339	1.04754	0.294849	0.999532	Memory B cell	iPD_Control
TANGO6	6.79189	-0.10312	0.125303	-0.822965	0.410528	0.999532	Memory B cell	iPD_Control
CHTF8	14.6793	-0.0412935	0.0935886	-0.441223	0.659051	0.999532	Memory B cell	iPD_Control
UTP4	7.7563	-0.149345	0.10702	-1.39548	0.16287	0.999532	Memory B cell	iPD_Control
SNTB2	5.99855	0.278201	0.121034	2.29854	0.0215309	0.999532	Memory B cell	iPD_Control
VPS4A	16.1733	0.0480148	0.0773846	0.62047	0.534949	0.999532	Memory B cell	iPD_Control
COG8	6.21321	0.0221911	0.12969	0.171109	0.864138	0.999532	Memory B cell	iPD_Control
NIP7	7.47468	0.246456	0.121766	2.02401	0.0429689	0.999532	Memory B cell	iPD_Control
TERF2	18.0322	-0.0280958	0.0952999	-0.294814	0.768136	0.999532	Memory B cell	iPD_Control
CYB5B	10.4506	-0.0257944	0.0950692	-0.271322	0.786143	0.999532	Memory B cell	iPD_Control
NFAT5	35.5066	-0.0584887	0.0790236	-0.740143	0.459214	0.999532	Memory B cell	iPD_Control
NOB1	13.848	-0.0139511	0.0879971	-0.158541	0.874031	0.999532	Memory B cell	iPD_Control
WWP2	21.729	0.00423337	0.0762856	0.0554938	0.955745	0.999532	Memory B cell	iPD_Control
PDPR	6.09781	0.0177279	0.143646	0.123414	0.901779	0.999532	Memory B cell	iPD_Control
EXOSC6	17.7861	-0.0345783	0.107354	-0.322095	0.747381	0.999532	Memory B cell	iPD_Control
AARS	7.56649	-0.154618	0.121942	-1.26797	0.20481	0.999532	Memory B cell	iPD_Control
DDX19B	10.7811	-0.0565511	0.0983373	-0.575073	0.565242	0.999532	Memory B cell	iPD_Control
DDX19A	7.19789	0.20288	0.113843	1.7821	0.0747329	0.999532	Memory B cell	iPD_Control
COG4	8.88806	0.0317929	0.108261	0.293668	0.769011	0.999532	Memory B cell	iPD_Control
SF3B3	15.1551	-0.0181462	0.0791874	-0.229155	0.818748	0.999532	Memory B cell	iPD_Control
VAC14	7.62288	-0.121434	0.118531	-1.02449	0.305602	0.999532	Memory B cell	iPD_Control
CMTR2	5.66232	0.0582618	0.139497	0.417657	0.676198	0.999532	Memory B cell	iPD_Control
PHLPP2	7.40715	-0.163185	0.118422	-1.378	0.168202	0.999532	Memory B cell	iPD_Control
AP1G1	15.4775	-0.111483	0.0835545	-1.33426	0.18212	0.999532	Memory B cell	iPD_Control
ATXN1L	5.00817	0.00565822	0.154551	0.0366106	0.970795	0.999532	Memory B cell	iPD_Control
IST1	24.4686	0.00184955	0.0666482	0.0277509	0.977861	0.999532	Memory B cell	iPD_Control
ZNF821	17.1116	0.0528532	0.108261	0.488199	0.625409	0.999532	Memory B cell	iPD_Control
DHX38	10.8591	-0.0487116	0.0956758	-0.509132	0.61066	0.999532	Memory B cell	iPD_Control
PSMD7	30.1572	-0.0799662	0.069212	-1.15538	0.247934	0.999532	Memory B cell	iPD_Control
GLG1	33.0991	-0.0137189	0.0644419	-0.212887	0.831415	0.999532	Memory B cell	iPD_Control
RFWD3	5.42678	0.00656754	0.130277	0.0504123	0.959794	0.999532	Memory B cell	iPD_Control
WDR59	8.84922	-0.0472447	0.0995686	-0.474494	0.635148	0.999532	Memory B cell	iPD_Control
CFDP1	14.7007	-0.14507	0.0845986	-1.7148	0.0863822	0.999532	Memory B cell	iPD_Control
TMEM170A	13.2553	-0.00335697	0.0864253	-0.0388424	0.969016	0.999532	Memory B cell	iPD_Control
GABARAPL2	65.4551	-0.00192079	0.0707159	-0.027162	0.978331	0.999532	Memory B cell	iPD_Control
KARS	14.0965	0.107352	0.0860666	1.24732	0.212282	0.999532	Memory B cell	iPD_Control
TERF2IP	52.043	-0.00200677	0.0626923	-0.0320098	0.974464	0.999532	Memory B cell	iPD_Control
MON1B	6.32665	0.110055	0.126585	0.869412	0.384622	0.999532	Memory B cell	iPD_Control
WWOX	27.3755	-0.0058023	0.0940661	-0.0616832	0.950815	0.999532	Memory B cell	iPD_Control
CMC2	14.1977	-0.0634862	0.0930987	-0.681924	0.495287	0.999532	Memory B cell	iPD_Control
ATMIN	6.61648	-0.135102	0.120885	-1.11761	0.263734	0.999532	Memory B cell	iPD_Control
CMIP	15.2941	-0.0774771	0.102552	-0.755488	0.449956	0.999532	Memory B cell	iPD_Control
PLCG2	81.4755	0.00535431	0.0593155	0.0902683	0.928074	0.999532	Memory B cell	iPD_Control
MPHOSPH6	5.91201	0.085926	0.133643	0.642953	0.520254	0.999532	Memory B cell	iPD_Control
HSBP1	13.0028	0.090931	0.113055	0.804308	0.421219	0.999532	Memory B cell	iPD_Control
MBTPS1	15.6601	0.0476583	0.0802927	0.593556	0.552809	0.999532	Memory B cell	iPD_Control
COTL1	177.253	0.00648988	0.0568243	0.11421	0.909072	0.999532	Memory B cell	iPD_Control
KLHL36	11.8041	0.0175717	0.0953039	0.184375	0.853719	0.999532	Memory B cell	iPD_Control
USP10	25.2212	-0.0110387	0.0685359	-0.161065	0.872042	0.999532	Memory B cell	iPD_Control
ZDHHC7	6.8034	0.077117	0.123975	0.622039	0.533916	0.999532	Memory B cell	iPD_Control
GSE1	12.4591	-0.0468343	0.0912515	-0.513244	0.60778	0.999532	Memory B cell	iPD_Control
EMC8	7.23046	-0.104619	0.112063	-0.933572	0.350524	0.999532	Memory B cell	iPD_Control
COX4I1	383.633	0.00558575	0.0593978	0.0940398	0.925078	0.999532	Memory B cell	iPD_Control
IRF8	83.8463	0.108272	0.069633	1.55489	0.119972	0.999532	Memory B cell	iPD_Control
FBXO31	6.13595	0.117984	0.131633	0.896311	0.370087	0.999532	Memory B cell	iPD_Control
MAP1LC3B	58.9939	-0.0840497	0.070376	-1.19429	0.232363	0.999532	Memory B cell	iPD_Control
KLHDC4	6.96405	0.043124	0.121292	0.35554	0.722185	0.999532	Memory B cell	iPD_Control
BANP	17.2872	0.176788	0.0861628	2.05179	0.0401903	0.999532	Memory B cell	iPD_Control
ZFPM1	11.7038	0.0915678	0.102332	0.894809	0.370889	0.999532	Memory B cell	iPD_Control
ZC3H18	12.3902	-0.11198	0.0948915	-1.18008	0.237968	0.999532	Memory B cell	iPD_Control
CYBA	422.491	-0.0283583	0.0565469	-0.5015	0.616019	0.999532	Memory B cell	iPD_Control
MVD	7.38242	0.00953734	0.122761	0.0776904	0.938074	0.999532	Memory B cell	iPD_Control
RNF166	9.74278	0.0496843	0.123531	0.402202	0.687535	0.999532	Memory B cell	iPD_Control
PIEZO1	7.02748	0.0382194	0.121114	0.315566	0.752332	0.999532	Memory B cell	iPD_Control
APRT	90.6875	0.0211104	0.0737757	0.286143	0.774768	0.999532	Memory B cell	iPD_Control
TRAPPC2L	14.6817	0.158504	0.110655	1.43241	0.152026	0.999532	Memory B cell	iPD_Control
CBFA2T3	20.7211	0.125045	0.0896239	1.39522	0.162951	0.999532	Memory B cell	iPD_Control
ACSF3	12.6283	0.0515047	0.0851865	0.604612	0.545437	0.999532	Memory B cell	iPD_Control
ANKRD11	58.3535	0.0430004	0.0620537	0.692955	0.488338	0.999532	Memory B cell	iPD_Control
SPG7	17.8139	-0.000166085	0.0849035	-0.00195616	0.998439	0.99969	Memory B cell	iPD_Control
CHMP1A	9.22974	-0.122441	0.105957	-1.15558	0.247854	0.999532	Memory B cell	iPD_Control
CDK10	8.97135	0.149122	0.117865	1.26519	0.205802	0.999532	Memory B cell	iPD_Control
ZNF276	9.67327	-0.165763	0.105866	-1.56578	0.117399	0.999532	Memory B cell	iPD_Control
TCF25	54.4653	-0.0801997	0.0663304	-1.20909	0.226627	0.999532	Memory B cell	iPD_Control
DEF8	11.8601	0.144216	0.121617	1.18582	0.235692	0.999532	Memory B cell	iPD_Control
VPS53	16.4472	0.0936522	0.0802184	1.16747	0.243022	0.999532	Memory B cell	iPD_Control
GEMIN4	4.69722	-0.194268	0.156558	-1.24087	0.214653	0.999532	Memory B cell	iPD_Control
GLOD4	16.66	-0.00791535	0.0903941	-0.087565	0.930222	0.999532	Memory B cell	iPD_Control
MRM3	6.01084	-0.0972121	0.150336	-0.646632	0.51787	0.999532	Memory B cell	iPD_Control
TIMM22	6.63127	-0.0988584	0.118902	-0.831425	0.405733	0.999532	Memory B cell	iPD_Control
ABR	10.6249	-0.0392015	0.112384	-0.348818	0.727226	0.999532	Memory B cell	iPD_Control
YWHAE	22.3633	-0.0129466	0.0687386	-0.188345	0.850606	0.999532	Memory B cell	iPD_Control
CRK	7.05758	-0.0548149	0.123082	-0.445353	0.656065	0.999532	Memory B cell	iPD_Control
MYO1C	10.5785	-0.167158	0.108555	-1.53984	0.123599	0.999532	Memory B cell	iPD_Control
INPP5K	10.4511	-0.102807	0.107972	-0.952159	0.341016	0.999532	Memory B cell	iPD_Control
PITPNA	16.3821	0.00569859	0.0950657	0.0599436	0.952201	0.999532	Memory B cell	iPD_Control
SLC43A2	9.29933	0.0226494	0.121832	0.185907	0.852518	0.999532	Memory B cell	iPD_Control
PRPF8	55.9341	0.00124965	0.0477071	0.0261942	0.979102	0.999532	Memory B cell	iPD_Control
WDR81	5.93095	0.0774321	0.149593	0.517619	0.604724	0.999532	Memory B cell	iPD_Control
SMYD4	6.01765	-0.0680434	0.151507	-0.449112	0.653351	0.999532	Memory B cell	iPD_Control
DPH1	14.0676	0.129179	0.0923425	1.39891	0.16184	0.999532	Memory B cell	iPD_Control
OVCA2	7.0901	0.0455462	0.121715	0.374204	0.708253	0.999532	Memory B cell	iPD_Control
SMG6	10.8365	0.00817156	0.102	0.0801134	0.936147	0.999532	Memory B cell	iPD_Control
TSR1	7.95403	0.0753831	0.12044	0.625899	0.531381	0.999532	Memory B cell	iPD_Control
METTL16	19.5612	0.0749859	0.0798	0.939672	0.347386	0.999532	Memory B cell	iPD_Control
PAFAH1B1	40.5933	-0.0500829	0.0658718	-0.760309	0.44707	0.999532	Memory B cell	iPD_Control
RAP1GAP2	10.3665	-0.0403338	0.133531	-0.302056	0.76261	0.999532	Memory B cell	iPD_Control
TAX1BP3	7.99383	0.389101	0.125046	3.11166	0.00186039	0.999532	Memory B cell	iPD_Control
EMC6	13.1543	-0.15171	0.104392	-1.45328	0.146146	0.999532	Memory B cell	iPD_Control
P2RX5	100.778	0.00709857	0.0719516	0.0986575	0.92141	0.999532	Memory B cell	iPD_Control
ITGAE	24.6419	0.0673868	0.0920869	0.731774	0.464307	0.999532	Memory B cell	iPD_Control
NCBP3	12.9971	-0.0544382	0.0906547	-0.6005	0.548173	0.999532	Memory B cell	iPD_Control
P2RX1	4.25841	0.0616314	0.183173	0.336465	0.73652	0.999532	Memory B cell	iPD_Control
ATP2A3	57.8701	0.00250024	0.0631497	0.0395923	0.968418	0.999532	Memory B cell	iPD_Control
ZZEF1	15.1864	-0.0486926	0.0864903	-0.562983	0.573447	0.999532	Memory B cell	iPD_Control
ANKFY1	6.54415	-0.038904	0.126642	-0.307196	0.758694	0.999532	Memory B cell	iPD_Control
UBE2G1	31.6323	-0.0651641	0.0703751	-0.925954	0.35447	0.999532	Memory B cell	iPD_Control
MYBBP1A	6.47566	0.103353	0.134097	0.770734	0.440865	0.999532	Memory B cell	iPD_Control
PELP1	9.60357	0.00986106	0.0992281	0.0993778	0.920838	0.999532	Memory B cell	iPD_Control
ARRB2	21.6078	0.0494048	0.0841934	0.586801	0.557337	0.999532	Memory B cell	iPD_Control
MED11	8.29579	-0.136885	0.130917	-1.04558	0.295753	0.999532	Memory B cell	iPD_Control
PSMB6	38.0687	-0.009854	0.069865	-0.141043	0.887836	0.999532	Memory B cell	iPD_Control
MINK1	12.1336	-0.0220683	0.103597	-0.213021	0.83131	0.999532	Memory B cell	iPD_Control
SLC25A11	10.6258	-0.0287798	0.0984888	-0.292214	0.770123	0.999532	Memory B cell	iPD_Control
RNF167	28.8488	0.0691293	0.0670708	1.03069	0.302686	0.999532	Memory B cell	iPD_Control
PFN1	501.315	-0.0313296	0.0594582	-0.526918	0.598251	0.999532	Memory B cell	iPD_Control
SPAG7	22.3714	0.0535509	0.0775342	0.690674	0.48977	0.999532	Memory B cell	iPD_Control
SCIMP	36.6909	-0.0177218	0.105794	-0.167512	0.866967	0.999532	Memory B cell	iPD_Control
RABEP1	43.7259	-0.133224	0.0574957	-2.31711	0.0204978	0.999532	Memory B cell	iPD_Control
NUP88	29.7751	-0.0679345	0.064134	-1.05926	0.289482	0.999532	Memory B cell	iPD_Control
C1QBP	51.9191	0.104625	0.0633904	1.65048	0.0988449	0.999532	Memory B cell	iPD_Control
DERL2	10.9122	-0.0619361	0.0985076	-0.628745	0.529516	0.999532	Memory B cell	iPD_Control
MIS12	8.75732	0.0349685	0.106	0.329893	0.741481	0.999532	Memory B cell	iPD_Control
NLRP1	29.0023	-0.0655671	0.0767977	-0.853764	0.393236	0.999532	Memory B cell	iPD_Control
TXNDC17	9.24684	-0.31514	0.131579	-2.39507	0.0166172	0.999532	Memory B cell	iPD_Control
MED31	5.77433	-0.119931	0.130345	-0.92011	0.357515	0.999532	Memory B cell	iPD_Control
XAF1	20.1638	-0.108885	0.132275	-0.823173	0.41041	0.999532	Memory B cell	iPD_Control
RNASEK	145.757	-0.00202089	0.0680894	-0.02968	0.976322	0.999532	Memory B cell	iPD_Control
ACADVL	28.0851	0.0100889	0.0717643	0.140583	0.888199	0.999532	Memory B cell	iPD_Control
DVL2	6.61827	-0.0373904	0.119553	-0.312752	0.754469	0.999532	Memory B cell	iPD_Control
PHF23	6.28081	-0.32922	0.142887	-2.30406	0.0212193	0.999532	Memory B cell	iPD_Control
GABARAP	168.858	-0.0509733	0.0524714	-0.971449	0.331325	0.999532	Memory B cell	iPD_Control
CTDNEP1	49.421	0.0648593	0.0547737	1.18413	0.236361	0.999532	Memory B cell	iPD_Control
ELP5	14.8147	0.126736	0.094477	1.34145	0.179774	0.999532	Memory B cell	iPD_Control
EIF5A	97.1129	-0.0265204	0.0736236	-0.360215	0.718686	0.999532	Memory B cell	iPD_Control
GPS2	42.9002	-0.00834464	0.0575155	-0.145085	0.884644	0.999532	Memory B cell	iPD_Control
ACAP1	58.5315	0.0534404	0.0476825	1.12075	0.262392	0.999532	Memory B cell	iPD_Control
PLSCR3	22.966	0.0550692	0.0829355	0.664	0.506691	0.999532	Memory B cell	iPD_Control
TMEM256	32.6807	-0.13559	0.0973359	-1.39301	0.163615	0.999532	Memory B cell	iPD_Control
ZBTB4	9.32619	0.00258433	0.113668	0.0227358	0.981861	0.999532	Memory B cell	iPD_Control
POLR2A	31.5034	-0.0026985	0.067672	-0.0398761	0.968192	0.999532	Memory B cell	iPD_Control
TNFSF12	22.8742	-0.0440216	0.0744499	-0.591291	0.554325	0.999532	Memory B cell	iPD_Control
SENP3	5.14535	0.214303	0.135756	1.57859	0.11443	0.999532	Memory B cell	iPD_Control
EIF4A1	107.049	-0.0235109	0.054549	-0.431005	0.666465	0.999532	Memory B cell	iPD_Control
CD68	9.47832	-0.0118749	0.159114	-0.0746314	0.940508	0.999532	Memory B cell	iPD_Control
MPDU1	8.55023	0.17368	0.116424	1.49179	0.135755	0.999532	Memory B cell	iPD_Control
SAT2	17.1951	0.0712333	0.083225	0.855913	0.392046	0.999532	Memory B cell	iPD_Control
TP53	9.06726	0.11593	0.121594	0.953418	0.340378	0.999532	Memory B cell	iPD_Control
KDM6B	17.2066	0.123237	0.124059	0.993375	0.320527	0.999532	Memory B cell	iPD_Control
NAA38	27.2724	-0.0797311	0.0893336	-0.892511	0.372119	0.999532	Memory B cell	iPD_Control
CHD3	7.13626	0.0363187	0.142648	0.254603	0.79903	0.999532	Memory B cell	iPD_Control
TRAPPC1	71.3542	-0.0605509	0.0636822	-0.950829	0.341691	0.999532	Memory B cell	iPD_Control
VAMP2	109.724	-0.0171006	0.0752871	-0.227139	0.820316	0.999532	Memory B cell	iPD_Control
TMEM107	7.04981	0.0460311	0.158035	0.291272	0.770843	0.999532	Memory B cell	iPD_Control
BORCS6	7.1314	-0.180427	0.122674	-1.47078	0.141351	0.999532	Memory B cell	iPD_Control
CTC1	15.6825	-0.113687	0.0853102	-1.33263	0.182653	0.999532	Memory B cell	iPD_Control
RANGRF	14.1111	0.138631	0.0831524	1.6672	0.0954753	0.999532	Memory B cell	iPD_Control
NDEL1	18.9803	-0.0298268	0.0879764	-0.339032	0.734586	0.999532	Memory B cell	iPD_Control
PIK3R5	21.6282	-0.0485419	0.167091	-0.290511	0.771425	0.999532	Memory B cell	iPD_Control
STX8	21.3217	-0.00909313	0.0814431	-0.11165	0.911101	0.999532	Memory B cell	iPD_Control
SCO1	5.78307	-0.273398	0.126303	-2.16463	0.0304159	0.999532	Memory B cell	iPD_Control
ADPRM	5.20276	0.343604	0.151468	2.26849	0.0232995	0.999532	Memory B cell	iPD_Control
MAP2K4	17.155	0.174332	0.0822281	2.1201	0.0339974	0.999532	Memory B cell	iPD_Control
ELAC2	10.3994	-0.0526238	0.100429	-0.523988	0.600287	0.999532	Memory B cell	iPD_Control
COX10	8.47146	0.0591037	0.113356	0.521399	0.602089	0.999532	Memory B cell	iPD_Control
ZSWIM7	10.9089	-0.140129	0.0922247	-1.51943	0.128655	0.999532	Memory B cell	iPD_Control
TTC19	29.8577	-0.0296835	0.0755583	-0.392856	0.694426	0.999532	Memory B cell	iPD_Control
NCOR1	69.6913	0.0285805	0.046302	0.617263	0.537062	0.999532	Memory B cell	iPD_Control
PIGL	9.50786	-0.143986	0.112646	-1.27821	0.201174	0.999532	Memory B cell	iPD_Control
CENPV	5.86651	0.0769749	0.13519	0.569385	0.569095	0.999532	Memory B cell	iPD_Control
UBB	154.887	-0.0359553	0.0479912	-0.749205	0.453734	0.999532	Memory B cell	iPD_Control
TRPV2	9.89122	-0.15311	0.118344	-1.29377	0.195744	0.999532	Memory B cell	iPD_Control
TNFRSF13B	69.7205	-0.0726149	0.0731115	-0.993207	0.320609	0.999532	Memory B cell	iPD_Control
MPRIP	18.2293	-0.0358267	0.089616	-0.39978	0.689319	0.999532	Memory B cell	iPD_Control
COPS3	12.4541	0.00595182	0.0892703	0.0666719	0.946843	0.999532	Memory B cell	iPD_Control
PEMT	4.60825	0.0358161	0.161006	0.222453	0.823961	0.999532	Memory B cell	iPD_Control
ATPAF2	5.86844	0.0321676	0.127198	0.252893	0.800351	0.999532	Memory B cell	iPD_Control
DRG2	12.4138	0.0497434	0.0873102	0.569732	0.56886	0.999532	Memory B cell	iPD_Control
ALKBH5	25.9607	0.0275366	0.0682065	0.403724	0.686416	0.999532	Memory B cell	iPD_Control
FLII	18.3133	0.00101399	0.0809301	0.0125292	0.990003	0.999532	Memory B cell	iPD_Control
TVP23B	6.00629	-0.110855	0.142743	-0.776603	0.437393	0.999532	Memory B cell	iPD_Control
PRPSAP2	14.3457	-0.0207933	0.0864345	-0.240567	0.809891	0.999532	Memory B cell	iPD_Control
GRAP	7.70609	-0.022966	0.136419	-0.168349	0.866309	0.999532	Memory B cell	iPD_Control
GRAPL	7.46971	-0.429776	0.178827	-2.40331	0.0162475	0.999532	Memory B cell	iPD_Control
EPN2	5.00285	0.0514043	0.14278	0.360024	0.718829	0.999532	Memory B cell	iPD_Control
AKAP10	10.2561	0.040537	0.102264	0.396396	0.691813	0.999532	Memory B cell	iPD_Control
USP22	29.02	-0.0626532	0.0768649	-0.815109	0.41501	0.999532	Memory B cell	iPD_Control
DHRS7B	4.09361	-0.151867	0.172357	-0.881117	0.378255	0.999532	Memory B cell	iPD_Control
TMEM11	6.76235	0.00311735	0.131337	0.0237355	0.981064	0.999532	Memory B cell	iPD_Control
MAP2K3	20.9508	0.0458663	0.0774192	0.592441	0.553556	0.999532	Memory B cell	iPD_Control
WSB1	49.8039	0.0553147	0.0606555	0.911948	0.361796	0.999532	Memory B cell	iPD_Control
LGALS9	20.8865	-0.111684	0.106394	-1.04972	0.293845	0.999532	Memory B cell	iPD_Control
NLK	10.1447	-0.0923813	0.145751	-0.633831	0.526191	0.999532	Memory B cell	iPD_Control
IFT20	8.31337	-0.0300996	0.110391	-0.272664	0.785112	0.999532	Memory B cell	iPD_Control
POLDIP2	13.6628	0.156823	0.0853913	1.83653	0.0662798	0.999532	Memory B cell	iPD_Control
TMEM199	6.91163	0.0747734	0.128572	0.581571	0.560856	0.999532	Memory B cell	iPD_Control
UNC119	23.7598	0.0462556	0.0696626	0.663995	0.506693	0.999532	Memory B cell	iPD_Control
PIGS	7.35046	0.100398	0.123626	0.812111	0.416728	0.999532	Memory B cell	iPD_Control
KIAA0100	13.7311	0.0144472	0.0873109	0.165469	0.868575	0.999532	Memory B cell	iPD_Control
SDF2	9.6242	-0.00489254	0.109357	-0.044739	0.964315	0.999532	Memory B cell	iPD_Control
SUPT6H	19.8305	0.00591705	0.0710778	0.0832475	0.933655	0.999532	Memory B cell	iPD_Control
TRAF4	17.9865	0.00424922	0.0919541	0.0462103	0.963143	0.999532	Memory B cell	iPD_Control
FAM222B	7.00965	-0.160205	0.126372	-1.26773	0.204896	0.999532	Memory B cell	iPD_Control
ERAL1	7.04991	0.0690454	0.12042	0.573372	0.566393	0.999532	Memory B cell	iPD_Control
FLOT2	49.0951	0.0107487	0.0480297	0.223794	0.822918	0.999532	Memory B cell	iPD_Control
PHF12	10.3922	-0.080316	0.100036	-0.802872	0.422049	0.999532	Memory B cell	iPD_Control
MYO18A	6.24911	-0.196166	0.134836	-1.45485	0.145711	0.999532	Memory B cell	iPD_Control
NUFIP2	24.6998	0.0104532	0.0731768	0.142848	0.88641	0.999532	Memory B cell	iPD_Control
TAOK1	12.5895	-0.0494288	0.0988883	-0.499844	0.617185	0.999532	Memory B cell	iPD_Control
TP53I13	19.0173	0.177212	0.0795737	2.22702	0.0259462	0.999532	Memory B cell	iPD_Control
GIT1	6.27578	-0.066803	0.127823	-0.522621	0.601238	0.999532	Memory B cell	iPD_Control
SSH2	92.2484	0.0582603	0.0642776	0.906386	0.364732	0.999532	Memory B cell	iPD_Control
NSRP1	19.3466	-0.0290962	0.0739968	-0.393209	0.694165	0.999532	Memory B cell	iPD_Control
GOSR1	16.7166	0.0247999	0.0806647	0.307445	0.758505	0.999532	Memory B cell	iPD_Control
CRLF3	26.4319	0.0540066	0.0694283	0.777877	0.436642	0.999532	Memory B cell	iPD_Control
TEFM	5.45421	0.046677	0.132167	0.353166	0.723964	0.999532	Memory B cell	iPD_Control
ADAP2	4.49194	-0.0126926	0.18251	-0.0695449	0.944556	0.999532	Memory B cell	iPD_Control
RNF135	11.4557	0.137707	0.0936142	1.47101	0.141288	0.999532	Memory B cell	iPD_Control
NF1	10.2562	-0.070901	0.101665	-0.697396	0.485555	0.999532	Memory B cell	iPD_Control
EVI2B	125.841	0.0331365	0.0514581	0.64395	0.519608	0.999532	Memory B cell	iPD_Control
EVI2A	9.22478	-0.077458	0.138479	-0.559348	0.575924	0.999532	Memory B cell	iPD_Control
RAB11FIP4	6.28311	0.00500395	0.123462	0.0405302	0.96767	0.999532	Memory B cell	iPD_Control
COPRS	5.94099	-0.0541156	0.142891	-0.378719	0.704896	0.999532	Memory B cell	iPD_Control
UTP6	13.5799	-0.0448365	0.099109	-0.452396	0.650984	0.999532	Memory B cell	iPD_Control
SUZ12	32.2239	-0.056342	0.065623	-0.85857	0.390578	0.999532	Memory B cell	iPD_Control
RHOT1	8.33282	-0.258797	0.116699	-2.21764	0.0265791	0.999532	Memory B cell	iPD_Control
ZNF207	46.2102	0.0316784	0.0519992	0.60921	0.542385	0.999532	Memory B cell	iPD_Control
PSMD11	14.9093	-0.0286354	0.0793623	-0.360818	0.718235	0.999532	Memory B cell	iPD_Control
MYO1D	11.6556	0.0532919	0.147541	0.3612	0.71795	0.999532	Memory B cell	iPD_Control
ZNF830	12.0866	-0.0410389	0.0971711	-0.422336	0.67278	0.999532	Memory B cell	iPD_Control
RFFL	7.74447	0.0248012	0.113311	0.218877	0.826746	0.999532	Memory B cell	iPD_Control
RAD51D	3.15921	0.0206239	0.178393	0.115609	0.907962	0.999532	Memory B cell	iPD_Control
AP2B1	21.2481	-0.0372055	0.0722915	-0.514659	0.606791	0.999532	Memory B cell	iPD_Control
TAF15	54.9942	0.0586821	0.0475681	1.23364	0.217336	0.999532	Memory B cell	iPD_Control
CCL5	10.5598	-0.771415	0.324308	-2.37865	0.0173763	0.999532	Memory B cell	iPD_Control
ZNHIT3	16.4562	-0.128374	0.0965597	-1.32947	0.183691	0.999532	Memory B cell	iPD_Control
MYO19	4.59076	-0.28481	0.158706	-1.79457	0.0727217	0.999532	Memory B cell	iPD_Control
GGNBP2	42.6228	-0.0142447	0.0608481	-0.234102	0.814905	0.999532	Memory B cell	iPD_Control
AATF	27.665	0.0336282	0.065434	0.513926	0.607304	0.999532	Memory B cell	iPD_Control
ACACA	6.62788	-0.120605	0.125708	-0.959401	0.337357	0.999532	Memory B cell	iPD_Control
SYNRG	32.5967	-0.0783973	0.0656038	-1.19501	0.232083	0.999532	Memory B cell	iPD_Control
DDX52	7.968	0.0375315	0.110358	0.340088	0.73379	0.999532	Memory B cell	iPD_Control
MRPL45	7.93285	-0.0567272	0.13075	-0.43386	0.66439	0.999532	Memory B cell	iPD_Control
MLLT6	13.838	0.0428861	0.0843591	0.508376	0.61119	0.999532	Memory B cell	iPD_Control
CISD3	8.39421	-0.0624843	0.11499	-0.543389	0.586862	0.999532	Memory B cell	iPD_Control
PSMB3	44.1753	-0.145487	0.0614403	-2.36794	0.0178875	0.999532	Memory B cell	iPD_Control
CWC25	14.1886	0.0281351	0.106407	0.264411	0.791463	0.999532	Memory B cell	iPD_Control
LASP1	13.6673	-0.0536874	0.101691	-0.527948	0.597536	0.999532	Memory B cell	iPD_Control
FBXL20	15.1718	0.00338002	0.0919029	0.0367782	0.970662	0.999532	Memory B cell	iPD_Control
MED1	13.9362	0.00866244	0.0845401	0.102465	0.918387	0.999532	Memory B cell	iPD_Control
CDK12	22.2825	-0.0792811	0.0733718	-1.08054	0.279902	0.999532	Memory B cell	iPD_Control
STARD3	12.249	0.0818346	0.0881218	0.928654	0.353068	0.999532	Memory B cell	iPD_Control
MIEN1	26.9249	-0.0401538	0.0742282	-0.540951	0.588541	0.999532	Memory B cell	iPD_Control
IKZF3	89.0597	0.00389325	0.0620943	0.062699	0.950006	0.999532	Memory B cell	iPD_Control
ORMDL3	12.9693	-0.0142371	0.135558	-0.105026	0.916356	0.999532	Memory B cell	iPD_Control
PSMD3	16.4285	-0.0763033	0.0843394	-0.904717	0.365615	0.999532	Memory B cell	iPD_Control
MED24	7.379	0.0825029	0.114316	0.721707	0.470474	0.999532	Memory B cell	iPD_Control
MSL1	11.7845	0.0727244	0.0961805	0.756124	0.449575	0.999532	Memory B cell	iPD_Control
CASC3	13.5091	0.0117634	0.0905207	0.129953	0.896604	0.999532	Memory B cell	iPD_Control
WIPF2	6.82531	-0.155161	0.130163	-1.19205	0.233243	0.999532	Memory B cell	iPD_Control
RARA	13.6884	0.0253066	0.102025	0.248044	0.804101	0.999532	Memory B cell	iPD_Control
CCR7	27.7375	-0.0352586	0.122409	-0.288039	0.773317	0.999532	Memory B cell	iPD_Control
SMARCE1	33.8156	-0.0168546	0.0617478	-0.272959	0.784885	0.999532	Memory B cell	iPD_Control
KRT10	65.6217	-0.0398611	0.0797108	-0.500072	0.617024	0.999532	Memory B cell	iPD_Control
EIF1	644.323	-0.0822958	0.0617733	-1.33222	0.182787	0.999532	Memory B cell	iPD_Control
JUP	16.4588	0.1225	0.158934	0.77076	0.440849	0.999532	Memory B cell	iPD_Control
NT5C3B	8.65856	0.0174438	0.119375	0.146126	0.883822	0.999532	Memory B cell	iPD_Control
KLHL11	5.2598	0.190506	0.141749	1.34397	0.178958	0.999532	Memory B cell	iPD_Control
ACLY	12.5743	-0.0509574	0.100685	-0.506108	0.612781	0.999532	Memory B cell	iPD_Control
CNP	5.47734	-0.205418	0.143171	-1.43477	0.151352	0.999532	Memory B cell	iPD_Control
DNAJC7	25.7482	0.01599	0.0637441	0.250847	0.801932	0.999532	Memory B cell	iPD_Control
NKIRAS2	4.94923	0.0199448	0.141369	0.141084	0.887804	0.999532	Memory B cell	iPD_Control
KAT2A	16.7541	0.0347025	0.082372	0.42129	0.673544	0.999532	Memory B cell	iPD_Control
RAB5C	38.2962	-0.00181215	0.057333	-0.0316074	0.974785	0.999532	Memory B cell	iPD_Control
GHDC	5.94248	0.11851	0.134302	0.882417	0.377551	0.999532	Memory B cell	iPD_Control
STAT5B	14.8996	-0.0888383	0.0870885	-1.02009	0.307685	0.999532	Memory B cell	iPD_Control
STAT5A	9.48845	0.0886543	0.102525	0.864712	0.387197	0.999532	Memory B cell	iPD_Control
STAT3	46.0258	0.0276582	0.0778777	0.355149	0.722478	0.999532	Memory B cell	iPD_Control
ATP6V0A1	6.66253	0.0507595	0.139334	0.364301	0.715633	0.999532	Memory B cell	iPD_Control
COASY	11.3184	-0.0524763	0.0989699	-0.530225	0.595956	0.999532	Memory B cell	iPD_Control
MLX	15.5832	-0.037866	0.0864412	-0.438055	0.661346	0.999532	Memory B cell	iPD_Control
RETREG3	7.2046	0.0284896	0.114723	0.248335	0.803875	0.999532	Memory B cell	iPD_Control
EZH1	12.936	-0.110869	0.0928596	-1.19395	0.232499	0.999532	Memory B cell	iPD_Control
VPS25	8.75978	-0.148529	0.116462	-1.27534	0.202191	0.999532	Memory B cell	iPD_Control
COA3	11.5218	-0.0904548	0.118129	-0.765727	0.443839	0.999532	Memory B cell	iPD_Control
BECN1	21.2157	-0.0502017	0.0709655	-0.70741	0.479312	0.999532	Memory B cell	iPD_Control
PSME3	12.5136	0.131801	0.0945127	1.39453	0.163158	0.999532	Memory B cell	iPD_Control
AARSD1	9.3944	-0.106937	0.102546	-1.04281	0.297035	0.999532	Memory B cell	iPD_Control
IFI35	11.4736	-0.00610097	0.103648	-0.0588621	0.953062	0.999532	Memory B cell	iPD_Control
VAT1	11.2335	0.134019	0.107773	1.24353	0.213672	0.999532	Memory B cell	iPD_Control
NBR1	12.0433	0.0926692	0.0922192	1.00488	0.314955	0.999532	Memory B cell	iPD_Control
CCDC200	5.47218	-0.289684	0.261441	-1.10803	0.26785	0.999532	Memory B cell	iPD_Control
ARL4D	5.50761	-0.0786609	0.257035	-0.306032	0.75958	0.999532	Memory B cell	iPD_Control
DHX8	11.1252	-0.0649922	0.0997202	-0.651746	0.514565	0.999532	Memory B cell	iPD_Control
TMEM101	7.62784	-0.0117127	0.116016	-0.100958	0.919584	0.999532	Memory B cell	iPD_Control
LSM12	12.2803	0.00615675	0.0975463	0.0631162	0.949674	0.999532	Memory B cell	iPD_Control
HDAC5	13.3225	-0.031991	0.0874022	-0.366021	0.71435	0.999532	Memory B cell	iPD_Control
TMUB2	15.1902	0.0010232	0.089388	0.0114468	0.990867	0.999532	Memory B cell	iPD_Control
ATXN7L3	5.9138	0.0785128	0.13376	0.586967	0.557226	0.999532	Memory B cell	iPD_Control
UBTF	33.1278	0.084838	0.0663547	1.27855	0.201054	0.999532	Memory B cell	iPD_Control
SLC25A39	24.0456	-0.0260462	0.0709913	-0.366894	0.713698	0.999532	Memory B cell	iPD_Control
GRN	59.3307	-0.019936	0.0754737	-0.264146	0.791668	0.999532	Memory B cell	iPD_Control
GPATCH8	42.6559	-0.034133	0.0679421	-0.502383	0.615398	0.999532	Memory B cell	iPD_Control
EFTUD2	12.2892	-0.0891019	0.0987103	-0.90266	0.366706	0.999532	Memory B cell	iPD_Control
NMT1	15.9492	0.105231	0.0822	1.28018	0.200482	0.999532	Memory B cell	iPD_Control
FMNL1	56.3096	-0.0449911	0.0625421	-0.719373	0.471911	0.999532	Memory B cell	iPD_Control
MAP3K14	19.2102	-0.0890746	0.0920072	-0.968127	0.332981	0.999532	Memory B cell	iPD_Control
ARHGAP27	15.0617	0.00988854	0.0934111	0.10586	0.915693	0.999532	Memory B cell	iPD_Control
PLEKHM1	10.4385	-0.00385514	0.101244	-0.0380779	0.969626	0.999532	Memory B cell	iPD_Control
KANSL1	32.6419	0.016462	0.0998057	0.16494	0.868991	0.999532	Memory B cell	iPD_Control
ARL17B	5.93953	-0.161878	0.226212	-0.715603	0.474236	0.999532	Memory B cell	iPD_Control
LRRC37A2	5.66265	-0.00460942	0.155452	-0.0296516	0.976345	0.999532	Memory B cell	iPD_Control
ARL17A	7.10852	0.301051	0.173857	1.7316	0.0833444	0.999532	Memory B cell	iPD_Control
NSF	47.8305	-0.295456	0.115907	-2.54908	0.0108007	0.999532	Memory B cell	iPD_Control
GOSR2	9.01379	-0.0965252	0.10623	-0.90864	0.36354	0.999532	Memory B cell	iPD_Control
CDC27	20.0733	0.0200176	0.0753618	0.265621	0.790531	0.999532	Memory B cell	iPD_Control
EFCAB13	12.0617	0.122564	0.101602	1.20631	0.227697	0.999532	Memory B cell	iPD_Control
NPEPPS	23.5661	0.0581271	0.0694933	0.836443	0.402906	0.999532	Memory B cell	iPD_Control
KPNB1	48.0263	-0.0405418	0.0612264	-0.662162	0.507867	0.999532	Memory B cell	iPD_Control
TBX21	5.34873	-0.316672	0.202063	-1.5672	0.117069	0.999532	Memory B cell	iPD_Control
MRPL10	8.01018	-0.00339957	0.105991	-0.032074	0.974413	0.999532	Memory B cell	iPD_Control
SCRN2	8.9226	0.095426	0.106443	0.896495	0.369988	0.999532	Memory B cell	iPD_Control
SP2	9.17117	0.0980697	0.105347	0.930921	0.351894	0.999532	Memory B cell	iPD_Control
CDK5RAP3	47.3346	0.0733374	0.0593931	1.23478	0.216912	0.999532	Memory B cell	iPD_Control
CBX1	10.0651	0.0665717	0.107986	0.616486	0.537574	0.999532	Memory B cell	iPD_Control
SNX11	5.41117	-0.137167	0.144911	-0.946559	0.343864	0.999532	Memory B cell	iPD_Control
SKAP1	22.9112	-0.169117	0.218111	-0.775371	0.438121	0.999532	Memory B cell	iPD_Control
CALCOCO2	26.2595	-0.0717166	0.0734402	-0.97653	0.328802	0.999532	Memory B cell	iPD_Control
ATP5MC1	30.9457	-0.0172548	0.0873982	-0.197427	0.843493	0.999532	Memory B cell	iPD_Control
UBE2Z	17.1147	-0.0904512	0.0776854	-1.16433	0.244291	0.999532	Memory B cell	iPD_Control
SNF8	20.9757	0.0242206	0.0820059	0.295352	0.767725	0.999532	Memory B cell	iPD_Control
ABI3	6.18955	-0.146351	0.164738	-0.888387	0.374333	0.999532	Memory B cell	iPD_Control
ZNF652	30.7054	0.0523868	0.0673051	0.778349	0.436363	0.999532	Memory B cell	iPD_Control
PHB	23.7344	-0.0726882	0.0684363	-1.06213	0.288177	0.999532	Memory B cell	iPD_Control
SPOP	16.1159	-0.0483369	0.0902793	-0.535415	0.592363	0.999532	Memory B cell	iPD_Control
FAM117A	27.9833	-0.0240756	0.0822676	-0.29265	0.76979	0.999532	Memory B cell	iPD_Control
KAT7	14.1367	0.0170266	0.0880154	0.193451	0.846606	0.999532	Memory B cell	iPD_Control
PDK2	6.07761	0.198022	0.133432	1.48407	0.13779	0.999532	Memory B cell	iPD_Control
PPP1R9B	11.0635	-0.0924918	0.0938109	-0.985938	0.324163	0.999532	Memory B cell	iPD_Control
MRPL27	9.45521	0.0334954	0.107046	0.312907	0.754351	0.999532	Memory B cell	iPD_Control
LRRC59	11.9238	-0.012054	0.104841	-0.114974	0.908466	0.999532	Memory B cell	iPD_Control
ACSF2	6.86813	-0.0414106	0.143781	-0.288011	0.773338	0.999532	Memory B cell	iPD_Control
CHAD	4.72482	0.585366	0.309961	1.88852	0.0589567	0.999532	Memory B cell	iPD_Control
RSAD1	13.3313	-0.00638195	0.0911196	-0.0700393	0.944162	0.999532	Memory B cell	iPD_Control
SPATA20	5.8001	0.0680845	0.184779	0.368465	0.712526	0.999532	Memory B cell	iPD_Control
LUC7L3	60.4566	0.0125538	0.0596221	0.210556	0.833234	0.999532	Memory B cell	iPD_Control
TOB1	6.27905	0.079316	0.179688	0.44141	0.658916	0.999532	Memory B cell	iPD_Control
SPAG9	14.7514	0.032528	0.094889	0.342801	0.731748	0.999532	Memory B cell	iPD_Control
NME1	12.5923	-0.0808499	0.112257	-0.720224	0.471387	0.999532	Memory B cell	iPD_Control
NME2	178.718	0.0248552	0.0808677	0.307357	0.758572	0.999532	Memory B cell	iPD_Control
MBTD1	9.36243	-0.0097709	0.114168	-0.0855836	0.931797	0.999532	Memory B cell	iPD_Control
UTP18	14.0084	-0.0688675	0.0901004	-0.764341	0.444664	0.999532	Memory B cell	iPD_Control
COX11	10.0282	-0.00582797	0.098011	-0.0594624	0.952584	0.999532	Memory B cell	iPD_Control
MMD	9.12582	-0.043483	0.153231	-0.283774	0.776584	0.999532	Memory B cell	iPD_Control
DGKE	5.50109	0.0415386	0.154079	0.269592	0.787474	0.999532	Memory B cell	iPD_Control
TRIM25	8.39132	0.0371681	0.114458	0.32473	0.745386	0.999532	Memory B cell	iPD_Control
COIL	10.8952	0.0179455	0.110295	0.162704	0.870751	0.999532	Memory B cell	iPD_Control
SCPEP1	24.2143	-0.0222244	0.12136	-0.183128	0.854698	0.999532	Memory B cell	iPD_Control
MSI2	17.3747	-0.010666	0.0998081	-0.106865	0.914896	0.999532	Memory B cell	iPD_Control
MRPS23	8.55614	-0.107405	0.122496	-0.876805	0.380593	0.999532	Memory B cell	iPD_Control
VEZF1	11.8233	-0.0473232	0.0968947	-0.488399	0.625267	0.999532	Memory B cell	iPD_Control
SRSF1	27.338	0.0705985	0.065713	1.07435	0.282668	0.999532	Memory B cell	iPD_Control
DYNLL2	10.9415	0.0923822	0.108291	0.853093	0.393608	0.999532	Memory B cell	iPD_Control
SUPT4H1	21.5262	-0.114774	0.0805999	-1.42399	0.154448	0.999532	Memory B cell	iPD_Control
MTMR4	13.5948	0.00916608	0.0869209	0.105453	0.916016	0.999532	Memory B cell	iPD_Control
TEX14	24.0901	-0.0534359	0.210555	-0.253786	0.799661	0.999532	Memory B cell	iPD_Control
RAD51C	6.99107	-0.103492	0.125698	-0.823338	0.410316	0.999532	Memory B cell	iPD_Control
TRIM37	7.08051	0.0182795	0.122258	0.149515	0.881147	0.999532	Memory B cell	iPD_Control
SKA2	5.05649	0.0160743	0.143952	0.111664	0.91109	0.999532	Memory B cell	iPD_Control
YPEL2	8.52457	-0.0881957	0.11633	-0.758149	0.448362	0.999532	Memory B cell	iPD_Control
DHX40	11.4367	-0.0354205	0.0962818	-0.367884	0.71296	0.999532	Memory B cell	iPD_Control
CLTC	19.2453	-0.173123	0.0724496	-2.38957	0.0168682	0.999532	Memory B cell	iPD_Control
VMP1	17.495	-0.0687698	0.0763628	-0.900566	0.367819	0.999532	Memory B cell	iPD_Control
RNFT1	10.6158	-0.0894893	0.106845	-0.837561	0.402277	0.999532	Memory B cell	iPD_Control
HEATR6	6.91421	0.0067267	0.130207	0.0516614	0.958798	0.999532	Memory B cell	iPD_Control
USP32	12.4481	-0.0332403	0.0922784	-0.360218	0.718684	0.999532	Memory B cell	iPD_Control
APPBP2	11.2193	-0.0192562	0.110406	-0.174412	0.861541	0.999532	Memory B cell	iPD_Control
PPM1D	9.26009	-0.0654804	0.102927	-0.636185	0.524656	0.999532	Memory B cell	iPD_Control
BCAS3	23.8869	-0.0504138	0.0730598	-0.690035	0.490172	0.999532	Memory B cell	iPD_Control
MED13	15.8167	0.0908093	0.0950154	0.955732	0.339208	0.999532	Memory B cell	iPD_Control
TLK2	17.7963	-0.158118	0.0805111	-1.96393	0.0495384	0.999532	Memory B cell	iPD_Control
DCAF7	23.7185	-0.041315	0.0676634	-0.610597	0.541466	0.999532	Memory B cell	iPD_Control
MAP3K3	13.0738	0.0621273	0.0991292	0.626731	0.530836	0.999532	Memory B cell	iPD_Control
STRADA	9.39152	-0.146615	0.102988	-1.42361	0.154559	0.999532	Memory B cell	iPD_Control
LIMD2	276.752	-0.0117472	0.0432877	-0.271375	0.786102	0.999532	Memory B cell	iPD_Control
CCDC47	12.5526	-0.00371718	0.102258	-0.036351	0.971003	0.999532	Memory B cell	iPD_Control
DDX42	20.143	-0.00237672	0.0730562	-0.0325328	0.974047	0.999532	Memory B cell	iPD_Control
FTSJ3	8.32608	0.181465	0.136188	1.33246	0.182709	0.999532	Memory B cell	iPD_Control
PSMC5	33.5803	-0.0356093	0.0644428	-0.552573	0.580556	0.999532	Memory B cell	iPD_Control
SMARCD2	14.5168	0.0880815	0.088229	0.998329	0.31812	0.999532	Memory B cell	iPD_Control
CD79B	203.733	-0.0454931	0.0779668	-0.583493	0.559561	0.999532	Memory B cell	iPD_Control
ICAM2	17.015	-0.06627	0.102102	-0.649059	0.5163	0.999532	Memory B cell	iPD_Control
PECAM1	13.3349	-0.134522	0.154203	-0.87237	0.383006	0.999532	Memory B cell	iPD_Control
MILR1	6.32346	0.201172	0.253472	0.793666	0.42739	0.999532	Memory B cell	iPD_Control
POLG2	7.35564	-0.200637	0.1224	-1.63919	0.101173	0.999532	Memory B cell	iPD_Control
DDX5	404.93	-0.0360078	0.0441752	-0.815114	0.415007	0.999532	Memory B cell	iPD_Control
CEP95	26.3654	0.0684046	0.0810221	0.844271	0.398518	0.999532	Memory B cell	iPD_Control
SMURF2	11.8591	-0.0772421	0.0926002	-0.834146	0.404199	0.999532	Memory B cell	iPD_Control
LRRC37A3	9.55563	0.122652	0.120036	1.0218	0.306876	0.999532	Memory B cell	iPD_Control
GNA13	27.8371	-0.073709	0.0911505	-0.808651	0.418716	0.999532	Memory B cell	iPD_Control
HELZ	21.7702	0.0685295	0.0759024	0.902863	0.366599	0.999532	Memory B cell	iPD_Control
PSMD12	10.8967	-0.0634938	0.0900861	-0.704812	0.480927	0.999532	Memory B cell	iPD_Control
PITPNC1	11.4646	0.362504	0.199323	1.81868	0.0689609	0.999532	Memory B cell	iPD_Control
NOL11	9.61074	-0.244758	0.106323	-2.30203	0.0213333	0.999532	Memory B cell	iPD_Control
BPTF	64.9229	-0.0420436	0.0459815	-0.914359	0.360528	0.999532	Memory B cell	iPD_Control
KPNA2	11.5313	-0.0962737	0.144494	-0.666283	0.50523	0.999532	Memory B cell	iPD_Control
AMZ2	13.6229	-0.0802609	0.0984649	-0.815122	0.415002	0.999532	Memory B cell	iPD_Control
PRKAR1A	41.9959	-0.118348	0.059122	-2.00176	0.0453109	0.999532	Memory B cell	iPD_Control
ABCA6	2.542	0.816097	0.587694	1.38864	0.164941	0.999532	Memory B cell	iPD_Control
ABCA5	5.2704	-0.102349	0.164426	-0.622461	0.533639	0.999532	Memory B cell	iPD_Control
MAP2K6	4.17863	0.203249	0.175713	1.15671	0.24739	0.999532	Memory B cell	iPD_Control
SLC39A11	8.73204	-0.0275771	0.128456	-0.214681	0.830016	0.999532	Memory B cell	iPD_Control
COG1	6.79862	0.0885436	0.124549	0.710912	0.477138	0.999532	Memory B cell	iPD_Control
FAM104A	7.58892	-0.0213301	0.118009	-0.18075	0.856564	0.999532	Memory B cell	iPD_Control
RAB37	11.4458	0.0300619	0.111046	0.270715	0.786611	0.999532	Memory B cell	iPD_Control
SLC9A3R1	19.0176	-0.0574402	0.108376	-0.530008	0.596107	0.999532	Memory B cell	iPD_Control
NAT9	6.56615	0.111761	0.127618	0.875749	0.381167	0.999532	Memory B cell	iPD_Control
MRPL58	7.49217	0.0897506	0.130267	0.688976	0.490838	0.999532	Memory B cell	iPD_Control
ATP5PD	36.4262	-0.0739297	0.0782189	-0.945164	0.344575	0.999532	Memory B cell	iPD_Control
NT5C	46.3242	0.0288143	0.0614582	0.468844	0.639181	0.999532	Memory B cell	iPD_Control
JPT1	26.4062	-0.100151	0.114836	-0.872125	0.38314	0.999532	Memory B cell	iPD_Control
SUMO2	134.96	0.0335476	0.0422096	0.794786	0.426738	0.999532	Memory B cell	iPD_Control
NUP85	5.34303	-0.0370353	0.135666	-0.272989	0.784862	0.999532	Memory B cell	iPD_Control
GGA3	11.337	0.0696039	0.0966255	0.720347	0.471311	0.999532	Memory B cell	iPD_Control
MRPS7	18.0122	0.0310622	0.0804139	0.386279	0.69929	0.999532	Memory B cell	iPD_Control
MIF4GD	17.0104	-0.0222282	0.0768646	-0.289187	0.772439	0.999532	Memory B cell	iPD_Control
GRB2	123.21	-0.028223	0.047394	-0.595498	0.551511	0.999532	Memory B cell	iPD_Control
TSEN54	6.86513	-0.0414142	0.133927	-0.309229	0.757147	0.999532	Memory B cell	iPD_Control
LLGL2	5.82722	-0.170302	0.156628	-1.0873	0.276906	0.999532	Memory B cell	iPD_Control
MYO15B	4.53174	0.218164	0.17993	1.2125	0.225322	0.999532	Memory B cell	iPD_Control
SAP30BP	20.9953	0.0166919	0.0699924	0.238481	0.811508	0.999532	Memory B cell	iPD_Control
GALK1	5.66089	-0.214795	0.141436	-1.51868	0.128843	0.999532	Memory B cell	iPD_Control
H3F3B	729.447	-0.0162476	0.0938599	-0.173105	0.862569	0.999532	Memory B cell	iPD_Control
UNK	10.132	-0.073663	0.100155	-0.735492	0.46204	0.999532	Memory B cell	iPD_Control
UNC13D	10.1525	0.115558	0.111337	1.03792	0.299309	0.999532	Memory B cell	iPD_Control
WBP2	36.4338	0.0424701	0.0637692	0.665998	0.505413	0.999532	Memory B cell	iPD_Control
MRPL38	18.2677	0.110767	0.0737308	1.50232	0.133015	0.999532	Memory B cell	iPD_Control
TEN1	8.56545	0.0568821	0.12559	0.452921	0.650606	0.999532	Memory B cell	iPD_Control
SRP68	9.21696	-0.172439	0.105234	-1.63862	0.101292	0.999532	Memory B cell	iPD_Control
EXOC7	11.1463	-0.190602	0.0964803	-1.97555	0.0482057	0.999532	Memory B cell	iPD_Control
UBALD2	52.8189	-0.119246	0.108304	-1.10103	0.270883	0.999532	Memory B cell	iPD_Control
PRPSAP1	10.9067	0.152191	0.101893	1.49364	0.135268	0.999532	Memory B cell	iPD_Control
UBE2O	11.2647	-0.0999552	0.101408	-0.985675	0.324293	0.999532	Memory B cell	iPD_Control
RHBDF2	29.5315	0.0897205	0.0807879	1.11057	0.266754	0.999532	Memory B cell	iPD_Control
JMJD6	5.98944	0.15553	0.135759	1.14563	0.251949	0.999532	Memory B cell	iPD_Control
METTL23	18.2874	-0.0616777	0.0818345	-0.753688	0.451037	0.999532	Memory B cell	iPD_Control
SRSF2	58.816	-0.0972286	0.0687911	-1.41339	0.157541	0.999532	Memory B cell	iPD_Control
MFSD11	9.87404	-0.0419789	0.103584	-0.405266	0.685282	0.999532	Memory B cell	iPD_Control
SEC14L1	17.7287	0.0985806	0.0864388	1.14047	0.254092	0.999532	Memory B cell	iPD_Control
TNRC6C	12.0099	-0.204646	0.128389	-1.59396	0.110946	0.999532	Memory B cell	iPD_Control
TMC6	38.2178	-0.0690991	0.054963	-1.25719	0.208684	0.999532	Memory B cell	iPD_Control
