## Supplementary Tables for "Peripheral Immune Alterations and T Cell Clonal Dynamics Across the Parkinson’s Disease Spectrum" (part 3 of 3)

### Sheet: Table6_DE (continued)
Supplementary Table 6. Pseudobulk DESeq2 results: all pairwise comparisons, tested cell types
TMC8	30.3466	0.120081	0.0679669	1.76675	0.0772697	0.999532	Memory B cell	iPD_Control
SYNGR2	146.186	-0.0666252	0.0406154	-1.64039	0.100924	0.999532	Memory B cell	iPD_Control
SOCS3	9.48808	0.170683	0.226066	0.755015	0.45024	0.999532	Memory B cell	iPD_Control
PGS1	8.42521	0.0499398	0.110732	0.450999	0.651991	0.999532	Memory B cell	iPD_Control
CYTH1	75.1262	-0.0101271	0.0500948	-0.20216	0.839792	0.999532	Memory B cell	iPD_Control
USP36	12.9297	0.156268	0.102398	1.52609	0.126988	0.999532	Memory B cell	iPD_Control
CANT1	5.62449	0.0961801	0.144468	0.665752	0.50557	0.999532	Memory B cell	iPD_Control
CBX4	24.4235	-0.0452662	0.0791605	-0.571828	0.567438	0.999532	Memory B cell	iPD_Control
EIF4A3	14.865	-0.111105	0.0836524	-1.32817	0.184122	0.999532	Memory B cell	iPD_Control
CHMP6	5.64393	0.0935333	0.133229	0.70205	0.482648	0.999532	Memory B cell	iPD_Control
TEPSIN	8.36771	0.128511	0.122684	1.04749	0.294871	0.999532	Memory B cell	iPD_Control
NDUFAF8	20.957	-0.0123749	0.0916494	-0.135024	0.892593	0.999532	Memory B cell	iPD_Control
SLC38A10	15.3037	-0.00600539	0.0820611	-0.0731819	0.941661	0.999532	Memory B cell	iPD_Control
ACTG1	446.293	0.0815203	0.0826885	0.985873	0.324196	0.999532	Memory B cell	iPD_Control
FAAP100	5.62495	0.20312	0.132301	1.53529	0.124713	0.999532	Memory B cell	iPD_Control
NPLOC4	13.4095	-0.111785	0.0940236	-1.1889	0.234478	0.999532	Memory B cell	iPD_Control
OXLD1	15.9608	-0.104131	0.0960101	-1.08458	0.278108	0.999532	Memory B cell	iPD_Control
CCDC137	10.4379	0.133667	0.110826	1.2061	0.227778	0.999532	Memory B cell	iPD_Control
ARL16	11.7491	-0.0764386	0.117942	-0.648101	0.516919	0.999532	Memory B cell	iPD_Control
HGS	14.9003	0.101408	0.0818623	1.23876	0.215434	0.999532	Memory B cell	iPD_Control
MRPL12	8.35778	0.106268	0.113251	0.938335	0.348072	0.999532	Memory B cell	iPD_Control
MCRIP1	15.5631	-0.121132	0.087797	-1.37968	0.167686	0.999532	Memory B cell	iPD_Control
P4HB	30.762	-0.0141742	0.0696212	-0.20359	0.838674	0.999532	Memory B cell	iPD_Control
ARHGDIA	60.3273	0.0066774	0.0629829	0.106019	0.915567	0.999532	Memory B cell	iPD_Control
ALYREF	27.6495	-0.0163281	0.0711003	-0.229649	0.818365	0.999532	Memory B cell	iPD_Control
ANAPC11	32.0635	-0.0416601	0.0801155	-0.52	0.603064	0.999532	Memory B cell	iPD_Control
SIRT7	12.3976	0.0929684	0.0904522	1.02782	0.304035	0.999532	Memory B cell	iPD_Control
ASPSCR1	11.1275	0.0595414	0.0985385	0.604245	0.545681	0.999532	Memory B cell	iPD_Control
CENPX	11.307	0.00217795	0.103677	0.0210069	0.98324	0.999532	Memory B cell	iPD_Control
DCXR	29.5915	0.0455059	0.101355	0.448976	0.653449	0.999532	Memory B cell	iPD_Control
RFNG	6.1786	0.166199	0.126059	1.31843	0.187361	0.999532	Memory B cell	iPD_Control
GPS1	15.2664	-0.0253914	0.0856543	-0.296441	0.766893	0.999532	Memory B cell	iPD_Control
DUS1L	27.6385	0.0860736	0.0645748	1.33293	0.182555	0.999532	Memory B cell	iPD_Control
CCDC57	12.9542	0.0847259	0.116651	0.726318	0.467644	0.999532	Memory B cell	iPD_Control
SLC16A3	5.74994	-0.0792929	0.163021	-0.486396	0.626686	0.999532	Memory B cell	iPD_Control
CSNK1D	18.9205	-0.148957	0.0863236	-1.72556	0.0844262	0.999532	Memory B cell	iPD_Control
CD7	3.77035	-0.17192	0.376186	-0.457009	0.647665	0.999532	Memory B cell	iPD_Control
OGFOD3	6.24981	0.290362	0.134428	2.15998	0.0307744	0.999532	Memory B cell	iPD_Control
HEXD	18.9803	0.00620365	0.0786429	0.0788838	0.937125	0.999532	Memory B cell	iPD_Control
CYBC1	36.0148	-0.00389279	0.0636278	-0.0611807	0.951215	0.999532	Memory B cell	iPD_Control
NARF	13.9441	-0.040768	0.0860888	-0.473557	0.635816	0.999532	Memory B cell	iPD_Control
FOXK2	9.83252	-0.0947143	0.115281	-0.821593	0.411309	0.999532	Memory B cell	iPD_Control
WDR45B	12.8445	0.158756	0.101495	1.56417	0.117777	0.999532	Memory B cell	iPD_Control
FN3KRP	5.85905	0.0883511	0.135253	0.653228	0.513609	0.999532	Memory B cell	iPD_Control
TBCD	5.80395	0.283542	0.131615	2.15433	0.0312145	0.999532	Memory B cell	iPD_Control
METRNL	5.26972	-0.471807	0.263548	-1.79022	0.0734193	0.999532	Memory B cell	iPD_Control
USP14	15.7124	-0.141163	0.0819286	-1.72301	0.0848876	0.999532	Memory B cell	iPD_Control
THOC1	16.322	0.0901741	0.0793606	1.13626	0.255849	0.999532	Memory B cell	iPD_Control
METTL4	6.15066	-0.0530518	0.127008	-0.417703	0.676164	0.999532	Memory B cell	iPD_Control
SMCHD1	224.707	0.0290701	0.0675677	0.430237	0.667023	0.999532	Memory B cell	iPD_Control
EMILIN2	5.97824	0.0566976	0.165614	0.342347	0.73209	0.999532	Memory B cell	iPD_Control
LPIN2	6.74106	0.0598717	0.12694	0.471653	0.637175	0.999532	Memory B cell	iPD_Control
MYL12A	203.663	0.00976899	0.0529627	0.18445	0.85366	0.999532	Memory B cell	iPD_Control
MYL12B	115.738	-0.027802	0.0513057	-0.54189	0.587894	0.999532	Memory B cell	iPD_Control
TGIF1	10.5766	0.190758	0.144493	1.32018	0.186774	0.999532	Memory B cell	iPD_Control
DLGAP1	3.91195	0.289482	0.37402	0.773973	0.438947	0.999532	Memory B cell	iPD_Control
L3MBTL4	8.46633	0.00752732	0.144083	0.0522428	0.958335	0.999532	Memory B cell	iPD_Control
RAB12	4.9005	-0.195984	0.14724	-1.33105	0.183171	0.999532	Memory B cell	iPD_Control
NDUFV2	46.9245	-0.099932	0.057892	-1.72618	0.084315	0.999532	Memory B cell	iPD_Control
ANKRD12	131.988	-0.0467584	0.0484637	-0.964812	0.334639	0.999532	Memory B cell	iPD_Control
RALBP1	22.9119	-0.0237896	0.069568	-0.341962	0.732379	0.999532	Memory B cell	iPD_Control
PPP4R1	9.88675	-0.0119823	0.14459	-0.0828707	0.933954	0.999532	Memory B cell	iPD_Control
RAB31	25.0015	0.0337468	0.11125	0.303342	0.761629	0.999532	Memory B cell	iPD_Control
VAPA	37.4874	0.019176	0.0532933	0.35982	0.718982	0.999532	Memory B cell	iPD_Control
NAPG	12.1328	-0.0547953	0.0893241	-0.613443	0.539583	0.999532	Memory B cell	iPD_Control
CHMP1B	11.7125	0.105508	0.118999	0.886631	0.375278	0.999532	Memory B cell	iPD_Control
MPPE1	11.0287	-0.162778	0.0942564	-1.72697	0.0841723	0.999532	Memory B cell	iPD_Control
TUBB6	12.385	-0.101679	0.201138	-0.505517	0.613196	0.999532	Memory B cell	iPD_Control
AFG3L2	13.7407	-0.227647	0.0892253	-2.55137	0.01073	0.999532	Memory B cell	iPD_Control
PSMG2	24.2402	-0.000156019	0.0680958	-0.00229117	0.998172	0.99969	Memory B cell	iPD_Control
PTPN2	35.7632	-0.0739859	0.0534895	-1.38319	0.166608	0.999532	Memory B cell	iPD_Control
SEH1L	8.77231	0.00876433	0.112795	0.0777016	0.938065	0.999532	Memory B cell	iPD_Control
CEP192	13.2285	0.049728	0.104766	0.474659	0.63503	0.999532	Memory B cell	iPD_Control
LDLRAD4	15.8951	-0.0391611	0.128699	-0.304285	0.760911	0.999532	Memory B cell	iPD_Control
FAM210A	6.92497	-0.273921	0.123052	-2.22606	0.0260101	0.999532	Memory B cell	iPD_Control
RNMT	32.2271	-0.0263367	0.0973663	-0.270491	0.786783	0.999532	Memory B cell	iPD_Control
ROCK1	53.785	-0.0946484	0.0483507	-1.95754	0.0502841	0.999532	Memory B cell	iPD_Control
ESCO1	15.7784	-0.0062358	0.0895459	-0.0696381	0.944482	0.999532	Memory B cell	iPD_Control
SNRPD1	25.132	-0.00541975	0.078665	-0.0688965	0.945072	0.999532	Memory B cell	iPD_Control
ABHD3	11.068	0.0463252	0.108295	0.427769	0.668819	0.999532	Memory B cell	iPD_Control
MIB1	5.76319	0.18866	0.147323	1.28059	0.200337	0.999532	Memory B cell	iPD_Control
RBBP8	7.89762	0.105716	0.128913	0.820059	0.412183	0.999532	Memory B cell	iPD_Control
RIOK3	33.2998	-0.054861	0.082096	-0.668254	0.503971	0.999532	Memory B cell	iPD_Control
RMC1	15.7236	-0.0377888	0.0824112	-0.458539	0.646565	0.999532	Memory B cell	iPD_Control
NPC1	6.98994	-0.102361	0.121661	-0.841365	0.400143	0.999532	Memory B cell	iPD_Control
TTC39C	18.622	-0.0839742	0.0916238	-0.91651	0.359399	0.999532	Memory B cell	iPD_Control
SS18	17.0143	-0.023886	0.0823896	-0.289916	0.771881	0.999532	Memory B cell	iPD_Control
TAF4B	11.8534	0.100505	0.107184	0.937687	0.348405	0.999532	Memory B cell	iPD_Control
TRAPPC8	13.622	-0.0495805	0.0855765	-0.57937	0.562339	0.999532	Memory B cell	iPD_Control
RNF125	6.37229	-0.0478329	0.156541	-0.305561	0.759939	0.999532	Memory B cell	iPD_Control
RNF138	23.6793	-0.0475642	0.0916826	-0.518792	0.603906	0.999532	Memory B cell	iPD_Control
GAREM1	7.93643	-0.0157351	0.124305	-0.126584	0.89927	0.999532	Memory B cell	iPD_Control
KLHL14	16.8751	-0.265116	0.133279	-1.98917	0.0466819	0.999532	Memory B cell	iPD_Control
MAPRE2	41.8488	-0.0663203	0.0672901	-0.985589	0.324335	0.999532	Memory B cell	iPD_Control
ZNF397	6.90125	0.213244	0.117012	1.8224	0.0683942	0.999532	Memory B cell	iPD_Control
ZNF24	30.6875	-0.0175164	0.0653396	-0.268083	0.788635	0.999532	Memory B cell	iPD_Control
INO80C	4.91814	-0.0040207	0.144523	-0.0278205	0.977805	0.999532	Memory B cell	iPD_Control
GALNT1	12.9052	-0.0847694	0.111259	-0.761908	0.446115	0.999532	Memory B cell	iPD_Control
SLC39A6	8.27082	0.138993	0.107285	1.29556	0.195128	0.999532	Memory B cell	iPD_Control
ELP2	19.7583	0.00326129	0.0792117	0.0411718	0.967159	0.999532	Memory B cell	iPD_Control
TPGS2	11.0068	0.014315	0.0919899	0.155615	0.876337	0.999532	Memory B cell	iPD_Control
KIAA1328	15.0187	-0.000534087	0.0988221	-0.00540453	0.995688	0.999532	Memory B cell	iPD_Control
PIK3C3	13.0588	0.125639	0.0877451	1.43186	0.152184	0.999532	Memory B cell	iPD_Control
SETBP1	59.1525	0.0326728	0.0624033	0.523575	0.600574	0.999532	Memory B cell	iPD_Control
EPG5	6.10372	-0.0991012	0.124749	-0.794408	0.426958	0.999532	Memory B cell	iPD_Control
ATP5F1A	70.5466	0.0164094	0.0547461	0.299737	0.764378	0.999532	Memory B cell	iPD_Control
HAUS1	8.62119	0.0239833	0.109259	0.219509	0.826253	0.999532	Memory B cell	iPD_Control
PIAS2	8.2691	0.0716622	0.107023	0.669594	0.503117	0.999532	Memory B cell	iPD_Control
HDHD2	7.87286	-0.0930134	0.114277	-0.813931	0.415685	0.999532	Memory B cell	iPD_Control
IER3IP1	15.5736	0.0943411	0.0850195	1.10964	0.267154	0.999532	Memory B cell	iPD_Control
SMAD2	21.2594	-0.0384373	0.0738179	-0.520704	0.602573	0.999532	Memory B cell	iPD_Control
DYM	29.9348	0.0349941	0.0663376	0.527515	0.597836	0.999532	Memory B cell	iPD_Control
ACAA2	11.6548	-0.0224072	0.127998	-0.175059	0.861033	0.999532	Memory B cell	iPD_Control
MBD1	11.6061	0.00350163	0.0911405	0.0384201	0.969353	0.999532	Memory B cell	iPD_Control
CXXC1	14.8339	0.0294257	0.0954137	0.308401	0.757777	0.999532	Memory B cell	iPD_Control
ME2	16.3327	0.0383372	0.0915786	0.418626	0.675489	0.999532	Memory B cell	iPD_Control
SMAD4	20.1708	-0.0162086	0.0728921	-0.222364	0.824031	0.999532	Memory B cell	iPD_Control
MEX3C	10.1432	0.0698109	0.116034	0.601639	0.547414	0.999532	Memory B cell	iPD_Control
MBD2	42.0839	0.00556267	0.0748113	0.074356	0.940727	0.999532	Memory B cell	iPD_Control
TCF4	79.635	0.0121287	0.0938827	0.12919	0.897207	0.999532	Memory B cell	iPD_Control
TXNL1	24.0114	0.0218521	0.0852402	0.256359	0.797674	0.999532	Memory B cell	iPD_Control
WDR7	9.88467	0.0756152	0.110488	0.684375	0.493738	0.999532	Memory B cell	iPD_Control
NARS	11.4019	0.068104	0.113088	0.60222	0.547027	0.999532	Memory B cell	iPD_Control
ATP8B1	11.4233	-0.0488247	0.140108	-0.348478	0.727481	0.999532	Memory B cell	iPD_Control
NEDD4L	5.39008	0.0373626	0.140791	0.265376	0.79072	0.999532	Memory B cell	iPD_Control
MALT1	42.0718	-0.0624071	0.0684208	-0.912108	0.361712	0.999532	Memory B cell	iPD_Control
ZNF532	8.4599	-0.0051775	0.122247	-0.0423528	0.966217	0.999532	Memory B cell	iPD_Control
SEC11C	32.1683	-0.0971859	0.0710384	-1.36808	0.171288	0.999532	Memory B cell	iPD_Control
LMAN1	18.5433	0.0256847	0.0767295	0.334744	0.737818	0.999532	Memory B cell	iPD_Control
PMAIP1	42.89	0.0843572	0.137986	0.611345	0.540971	0.999532	Memory B cell	iPD_Control
PIGN	7.31194	0.057363	0.13504	0.424787	0.670992	0.999532	Memory B cell	iPD_Control
RELCH	18.2799	0.0422654	0.0850961	0.496679	0.619416	0.999532	Memory B cell	iPD_Control
ZCCHC2	11.9275	0.11696	0.110641	1.05711	0.290459	0.999532	Memory B cell	iPD_Control
PHLPP1	5.56518	0.117541	0.150915	0.778855	0.436065	0.999532	Memory B cell	iPD_Control
BCL2	76.1429	0.0477931	0.0898308	0.532035	0.594702	0.999532	Memory B cell	iPD_Control
KDSR	5.95377	0.0447205	0.129632	0.34498	0.73011	0.999532	Memory B cell	iPD_Control
VPS4B	24.4368	-0.177676	0.0735785	-2.41478	0.0157446	0.999532	Memory B cell	iPD_Control
SERPINB8	5.41676	0.0708083	0.147115	0.481313	0.630294	0.999532	Memory B cell	iPD_Control
TMX3	9.36762	0.0782642	0.113875	0.687281	0.491906	0.999532	Memory B cell	iPD_Control
RTTN	7.64801	0.105545	0.128865	0.819036	0.412766	0.999532	Memory B cell	iPD_Control
NETO1	4.11489	0.335662	0.241348	1.39078	0.164291	0.999532	Memory B cell	iPD_Control
CYB5A	13.4598	-0.204134	0.122848	-1.66168	0.0965772	0.999532	Memory B cell	iPD_Control
CNDP2	24.5359	0.0334583	0.0780644	0.428598	0.668216	0.999532	Memory B cell	iPD_Control
ZNF407	13.3584	0.00345575	0.104082	0.0332021	0.973513	0.999532	Memory B cell	iPD_Control
TSHZ1	4.8902	-0.0637622	0.146775	-0.434422	0.663982	0.999532	Memory B cell	iPD_Control
ZNF236	9.90293	-0.0448431	0.108298	-0.414071	0.678822	0.999532	Memory B cell	iPD_Control
MBP	31.9853	-0.0234906	0.0737887	-0.318349	0.75022	0.999532	Memory B cell	iPD_Control
ATP9B	26.3788	0.104928	0.0811152	1.29357	0.195815	0.999532	Memory B cell	iPD_Control
NFATC1	26.8	0.118853	0.110022	1.08027	0.280022	0.999532	Memory B cell	iPD_Control
CTDP1	5.86453	0.157653	0.132594	1.18899	0.234444	0.999532	Memory B cell	iPD_Control
TXNL4A	45.6385	-0.0175712	0.0617442	-0.28458	0.775966	0.999532	Memory B cell	iPD_Control
RBFA	10.034	-0.0727202	0.12172	-0.597437	0.550216	0.999532	Memory B cell	iPD_Control
ADNP2	7.33378	-0.250574	0.125898	-1.99029	0.0465589	0.999532	Memory B cell	iPD_Control
TPGS1	9.55508	0.225958	0.103234	2.18879	0.0286123	0.999532	Memory B cell	iPD_Control
CDC34	7.94797	-0.151683	0.112928	-1.34318	0.179213	0.999532	Memory B cell	iPD_Control
BSG	32.2653	-0.010762	0.0671983	-0.160152	0.872761	0.999532	Memory B cell	iPD_Control
POLRMT	6.95242	-0.0704873	0.117324	-0.60079	0.54798	0.999532	Memory B cell	iPD_Control
RNF126	32.2039	-0.0678503	0.0660972	-1.02652	0.304645	0.999532	Memory B cell	iPD_Control
PTBP1	30.573	0.00686888	0.0609353	0.112724	0.910249	0.999532	Memory B cell	iPD_Control
MED16	13.338	0.212553	0.119212	1.78298	0.07459	0.999532	Memory B cell	iPD_Control
R3HDM4	57.2786	0.0439646	0.0608992	0.721924	0.470341	0.999532	Memory B cell	iPD_Control
ARID3A	10.633	-0.0271237	0.145977	-0.185808	0.852595	0.999532	Memory B cell	iPD_Control
WDR18	7.0673	-0.0281448	0.139939	-0.201122	0.840603	0.999532	Memory B cell	iPD_Control
TMEM259	44.4423	0.135863	0.0676105	2.0095	0.0444845	0.999532	Memory B cell	iPD_Control
CNN2	106.788	0.0332195	0.0528022	0.629132	0.529263	0.999532	Memory B cell	iPD_Control
ABCA7	10.9372	0.115312	0.111083	1.03807	0.299235	0.999532	Memory B cell	iPD_Control
ARHGAP45	54.2251	0.120464	0.0584355	2.06149	0.0392568	0.999532	Memory B cell	iPD_Control
POLR2E	30.1036	0.00427411	0.0659997	0.0647595	0.948365	0.999532	Memory B cell	iPD_Control
GPX4	96.6011	-0.0463327	0.0607611	-0.762538	0.445739	0.999532	Memory B cell	iPD_Control
SBNO2	6.77087	0.0159907	0.124355	0.12859	0.897682	0.999532	Memory B cell	iPD_Control
STK11	8.74147	0.205305	0.111233	1.84572	0.0649323	0.999532	Memory B cell	iPD_Control
ATP5F1D	101.011	-0.00441622	0.0708951	-0.0622923	0.95033	0.999532	Memory B cell	iPD_Control
MIDN	23.038	0.0592102	0.112862	0.524625	0.599844	0.999532	Memory B cell	iPD_Control
CIRBP	168.337	0.00753322	0.0543819	0.138524	0.889826	0.999532	Memory B cell	iPD_Control
PWWP3A	5.41361	0.0889988	0.13907	0.639958	0.5222	0.999532	Memory B cell	iPD_Control
NDUFS7	37.524	0.0178059	0.0678609	0.262389	0.793022	0.999532	Memory B cell	iPD_Control
DAZAP1	25.4981	0.085367	0.0653613	1.30608	0.191526	0.999532	Memory B cell	iPD_Control
MBD3	6.70751	-0.108854	0.117232	-0.928534	0.35313	0.999532	Memory B cell	iPD_Control
UQCR11	80.2294	-0.00526353	0.0895346	-0.0587876	0.953121	0.999532	Memory B cell	iPD_Control
TCF3	33.3383	0.118609	0.0866492	1.36884	0.17105	0.999532	Memory B cell	iPD_Control
REXO1	8.2567	0.159023	0.103543	1.53582	0.124584	0.999532	Memory B cell	iPD_Control
KLF16	7.13085	0.116114	0.12111	0.958745	0.337687	0.999532	Memory B cell	iPD_Control
ABHD17A	34.1781	0.0589988	0.0625991	0.942487	0.345944	0.999532	Memory B cell	iPD_Control
SCAMP4	10.7683	-0.0660515	0.108612	-0.608142	0.543094	0.999532	Memory B cell	iPD_Control
CSNK1G2	30.2826	-0.0318142	0.0633265	-0.502384	0.615398	0.999532	Memory B cell	iPD_Control
BTBD2	9.51387	-0.00982675	0.102541	-0.0958328	0.923653	0.999532	Memory B cell	iPD_Control
MKNK2	80.5667	-0.0244066	0.0672437	-0.362957	0.716637	0.999532	Memory B cell	iPD_Control
MOB3A	31.0064	-0.0806118	0.071233	-1.13166	0.257776	0.999532	Memory B cell	iPD_Control
AP3D1	14.0283	-0.0911896	0.0837431	-1.08892	0.276189	0.999532	Memory B cell	iPD_Control
PLEKHJ1	30.0505	-0.0409359	0.0741836	-0.551818	0.581073	0.999532	Memory B cell	iPD_Control
SF3A2	34.6194	0.0156039	0.0571718	0.27293	0.784907	0.999532	Memory B cell	iPD_Control
OAZ1	349.623	-0.0104783	0.0335472	-0.312346	0.754778	0.999532	Memory B cell	iPD_Control
LSM7	79.1385	-0.0428259	0.0830277	-0.515803	0.605992	0.999532	Memory B cell	iPD_Control
SPPL2B	11.2508	-0.0400094	0.102487	-0.390384	0.696253	0.999532	Memory B cell	iPD_Control
TIMM13	12.9635	-0.0685226	0.103402	-0.662684	0.507533	0.999532	Memory B cell	iPD_Control
GADD45B	19.2472	-0.0504833	0.153327	-0.329253	0.741965	0.999532	Memory B cell	iPD_Control
GNG7	104.48	0.100949	0.0625721	1.61333	0.106673	0.999532	Memory B cell	iPD_Control
DIRAS1	3.18879	0.307394	0.282311	1.08885	0.276221	0.999532	Memory B cell	iPD_Control
SLC39A3	14.2548	0.0709485	0.0989734	0.716845	0.47347	0.999532	Memory B cell	iPD_Control
SGTA	8.66309	0.13777	0.11009	1.25144	0.210775	0.999532	Memory B cell	iPD_Control
THOP1	5.82485	0.112011	0.128857	0.869264	0.384703	0.999532	Memory B cell	iPD_Control
S1PR4	43.8391	-0.0929859	0.0961569	-0.967023	0.333533	0.999532	Memory B cell	iPD_Control
NCLN	6.41254	-0.0615927	0.117616	-0.523677	0.600503	0.999532	Memory B cell	iPD_Control
NFIC	7.15698	0.0696678	0.114467	0.608626	0.542772	0.999532	Memory B cell	iPD_Control
FZR1	7.37914	0.139198	0.121932	1.1416	0.253619	0.999532	Memory B cell	iPD_Control
MFSD12	10.7577	0.0603443	0.0946373	0.637638	0.523709	0.999532	Memory B cell	iPD_Control
HMG20B	10.6331	-0.0176503	0.107695	-0.163892	0.869816	0.999532	Memory B cell	iPD_Control
PIP5K1C	5.04654	0.150033	0.150415	0.997456	0.318543	0.999532	Memory B cell	iPD_Control
APBA3	7.0604	0.171618	0.135573	1.26588	0.205557	0.999532	Memory B cell	iPD_Control
MRPL54	35.2228	-0.0673411	0.0803797	-0.837788	0.40215	0.999532	Memory B cell	iPD_Control
DAPK3	5.73465	-0.00931717	0.128725	-0.0723804	0.942299	0.999532	Memory B cell	iPD_Control
EEF2	829.35	0.0456616	0.0426427	1.0708	0.284261	0.999532	Memory B cell	iPD_Control
PIAS4	5.67445	0.115941	0.134018	0.865121	0.386973	0.999532	Memory B cell	iPD_Control
ZBTB7A	40.5334	0.0519341	0.0758653	0.684557	0.493624	0.999532	Memory B cell	iPD_Control
MAP2K2	53.3864	0.115733	0.053896	2.14734	0.0317664	0.999532	Memory B cell	iPD_Control
SIRT6	5.59429	-0.0134888	0.147462	-0.0914727	0.927117	0.999532	Memory B cell	iPD_Control
EBI3	8.12349	0.0496923	0.194951	0.254896	0.798804	0.999532	Memory B cell	iPD_Control
YJU2	9.64836	0.0515498	0.100415	0.513368	0.607694	0.999532	Memory B cell	iPD_Control
SH3GL1	12.3014	-0.063972	0.0895085	-0.714703	0.474793	0.999532	Memory B cell	iPD_Control
HDGFL2	9.60382	-0.0760082	0.110581	-0.687355	0.491859	0.999532	Memory B cell	iPD_Control
TNFAIP8L1	5.58283	0.193461	0.142161	1.36086	0.173559	0.999532	Memory B cell	iPD_Control
MYDGF	17.066	-0.185656	0.0903352	-2.0552	0.0398601	0.999532	Memory B cell	iPD_Control
DPP9	11.3321	-0.0987575	0.102438	-0.964068	0.335012	0.999532	Memory B cell	iPD_Control
TICAM1	9.71528	-0.114299	0.101931	-1.12134	0.262145	0.999532	Memory B cell	iPD_Control
PLIN3	11.9365	0.0671533	0.0940746	0.71383	0.475332	0.999532	Memory B cell	iPD_Control
KDM4B	30.7421	0.164477	0.0978866	1.68028	0.0929019	0.999532	Memory B cell	iPD_Control
SAFB2	27.8763	0.033933	0.0622312	0.545274	0.585565	0.999532	Memory B cell	iPD_Control
SAFB	33.0677	-0.0317816	0.0631472	-0.503293	0.614758	0.999532	Memory B cell	iPD_Control
MICOS13	33.8648	-0.151184	0.0978545	-1.54499	0.122349	0.999532	Memory B cell	iPD_Control
LONP1	6.07953	0.200961	0.12409	1.61948	0.105343	0.999532	Memory B cell	iPD_Control
DUS3L	11.6713	-0.168104	0.10865	-1.5472	0.121815	0.999532	Memory B cell	iPD_Control
NDUFA11	66.2335	-0.0312266	0.0727401	-0.429289	0.667713	0.999532	Memory B cell	iPD_Control
RANBP3	7.59479	-0.0873789	0.114869	-0.760686	0.446844	0.999532	Memory B cell	iPD_Control
CLPP	17.3396	0.0101825	0.0799603	0.127344	0.898668	0.999532	Memory B cell	iPD_Control
ALKBH7	44.9659	0.0434786	0.0810529	0.536422	0.591667	0.999532	Memory B cell	iPD_Control
GTF2F1	22.786	0.0196785	0.0670554	0.293467	0.769165	0.999532	Memory B cell	iPD_Control
KHSRP	6.49432	-0.0923094	0.128927	-0.715981	0.474003	0.999532	Memory B cell	iPD_Control
SLC25A23	7.00882	0.0496801	0.141883	0.350148	0.726227	0.999532	Memory B cell	iPD_Control
DENND1C	23.5173	0.00540194	0.0672126	0.0803709	0.935942	0.999532	Memory B cell	iPD_Control
TNFSF9	19.768	0.0248756	0.198712	0.125184	0.900378	0.999532	Memory B cell	iPD_Control
CD70	19.1111	-0.0422103	0.141867	-0.297534	0.766059	0.999532	Memory B cell	iPD_Control
GPR108	13.4621	0.192172	0.0977465	1.96602	0.0492961	0.999532	Memory B cell	iPD_Control
SH2D3A	8.14691	0.0340416	0.128394	0.265133	0.790907	0.999532	Memory B cell	iPD_Control
VAV1	18.6121	-0.0630782	0.0836229	-0.754318	0.450659	0.999532	Memory B cell	iPD_Control
AC119396.1	54.12	0.0448686	0.0836267	0.536535	0.591589	0.999532	Memory B cell	iPD_Control
ARHGEF18	18.1674	0.00701038	0.0890275	0.0787439	0.937236	0.999532	Memory B cell	iPD_Control
PNPLA6	8.09304	0.0027248	0.118163	0.0230597	0.981603	0.999532	Memory B cell	iPD_Control
XAB2	13.2805	0.0939262	0.0851105	1.10358	0.269775	0.999532	Memory B cell	iPD_Control
PET100	25.7826	-0.0723189	0.11533	-0.627062	0.530618	0.999532	Memory B cell	iPD_Control
STXBP2	26.0176	0.0348867	0.0765155	0.455943	0.648431	0.999532	Memory B cell	iPD_Control
TRAPPC5	50.6643	0.00113961	0.0845339	0.0134811	0.989244	0.999532	Memory B cell	iPD_Control
FCER2	53.4706	-0.0392733	0.13189	-0.297774	0.765875	0.999532	Memory B cell	iPD_Control
MAP2K7	9.4192	-0.145037	0.0986609	-1.47006	0.141546	0.999532	Memory B cell	iPD_Control
SNAPC2	5.59323	-0.104725	0.131737	-0.794956	0.426639	0.999532	Memory B cell	iPD_Control
ELAVL1	16.9829	-0.134443	0.0742265	-1.81125	0.0701016	0.999532	Memory B cell	iPD_Control
CERS4	13.5315	0.0180291	0.0909173	0.198302	0.842809	0.999532	Memory B cell	iPD_Control
CD320	6.87319	-0.0101941	0.132699	-0.0768217	0.938765	0.999532	Memory B cell	iPD_Control
NDUFA7	27.3775	-0.00586619	0.0884415	-0.0663285	0.947116	0.999532	Memory B cell	iPD_Control
RAB11B	35.2228	0.0597729	0.0599027	0.997833	0.31836	0.999532	Memory B cell	iPD_Control
2026-03-02	8.11542	-0.010382	0.117204	-0.0885803	0.929415	0.999532	Memory B cell	iPD_Control
HNRNPM	54.3545	-0.0222246	0.059262	-0.375023	0.707644	0.999532	Memory B cell	iPD_Control
ZNF414	9.46171	0.179424	0.110476	1.62411	0.104353	0.999532	Memory B cell	iPD_Control
MYO1F	13.0406	-0.0698643	0.118458	-0.589781	0.555338	0.999532	Memory B cell	iPD_Control
ZNF699	5.51781	0.209386	0.129932	1.6115	0.107071	0.999532	Memory B cell	iPD_Control
ZNF559	3.94364	-0.278668	0.185943	-1.49867	0.133958	0.999532	Memory B cell	iPD_Control
ZNF266	8.69686	-0.0795634	0.101943	-0.780468	0.435115	0.999532	Memory B cell	iPD_Control
ZNF426	5.11509	0.059897	0.146818	0.407967	0.683298	0.999532	Memory B cell	iPD_Control
ZNF121	7.46612	0.00102721	0.120287	0.0085397	0.993186	0.999532	Memory B cell	iPD_Control
FBXL12	5.57067	0.155605	0.143766	1.08235	0.279096	0.999532	Memory B cell	iPD_Control
UBL5	68.2875	-0.0201987	0.0864726	-0.233585	0.815307	0.999532	Memory B cell	iPD_Control
PIN1	19.3869	-0.0116138	0.0851615	-0.136374	0.891526	0.999532	Memory B cell	iPD_Control
PPAN	8.85876	-0.107638	0.102728	-1.04779	0.294735	0.999532	Memory B cell	iPD_Control
EIF3G	92.1378	0.0741357	0.0500247	1.48198	0.138345	0.999532	Memory B cell	iPD_Control
DNMT1	11.9983	-0.075527	0.0966015	-0.78184	0.434308	0.999532	Memory B cell	iPD_Control
MRPL4	17.4261	-0.0292137	0.0839735	-0.347892	0.727921	0.999532	Memory B cell	iPD_Control
RAVER1	9.24173	0.139953	0.110987	1.26098	0.207315	0.999532	Memory B cell	iPD_Control
ICAM3	80.0917	0.0696492	0.0530536	1.31281	0.189247	0.999532	Memory B cell	iPD_Control
TYK2	9.71123	-0.110421	0.0996797	-1.10776	0.267968	0.999532	Memory B cell	iPD_Control
CDC37	58.7235	-0.0377122	0.0480574	-0.784733	0.43261	0.999532	Memory B cell	iPD_Control
ATG4D	5.52102	0.16995	0.13349	1.27313	0.202973	0.999532	Memory B cell	iPD_Control
KRI1	13.7692	0.115167	0.0887637	1.29746	0.194475	0.999532	Memory B cell	iPD_Control
CDKN2D	47.4603	-0.0307145	0.0624793	-0.491595	0.623006	0.999532	Memory B cell	iPD_Control
SLC44A2	46.4844	0.064674	0.0548359	1.17941	0.238234	0.999532	Memory B cell	iPD_Control
ILF3	41.9391	0.0246646	0.0566469	0.43541	0.663265	0.999532	Memory B cell	iPD_Control
QTRT1	13.8628	0.0539357	0.0866836	0.622214	0.533801	0.999532	Memory B cell	iPD_Control
DNM2	29.8649	0.0109891	0.0574917	0.191142	0.848415	0.999532	Memory B cell	iPD_Control
CARM1	7.39516	-0.167587	0.111338	-1.50521	0.132271	0.999532	Memory B cell	iPD_Control
SMARCA4	13.1735	0.100583	0.0865006	1.1628	0.24491	0.999532	Memory B cell	iPD_Control
TMEM205	11.5233	-0.0280841	0.0900718	-0.311797	0.755195	0.999532	Memory B cell	iPD_Control
CCDC159	6.07942	0.247355	0.124853	1.98118	0.0475714	0.999532	Memory B cell	iPD_Control
PRKCSH	31.2303	-0.0307987	0.0637905	-0.48281	0.629231	0.999532	Memory B cell	iPD_Control
ECSIT	10.4461	0.0283781	0.101235	0.280318	0.779234	0.999532	Memory B cell	iPD_Control
ELOF1	18.7403	0.0308402	0.0768672	0.401215	0.688262	0.999532	Memory B cell	iPD_Control
ZNF627	7.10097	0.0836233	0.133623	0.625817	0.531435	0.999532	Memory B cell	iPD_Control
ACP5	52.0724	-0.0532362	0.0774664	-0.687217	0.491946	0.999532	Memory B cell	iPD_Control
ZNF441	4.91207	0.124751	0.160015	0.779621	0.435614	0.999532	Memory B cell	iPD_Control
ZNF439	8.49746	-0.0445052	0.120993	-0.367834	0.712997	0.999532	Memory B cell	iPD_Control
ZNF700	6.51704	-0.0481605	0.125838	-0.382718	0.701929	0.999532	Memory B cell	iPD_Control
ZNF844	7.83505	-0.00911597	0.115462	-0.0789519	0.937071	0.999532	Memory B cell	iPD_Control
ZNF136	7.8806	0.0211539	0.128882	0.164133	0.869626	0.999532	Memory B cell	iPD_Control
ZNF44	7.57113	-0.0108928	0.112515	-0.096812	0.922876	0.999532	Memory B cell	iPD_Control
ZNF564	6.33884	-0.116101	0.124794	-0.930343	0.352194	0.999532	Memory B cell	iPD_Control
ZNF490	6.35097	-0.0145116	0.12573	-0.115418	0.908114	0.999532	Memory B cell	iPD_Control
ZNF791	14.6938	-0.064511	0.102082	-0.631951	0.527419	0.999532	Memory B cell	iPD_Control
MAN2B1	28.672	-0.035513	0.0680361	-0.521973	0.601689	0.999532	Memory B cell	iPD_Control
WDR83OS	58.05	-0.0398471	0.0667809	-0.596684	0.550718	0.999532	Memory B cell	iPD_Control
DHPS	25.7438	0.0685058	0.0685929	0.99873	0.317926	0.999532	Memory B cell	iPD_Control
TRIR	127.579	0.05897	0.0488028	1.20833	0.22692	0.999532	Memory B cell	iPD_Control
HOOK2	32.6995	-0.115195	0.113187	-1.01774	0.308803	0.999532	Memory B cell	iPD_Control
JUNB	604.628	-0.0103458	0.107989	-0.0958045	0.923676	0.999532	Memory B cell	iPD_Control
PRDX2	25.853	-0.0187247	0.0804361	-0.23279	0.815925	0.999532	Memory B cell	iPD_Control
DNASE2	6.9553	0.129298	0.131139	0.985962	0.324152	0.999532	Memory B cell	iPD_Control
GCDH	5.32095	-0.0936689	0.137901	-0.679247	0.496981	0.999532	Memory B cell	iPD_Control
FARSA	10.2911	0.0111972	0.115971	0.0965517	0.923082	0.999532	Memory B cell	iPD_Control
CALR	81.8756	-0.00120216	0.0560017	-0.0214665	0.982874	0.999532	Memory B cell	iPD_Control
RAD23A	47.9942	0.0416086	0.0526876	0.789723	0.42969	0.999532	Memory B cell	iPD_Control
GADD45GIP1	32.2278	0.0115711	0.0742971	0.155741	0.876237	0.999532	Memory B cell	iPD_Control
LYL1	24.3204	-0.0665421	0.0925451	-0.719023	0.472126	0.999532	Memory B cell	iPD_Control
TRMT1	16.286	0.0971143	0.0858519	1.13118	0.257978	0.999532	Memory B cell	iPD_Control
STX10	16.9496	0.101592	0.0801506	1.26752	0.20497	0.999532	Memory B cell	iPD_Control
IER2	112.283	0.0181836	0.0975149	0.18647	0.852076	0.999532	Memory B cell	iPD_Control
CACNA1A	5.33444	-0.214355	0.141083	-1.51935	0.128675	0.999532	Memory B cell	iPD_Control
CCDC130	11.0456	0.121197	0.0911014	1.33035	0.183403	0.999532	Memory B cell	iPD_Control
MRI1	5.83906	0.0721532	0.126812	0.568978	0.569371	0.999532	Memory B cell	iPD_Control
CC2D1A	6.21682	-0.13948	0.124039	-1.12448	0.260807	0.999532	Memory B cell	iPD_Control
DCAF15	14.7387	0.182705	0.0836555	2.18401	0.0289612	0.999532	Memory B cell	iPD_Control
IL27RA	19.0909	0.0177286	0.0917103	0.193311	0.846716	0.999532	Memory B cell	iPD_Control
SAMD1	5.76902	-0.0943999	0.144213	-0.654589	0.512732	0.999532	Memory B cell	iPD_Control
PRKACA	6.4928	-0.0726598	0.126339	-0.575116	0.565213	0.999532	Memory B cell	iPD_Control
ADGRE5	41.541	-0.270336	0.112804	-2.39651	0.016552	0.999532	Memory B cell	iPD_Control
DDX39A	35.5511	0.0261449	0.0610049	0.42857	0.668236	0.999532	Memory B cell	iPD_Control
PKN1	35.3225	0.125216	0.0595488	2.10274	0.0354881	0.999532	Memory B cell	iPD_Control
DNAJB1	17.5346	-0.111941	0.101045	-1.10784	0.26793	0.999532	Memory B cell	iPD_Control
TECR	21.6494	0.0409124	0.0748901	0.546299	0.58486	0.999532	Memory B cell	iPD_Control
NDUFB7	33.8336	-0.0045223	0.087896	-0.0514505	0.958967	0.999532	Memory B cell	iPD_Control
CLEC17A	20.4582	0.0977262	0.110545	0.88404	0.376675	0.999532	Memory B cell	iPD_Control
BRD4	55.08	0.0210273	0.0540375	0.389124	0.697185	0.999532	Memory B cell	iPD_Control
AKAP8	11.461	-0.10913	0.102084	-1.06902	0.285061	0.999532	Memory B cell	iPD_Control
AKAP8L	23.6207	-0.0105165	0.0632473	-0.166275	0.86794	0.999532	Memory B cell	iPD_Control
RASAL3	21.9997	0.126565	0.0710328	1.78179	0.0747836	0.999532	Memory B cell	iPD_Control
TPM4	39.9134	-0.0213093	0.0635751	-0.335183	0.737487	0.999532	Memory B cell	iPD_Control
RAB8A	26.1107	0.0763184	0.0671634	1.13631	0.255827	0.999532	Memory B cell	iPD_Control
HSH2D	48.6096	-0.0140181	0.0756475	-0.185309	0.852987	0.999532	Memory B cell	iPD_Control
FAM32A	13.4341	-0.0157267	0.10191	-0.154319	0.877358	0.999532	Memory B cell	iPD_Control
AP1M1	21.6046	-0.0124405	0.081111	-0.153376	0.878102	0.999532	Memory B cell	iPD_Control
KLF2	618.634	-0.0799448	0.07344	-1.08857	0.276342	0.999532	Memory B cell	iPD_Control
EPS15L1	21.114	0.0478327	0.0763513	0.626482	0.530999	0.999532	Memory B cell	iPD_Control
CHERP	11.1097	0.0141067	0.0921337	0.153112	0.87831	0.999532	Memory B cell	iPD_Control
SLC35E1	6.3189	-0.17485	0.136105	-1.28467	0.198907	0.999532	Memory B cell	iPD_Control
MED26	6.92257	0.111862	0.120959	0.924799	0.35507	0.999532	Memory B cell	iPD_Control
SMIM7	15.7927	0.0156217	0.0846131	0.184625	0.853523	0.999532	Memory B cell	iPD_Control
SIN3B	11.5528	0.0697142	0.0959152	0.726832	0.467329	0.999532	Memory B cell	iPD_Control
MYO9B	45.0488	0.0109222	0.0852235	0.12816	0.898023	0.999532	Memory B cell	iPD_Control
USE1	13.3378	-0.0348729	0.0910816	-0.382876	0.701812	0.999532	Memory B cell	iPD_Control
OCEL1	7.20355	-0.224129	0.135577	-1.65315	0.0983013	0.999532	Memory B cell	iPD_Control
BABAM1	22.4313	0.133409	0.0733525	1.81873	0.0689521	0.999532	Memory B cell	iPD_Control
MRPL34	20.2214	-0.0371963	0.0961946	-0.386678	0.698995	0.999532	Memory B cell	iPD_Control
DDA1	12.0681	-0.0991417	0.0986963	-1.00451	0.315131	0.999532	Memory B cell	iPD_Control
BST2	36.2349	-0.124406	0.0832441	-1.49447	0.135054	0.999532	Memory B cell	iPD_Control
COLGALT1	6.01191	-0.142966	0.133125	-1.07393	0.282856	0.999532	Memory B cell	iPD_Control
MAP1S	8.03413	0.0316547	0.120593	0.262492	0.792942	0.999532	Memory B cell	iPD_Control
FCHO1	16.1248	0.0858445	0.0834433	1.02878	0.303585	0.999532	Memory B cell	iPD_Control
JAK3	16.18	0.111726	0.0843732	1.32419	0.18544	0.999532	Memory B cell	iPD_Control
CCDC124	15.3747	0.00989587	0.0977496	0.101237	0.919362	0.999532	Memory B cell	iPD_Control
ARRDC2	19.7034	0.161983	0.109911	1.47377	0.140545	0.999532	Memory B cell	iPD_Control
MAST3	13.2637	-0.197328	0.104631	-1.88594	0.0593034	0.999532	Memory B cell	iPD_Control
IFI30	88.9008	-0.116972	0.10991	-1.06425	0.287217	0.999532	Memory B cell	iPD_Control
JUND	643.404	-0.0480909	0.0960234	-0.500825	0.616494	0.999532	Memory B cell	iPD_Control
LSM4	26.2343	0.0381221	0.0638268	0.597275	0.550324	0.999532	Memory B cell	iPD_Control
SSBP4	42.6363	0.0276086	0.0721072	0.382883	0.701807	0.999532	Memory B cell	iPD_Control
ELL	6.62254	-0.0198798	0.123401	-0.1611	0.872015	0.999532	Memory B cell	iPD_Control
FKBP8	61.2158	-0.0301314	0.0542638	-0.555276	0.578706	0.999532	Memory B cell	iPD_Control
KXD1	20.1192	0.0450267	0.0769346	0.58526	0.558373	0.999532	Memory B cell	iPD_Control
UBA52	698.412	-0.0257357	0.07483	-0.343922	0.730905	0.999532	Memory B cell	iPD_Control
REX1BD	42.319	0.0155785	0.0750069	0.207695	0.835467	0.999532	Memory B cell	iPD_Control
CRTC1	7.02752	0.000805315	0.119892	0.006717	0.994641	0.999532	Memory B cell	iPD_Control
UPF1	9.3817	0.00671309	0.103167	0.0650703	0.948118	0.999532	Memory B cell	iPD_Control
COPE	57.3728	0.0102032	0.0541596	0.188391	0.85057	0.999532	Memory B cell	iPD_Control
DDX49	6.87581	0.0421712	0.122772	0.343492	0.731228	0.999532	Memory B cell	iPD_Control
HOMER3	5.13138	0.406746	0.265749	1.53056	0.125877	0.999532	Memory B cell	iPD_Control
SUGP2	10.0351	-0.156462	0.0975227	-1.60437	0.108634	0.999532	Memory B cell	iPD_Control
SLC25A42	13.4657	-0.0594166	0.131231	-0.452763	0.650719	0.999532	Memory B cell	iPD_Control
BORCS8	8.30379	0.208007	0.108122	1.92382	0.0543766	0.999532	Memory B cell	iPD_Control
RFXANK	12.517	-0.0171739	0.0910506	-0.18862	0.850391	0.999532	Memory B cell	iPD_Control
NR2C2AP	5.62571	-0.127536	0.136337	-0.935445	0.349559	0.999532	Memory B cell	iPD_Control
MAU2	9.22178	0.000230822	0.105737	0.00218298	0.998258	0.99969	Memory B cell	iPD_Control
GATAD2A	14.9987	0.00165989	0.0863269	0.019228	0.984659	0.999532	Memory B cell	iPD_Control
NDUFA13	83.9233	0.0343708	0.0790064	0.435039	0.663534	0.999532	Memory B cell	iPD_Control
GMIP	24.1062	-0.0511085	0.0703637	-0.726347	0.467626	0.999532	Memory B cell	iPD_Control
ATP13A1	11.9997	0.0196431	0.0972267	0.202034	0.83989	0.999532	Memory B cell	iPD_Control
ZNF101	8.06963	0.187812	0.122654	1.53124	0.125709	0.999532	Memory B cell	iPD_Control
ZNF14	7.12179	0.0219643	0.14399	0.15254	0.878761	0.999532	Memory B cell	iPD_Control
ZNF506	15.9217	0.0503068	0.0803003	0.626483	0.530998	0.999532	Memory B cell	iPD_Control
ZNF253	5.29673	-0.312418	0.155003	-2.01556	0.0438462	0.999532	Memory B cell	iPD_Control
ZNF626	8.21571	0.243982	0.125214	1.94852	0.0513533	0.999532	Memory B cell	iPD_Control
ZNF66	6.11934	0.182617	0.136811	1.33481	0.181938	0.999532	Memory B cell	iPD_Control
ZNF430	18.9092	0.00735138	0.0882933	0.0832608	0.933644	0.999532	Memory B cell	iPD_Control
ZNF431	21.63	0.153331	0.0798004	1.92143	0.0546778	0.999532	Memory B cell	iPD_Control
ZNF708	13.4581	-0.0799724	0.0926598	-0.863076	0.388095	0.999532	Memory B cell	iPD_Control
ZNF738	6.11506	-0.010647	0.136177	-0.0781848	0.937681	0.999532	Memory B cell	iPD_Control
ZNF493	11.359	0.003978	0.0927809	0.0428751	0.965801	0.999532	Memory B cell	iPD_Control
ZNF429	7.17243	0.150546	0.117208	1.28443	0.19899	0.999532	Memory B cell	iPD_Control
ZNF100	10.4189	0.131482	0.110411	1.19084	0.233715	0.999532	Memory B cell	iPD_Control
ZNF43	8.85425	0.149285	0.107456	1.38927	0.164752	0.999532	Memory B cell	iPD_Control
ZNF208	4.92583	0.0952286	0.211301	0.450677	0.652222	0.999532	Memory B cell	iPD_Control
ZNF91	16.4076	0.0397066	0.0788237	0.503739	0.614445	0.999532	Memory B cell	iPD_Control
ZNF675	8.63282	0.142239	0.103721	1.37136	0.170263	0.999532	Memory B cell	iPD_Control
ZNF254	7.77529	0.135047	0.111309	1.21326	0.22503	0.999532	Memory B cell	iPD_Control
UQCRFS1	46.5025	0.133771	0.0661862	2.02113	0.0432666	0.999532	Memory B cell	iPD_Control
POP4	9.78832	0.0302392	0.0971858	0.311148	0.755688	0.999532	Memory B cell	iPD_Control
URI1	36.8447	-0.000275229	0.0567203	-0.0048524	0.996128	0.999532	Memory B cell	iPD_Control
ZNF507	7.5546	-0.183132	0.108976	-1.68048	0.0928632	0.999532	Memory B cell	iPD_Control
PDCD5	25.4812	-0.0263118	0.0905108	-0.290703	0.771278	0.999532	Memory B cell	iPD_Control
CEBPG	10.9761	-0.173538	0.106606	-1.62784	0.103558	0.999532	Memory B cell	iPD_Control
PEPD	14.6862	0.151287	0.0809096	1.86983	0.061507	0.999532	Memory B cell	iPD_Control
LSM14A	72.498	-0.0103554	0.0426554	-0.242769	0.808184	0.999532	Memory B cell	iPD_Control
KIAA0355	9.26395	-0.0317694	0.101146	-0.314095	0.753449	0.999532	Memory B cell	iPD_Control
GPI	35.3104	0.0569108	0.0627831	0.906467	0.364689	0.999532	Memory B cell	iPD_Control
UBA2	31.799	-0.0267237	0.0556748	-0.479997	0.63123	0.999532	Memory B cell	iPD_Control
ZNF302	10.303	-0.0481375	0.117611	-0.409293	0.682325	0.999532	Memory B cell	iPD_Control
GRAMD1A	12.0981	0.22766	0.103324	2.20335	0.0275698	0.999532	Memory B cell	iPD_Control
FXYD1	9.68431	0.015457	0.172056	0.0898373	0.928417	0.999532	Memory B cell	iPD_Control
FXYD7	5.79482	-0.0881431	0.221496	-0.397945	0.690671	0.999532	Memory B cell	iPD_Control
FXYD5	235.264	0.0265298	0.0728877	0.363982	0.715872	0.999532	Memory B cell	iPD_Control
LSR	8.94227	-0.0293762	0.138765	-0.211697	0.832343	0.999532	Memory B cell	iPD_Control
USF2	9.03497	0.17629	0.116626	1.51158	0.130642	0.999532	Memory B cell	iPD_Control
CD22	75.3375	0.0572626	0.061642	0.928953	0.352913	0.999532	Memory B cell	iPD_Control
TMEM147	22.1832	-0.0361835	0.0768607	-0.470768	0.637807	0.999532	Memory B cell	iPD_Control
HAUS5	6.7012	-0.0285641	0.12061	-0.236831	0.812788	0.999532	Memory B cell	iPD_Control
RBM42	19.8506	-0.104018	0.06917	-1.50381	0.132631	0.999532	Memory B cell	iPD_Control
COX6B1	101.475	0.0675938	0.0963227	0.701744	0.482839	0.999532	Memory B cell	iPD_Control
ZBTB32	12.4839	0.0324452	0.131414	0.246894	0.804991	0.999532	Memory B cell	iPD_Control
KMT2B	12.6723	0.01323	0.103701	0.127578	0.898483	0.999532	Memory B cell	iPD_Control
U2AF1L4	24.9483	-0.0255725	0.0803168	-0.318395	0.750185	0.999532	Memory B cell	iPD_Control
PSENEN	18.424	-0.0444643	0.0995623	-0.446598	0.655165	0.999532	Memory B cell	iPD_Control
HCST	20.8535	-0.0360562	0.171314	-0.210468	0.833302	0.999532	Memory B cell	iPD_Control
TYROBP	5.57756	-0.21571	0.380906	-0.566307	0.571185	0.999532	Memory B cell	iPD_Control
SDHAF1	7.3524	-0.102937	0.13149	-0.78285	0.433715	0.999532	Memory B cell	iPD_Control
ALKBH6	6.8107	0.0498445	0.114273	0.436188	0.662701	0.999532	Memory B cell	iPD_Control
POLR2I	18.5675	-0.114306	0.0972881	-1.17493	0.240024	0.999532	Memory B cell	iPD_Control
TBCB	40.8002	-0.0742353	0.0690063	-1.07578	0.282027	0.999532	Memory B cell	iPD_Control
CAPNS1	53.6813	-0.00705834	0.071312	-0.0989784	0.921155	0.999532	Memory B cell	iPD_Control
ZNF146	15.8221	0.181168	0.0843692	2.14733	0.0317672	0.999532	Memory B cell	iPD_Control
ZFP14	7.98452	0.179413	0.117701	1.52431	0.127431	0.999532	Memory B cell	iPD_Control
ZNF529	8.53282	0.0599398	0.108696	0.551443	0.58133	0.999532	Memory B cell	iPD_Control
ZNF567	6.18671	0.107336	0.125285	0.85673	0.391594	0.999532	Memory B cell	iPD_Control
ZNF420	4.96198	0.256377	0.141539	1.81136	0.0700852	0.999532	Memory B cell	iPD_Control
ZNF585A	9.00392	-0.119456	0.105343	-1.13397	0.256807	0.999532	Memory B cell	iPD_Control
ZNF585B	4.82302	0.218728	0.161746	1.3523	0.176281	0.999532	Memory B cell	iPD_Control
ZNF383	5.04373	-0.154437	0.134019	-1.15235	0.249177	0.999532	Memory B cell	iPD_Control
ZNF540	5.1557	0.202117	0.142763	1.41575	0.156849	0.999532	Memory B cell	iPD_Control
SIPA1L3	56.7313	-0.0783117	0.0626445	-1.2501	0.211264	0.999532	Memory B cell	iPD_Control
SPINT2	37.6481	0.0630862	0.0790993	0.797558	0.425127	0.999532	Memory B cell	iPD_Control
PPP1R14A	28.4088	0.0791486	0.182113	0.434613	0.663843	0.999532	Memory B cell	iPD_Control
YIF1B	8.14584	0.0746052	0.115289	0.647115	0.517558	0.999532	Memory B cell	iPD_Control
PSMD8	36.2759	-0.0696683	0.0635734	-1.09587	0.273135	0.999532	Memory B cell	iPD_Control
FAM98C	9.66038	0.078245	0.101668	0.769615	0.441529	0.999532	Memory B cell	iPD_Control
MAP4K1	43.991	-0.0480912	0.0674784	-0.71269	0.476038	0.999532	Memory B cell	iPD_Control
EIF3K	187.302	0.019695	0.0602158	0.327073	0.743612	0.999532	Memory B cell	iPD_Control
ACTN4	24.3765	-0.162896	0.0818991	-1.98898	0.046703	0.999532	Memory B cell	iPD_Control
CAPN12	8.57796	0.0991839	0.146277	0.678055	0.497737	0.999532	Memory B cell	iPD_Control
ECH1	45.1094	0.0129212	0.0638254	0.202446	0.839568	0.999532	Memory B cell	iPD_Control
HNRNPL	76.9321	-0.00439511	0.0532349	-0.0825607	0.934201	0.999532	Memory B cell	iPD_Control
RINL	11.6666	-0.0867332	0.108217	-0.801479	0.422855	0.999532	Memory B cell	iPD_Control
SIRT2	13.1964	0.0612779	0.0923673	0.663415	0.507065	0.999532	Memory B cell	iPD_Control
NFKBIB	13.7807	-0.0664674	0.0945642	-0.702881	0.48213	0.999532	Memory B cell	iPD_Control
SARS2	5.19181	0.00805762	0.136906	0.0588553	0.953067	0.999532	Memory B cell	iPD_Control
MRPS12	14.7714	0.0318984	0.0907382	0.351543	0.725181	0.999532	Memory B cell	iPD_Control
GMFG	90.6918	0.0437801	0.0667795	0.655593	0.512086	0.999532	Memory B cell	iPD_Control
SAMD4B	15.3025	-0.0147991	0.0951656	-0.155509	0.87642	0.999532	Memory B cell	iPD_Control
PAF1	19.9385	-0.0430103	0.0747311	-0.575534	0.56493	0.999532	Memory B cell	iPD_Control
MED29	8.8426	-0.0141226	0.118145	-0.119536	0.904851	0.999532	Memory B cell	iPD_Control
ZFP36	247.585	-0.0332818	0.0716363	-0.464594	0.642222	0.999532	Memory B cell	iPD_Control
SUPT5H	22.2148	0.161158	0.066562	2.42117	0.0154706	0.999532	Memory B cell	iPD_Control
TIMM50	7.90657	-0.0234579	0.117171	-0.200203	0.841322	0.999532	Memory B cell	iPD_Control
EID2	5.71038	-0.0774438	0.129104	-0.599855	0.548603	0.999532	Memory B cell	iPD_Control
DYRK1B	5.42938	0.122619	0.13078	0.937597	0.348452	0.999532	Memory B cell	iPD_Control
FBL	59.0382	0.00918989	0.0573342	0.160286	0.872655	0.999532	Memory B cell	iPD_Control
PSMC4	19.7285	-0.0797783	0.0761825	-1.0472	0.295007	0.999532	Memory B cell	iPD_Control
ZNF780B	7.87372	-0.0669269	0.128248	-0.521856	0.601771	0.999532	Memory B cell	iPD_Control
AKT2	16.5646	-0.183489	0.096329	-1.90482	0.0568039	0.999532	Memory B cell	iPD_Control
PLD3	13.9422	-0.0246182	0.0862837	-0.285317	0.775401	0.999532	Memory B cell	iPD_Control
SERTAD1	9.78964	0.0293217	0.127098	0.230703	0.817546	0.999532	Memory B cell	iPD_Control
SERTAD3	14.7147	-0.0613669	0.109381	-0.561039	0.574771	0.999532	Memory B cell	iPD_Control
BLVRB	7.00493	-0.202643	0.123412	-1.64201	0.100589	0.999532	Memory B cell	iPD_Control
SHKBP1	36.5627	-0.00339491	0.0666066	-0.0509697	0.95935	0.999532	Memory B cell	iPD_Control
LTBP4	8.46785	-0.011043	0.111406	-0.0991245	0.921039	0.999532	Memory B cell	iPD_Control
SNRPA	43.355	0.0920292	0.066204	1.39008	0.164503	0.999532	Memory B cell	iPD_Control
RAB4B	27.9851	-0.0270737	0.0662672	-0.408553	0.682868	0.999532	Memory B cell	iPD_Control
EGLN2	23.7906	-0.0659284	0.0812184	-0.811742	0.41694	0.999532	Memory B cell	iPD_Control
HNRNPUL1	40.9712	0.00202516	0.0535201	0.0378392	0.969816	0.999532	Memory B cell	iPD_Control
CCDC97	12.0951	-0.0177446	0.087541	-0.2027	0.83937	0.999532	Memory B cell	iPD_Control
EXOSC5	11.2425	0.0270666	0.111595	0.242543	0.808359	0.999532	Memory B cell	iPD_Control
BCKDHA	12.2049	-0.098464	0.100357	-0.981139	0.326524	0.999532	Memory B cell	iPD_Control
CEACAM21	7.64301	-0.0190218	0.126863	-0.149939	0.880812	0.999532	Memory B cell	iPD_Control
CD79A	775.682	-0.0443011	0.0519567	-0.852655	0.39385	0.999532	Memory B cell	iPD_Control
ARHGEF1	72.7415	0.052575	0.0531953	0.98834	0.322986	0.999532	Memory B cell	iPD_Control
RABAC1	56.8508	-0.0122976	0.0748318	-0.164337	0.869466	0.999532	Memory B cell	iPD_Control
POU2F2	105.572	-0.0389606	0.0649345	-0.599998	0.548507	0.999532	Memory B cell	iPD_Control
DEDD2	12.7151	-0.0810276	0.0936037	-0.865645	0.386685	0.999532	Memory B cell	iPD_Control
GSK3A	16.0667	0.11335	0.0800773	1.4155	0.156921	0.999532	Memory B cell	iPD_Control
ERF	5.60937	-0.13715	0.136083	-1.00784	0.313529	0.999532	Memory B cell	iPD_Control
CIC	6.44162	-0.0740101	0.12271	-0.60313	0.546423	0.999532	Memory B cell	iPD_Control
PAFAH1B3	11.1393	-0.0795302	0.117523	-0.676719	0.498584	0.999532	Memory B cell	iPD_Control
CNFN	8.81457	-0.428149	0.179007	-2.3918	0.0167659	0.999532	Memory B cell	iPD_Control
LIPE	6.44745	0.135275	0.120618	1.12152	0.262069	0.999532	Memory B cell	iPD_Control
ETHE1	7.84208	-0.0208734	0.123354	-0.169215	0.865628	0.999532	Memory B cell	iPD_Control
XRCC1	10.5064	-0.0210318	0.0993959	-0.211596	0.832422	0.999532	Memory B cell	iPD_Control
ZNF428	18.613	0.0739757	0.0775019	0.954502	0.33983	0.999532	Memory B cell	iPD_Control
SMG9	5.79238	-0.00751121	0.130981	-0.0573459	0.95427	0.999532	Memory B cell	iPD_Control
KCNN4	11.6947	-0.139358	0.101293	-1.37579	0.168885	0.999532	Memory B cell	iPD_Control
ZNF224	8.13201	0.0282944	0.112961	0.250481	0.802216	0.999532	Memory B cell	iPD_Control
ZNF226	5.8883	0.0229684	0.131562	0.174582	0.861408	0.999532	Memory B cell	iPD_Control
ZNF235	5.55369	0.0215743	0.138019	0.156314	0.875785	0.999532	Memory B cell	iPD_Control
BCL3	12.4951	-0.0999094	0.120505	-0.829091	0.407053	0.999532	Memory B cell	iPD_Control
CLPTM1	17.5975	-0.00579359	0.0775155	-0.0747411	0.940421	0.999532	Memory B cell	iPD_Control
RELB	38.0314	0.0778664	0.0711136	1.09496	0.273535	0.999532	Memory B cell	iPD_Control
CLASRP	34.3359	0.0577307	0.059696	0.967078	0.333505	0.999532	Memory B cell	iPD_Control
ZNF296	16.5788	-0.098365	0.121941	-0.806659	0.419863	0.999532	Memory B cell	iPD_Control
GEMIN7	12.1745	-0.0374712	0.116043	-0.322907	0.746765	0.999532	Memory B cell	iPD_Control
TRAPPC6A	27.6432	-0.0558689	0.076156	-0.733612	0.463185	0.999532	Memory B cell	iPD_Control
ERCC1	27.3784	-0.00411313	0.0697416	-0.0589767	0.952971	0.999532	Memory B cell	iPD_Control
FOSB	56.4679	0.0583878	0.161415	0.361726	0.717557	0.999532	Memory B cell	iPD_Control
VASP	51.9002	0.071793	0.054785	1.31045	0.190043	0.999532	Memory B cell	iPD_Control
OPA3	6.13208	0.0900264	0.129382	0.695817	0.486544	0.999532	Memory B cell	iPD_Control
EML2	6.92349	-0.0307404	0.134097	-0.22924	0.818683	0.999532	Memory B cell	iPD_Control
SNRPD2	143.362	-0.0171079	0.0809003	-0.211469	0.832521	0.999532	Memory B cell	iPD_Control
FBXO46	6.4526	-0.0636521	0.127655	-0.498625	0.618044	0.999532	Memory B cell	iPD_Control
DMWD	5.79517	0.126268	0.132563	0.952512	0.340838	0.999532	Memory B cell	iPD_Control
SYMPK	15.0492	0.0658873	0.0800327	0.823254	0.410364	0.999532	Memory B cell	iPD_Control
IRF2BP1	6.06124	0.183438	0.127245	1.44161	0.149412	0.999532	Memory B cell	iPD_Control
PPP5C	9.0297	0.219473	0.109482	2.00465	0.045	0.999532	Memory B cell	iPD_Control
CALM3	28.4973	0.0249045	0.0806951	0.308625	0.757607	0.999532	Memory B cell	iPD_Control
PRKD2	25.0039	-0.100851	0.0743621	-1.35622	0.175031	0.999532	Memory B cell	iPD_Control
SLC1A5	6.38915	-0.121338	0.166467	-0.728903	0.466061	0.999532	Memory B cell	iPD_Control
AP2S1	32.8276	-0.00220251	0.0856905	-0.0257031	0.979494	0.999532	Memory B cell	iPD_Control
ARHGAP35	5.23496	0.110217	0.135432	0.813819	0.415749	0.999532	Memory B cell	iPD_Control
TMEM160	27.4372	-0.0994267	0.0789976	-1.2586	0.208173	0.999532	Memory B cell	iPD_Control
SAE1	11.5849	0.0388166	0.100772	0.385192	0.700095	0.999532	Memory B cell	iPD_Control
BBC3	14.7277	-0.309689	0.153513	-2.01735	0.0436593	0.999532	Memory B cell	iPD_Control
CCDC9	5.73986	-0.141762	0.143701	-0.986505	0.323886	0.999532	Memory B cell	iPD_Control
DHX34	4.2439	0.147259	0.162478	0.906329	0.364762	0.999532	Memory B cell	iPD_Control
NAPA	27.1222	-0.0966853	0.0630716	-1.53294	0.12529	0.999532	Memory B cell	iPD_Control
NOP53	230.522	0.00664904	0.0575356	0.115564	0.907998	0.999532	Memory B cell	iPD_Control
SELENOW	32.6458	-0.0413765	0.0820654	-0.504189	0.614129	0.999532	Memory B cell	iPD_Control
LIG1	8.76982	0.169511	0.116984	1.44901	0.147334	0.999532	Memory B cell	iPD_Control
CARD8	15.9946	0.00725718	0.0905068	0.0801838	0.936091	0.999532	Memory B cell	iPD_Control
EMP3	234.329	-0.196429	0.0884241	-2.22144	0.0263211	0.999532	Memory B cell	iPD_Control
KDELR1	25.1539	0.0626124	0.0646688	0.968201	0.332944	0.999532	Memory B cell	iPD_Control
GRWD1	5.49004	-0.0115677	0.134381	-0.0860815	0.931402	0.999532	Memory B cell	iPD_Control
CYTH2	6.54245	-0.258863	0.11809	-2.19209	0.0283729	0.999532	Memory B cell	iPD_Control
DBP	12.0132	-0.112352	0.126988	-0.884744	0.376295	0.999532	Memory B cell	iPD_Control
BCAT2	8.55249	-0.0393166	0.11445	-0.343527	0.731202	0.999532	Memory B cell	iPD_Control
PPP1R15A	96.8116	-0.0416849	0.0960777	-0.433867	0.664385	0.999532	Memory B cell	iPD_Control
NUCB1	27.0303	0.0231707	0.0657711	0.352293	0.724618	0.999532	Memory B cell	iPD_Control
BAX	51.9555	-0.00598449	0.0683075	-0.0876111	0.930186	0.999532	Memory B cell	iPD_Control
FTL	858.18	0.000902603	0.0504359	0.017896	0.985722	0.999532	Memory B cell	iPD_Control
RUVBL2	9.23132	0.051752	0.101515	0.509798	0.610193	0.999532	Memory B cell	iPD_Control
SNRNP70	41.187	-0.00329105	0.0555718	-0.0592216	0.952776	0.999532	Memory B cell	iPD_Control
SLC6A16	3.9513	-0.186458	0.185186	-1.00687	0.313999	0.999532	Memory B cell	iPD_Control
CD37	958.132	-0.0197332	0.0380437	-0.5187	0.60397	0.999532	Memory B cell	iPD_Control
TEAD2	3.18633	-0.00173481	0.273052	-0.0063534	0.994931	0.999532	Memory B cell	iPD_Control
PIH1D1	20.5605	-0.0289007	0.0968933	-0.298273	0.765494	0.999532	Memory B cell	iPD_Control
ALDH16A1	18.8006	0.00895289	0.0842797	0.106228	0.915401	0.999532	Memory B cell	iPD_Control
FLT3LG	9.6714	-0.00561124	0.10463	-0.0536295	0.95723	0.999532	Memory B cell	iPD_Control
FCGRT	12.1199	0.065356	0.123148	0.530712	0.595619	0.999532	Memory B cell	iPD_Control
NOSIP	24.5454	0.0681333	0.102126	0.66715	0.504676	0.999532	Memory B cell	iPD_Control
PRR12	8.29227	-0.0184716	0.107096	-0.172477	0.863063	0.999532	Memory B cell	iPD_Control
SCAF1	8.93702	-0.0656827	0.107758	-0.609539	0.542167	0.999532	Memory B cell	iPD_Control
IRF3	15.3386	0.0563368	0.0826586	0.68156	0.495517	0.999532	Memory B cell	iPD_Control
BCL2L12	6.59833	-0.116324	0.132798	-0.875945	0.38106	0.999532	Memory B cell	iPD_Control
PRMT1	44.1788	0.0369952	0.0549622	0.673102	0.500883	0.999532	Memory B cell	iPD_Control
AP2A1	8.87251	0.00583227	0.109413	0.0533052	0.957489	0.999532	Memory B cell	iPD_Control
MED25	13.5191	-0.0235322	0.0895587	-0.262757	0.792738	0.999532	Memory B cell	iPD_Control
PTOV1	28.5626	0.132637	0.0671305	1.97581	0.0481766	0.999532	Memory B cell	iPD_Control
PNKP	17.6939	0.0133561	0.0773384	0.172696	0.86289	0.999532	Memory B cell	iPD_Control
TBC1D17	12.027	-0.102198	0.0900411	-1.13502	0.256368	0.999532	Memory B cell	iPD_Control
NUP62	9.37981	0.0251354	0.120106	0.209277	0.834232	0.999532	Memory B cell	iPD_Control
ATF5	6.13609	-0.256295	0.200719	-1.27688	0.201644	0.999532	Memory B cell	iPD_Control
VRK3	12.3278	-0.0618837	0.0865318	-0.715155	0.474513	0.999532	Memory B cell	iPD_Control
NR1H2	46.1165	0.0481096	0.0590212	0.815125	0.415001	0.999532	Memory B cell	iPD_Control
SPIB	99.0285	0.00536373	0.0737707	0.0727082	0.942038	0.999532	Memory B cell	iPD_Control
EMC10	18.8978	0.117763	0.0722033	1.631	0.102891	0.999532	Memory B cell	iPD_Control
JOSD2	6.17326	-0.245792	0.140376	-1.75096	0.0799534	0.999532	Memory B cell	iPD_Control
KLK1	14.1256	0.0997845	0.171697	0.581168	0.561127	0.999532	Memory B cell	iPD_Control
CTU1	5.04754	-0.155699	0.161109	-0.966418	0.333835	0.999532	Memory B cell	iPD_Control
ETFB	25.17	0.0598455	0.0739193	0.809606	0.418167	0.999532	Memory B cell	iPD_Control
NKG7	17.0075	-0.592978	0.542396	-1.09326	0.274281	0.999532	Memory B cell	iPD_Control
SIGLEC10	20.4106	-0.173688	0.0963629	-1.80243	0.0714775	0.999532	Memory B cell	iPD_Control
SIGLEC6	12.5263	-0.0857255	0.195207	-0.439152	0.660552	0.999532	Memory B cell	iPD_Control
ZNF350	6.51392	0.103617	0.126885	0.816622	0.414144	0.999532	Memory B cell	iPD_Control
ZNF841	7.903	0.107279	0.12768	0.840223	0.400783	0.999532	Memory B cell	iPD_Control
ZNF836	7.23648	0.16103	0.129392	1.24452	0.213308	0.999532	Memory B cell	iPD_Control
PPP2R1A	45.2722	-0.0823274	0.0569052	-1.44675	0.147968	0.999532	Memory B cell	iPD_Control
ZNF766	12.3474	-0.0505645	0.101529	-0.498032	0.618461	0.999532	Memory B cell	iPD_Control
ZNF480	11.1044	-0.056956	0.108437	-0.525247	0.599412	0.999532	Memory B cell	iPD_Control
ZNF880	9.16505	0.0204385	0.133358	0.153261	0.878193	0.999532	Memory B cell	iPD_Control
ZNF808	6.01994	-0.0345989	0.125386	-0.275939	0.782595	0.999532	Memory B cell	iPD_Control
ZNF701	4.76523	0.134894	0.149138	0.904489	0.365736	0.999532	Memory B cell	iPD_Control
ZNF83	14.4345	-0.0225591	0.100545	-0.224369	0.82247	0.999532	Memory B cell	iPD_Control
ZNF611	10.2832	-0.0888572	0.109546	-0.811141	0.417285	0.999532	Memory B cell	iPD_Control
ZNF600	10.4172	-0.100611	0.0979303	-1.02738	0.304243	0.999532	Memory B cell	iPD_Control
ZNF160	13.4187	0.0922181	0.0917324	1.00529	0.314755	0.999532	Memory B cell	iPD_Control
ZNF765	4.89606	-0.0308589	0.141917	-0.217444	0.827862	0.999532	Memory B cell	iPD_Control
ZNF331	77.245	-0.012845	0.175766	-0.0730799	0.941743	0.999532	Memory B cell	iPD_Control
MYADM	14.0317	0.0109073	0.153804	0.070917	0.943464	0.999532	Memory B cell	iPD_Control
NDUFA3	31.3093	-0.0424779	0.117957	-0.360112	0.718763	0.999532	Memory B cell	iPD_Control
PRPF31	15.9503	0.025317	0.0765392	0.330772	0.740817	0.999532	Memory B cell	iPD_Control
CNOT3	7.73563	-0.132377	0.117755	-1.12417	0.260941	0.999532	Memory B cell	iPD_Control
LENG1	9.46812	-0.00921267	0.113567	-0.081121	0.935346	0.999532	Memory B cell	iPD_Control
TSEN34	7.03127	-0.0278476	0.121507	-0.229186	0.818724	0.999532	Memory B cell	iPD_Control
LILRA4	12.0927	0.0474853	0.243004	0.195409	0.845072	0.999532	Memory B cell	iPD_Control
LAIR1	11.8856	-0.0727326	0.149292	-0.487182	0.626129	0.999532	Memory B cell	iPD_Control
LENG8	36.4617	-0.0142386	0.0670655	-0.212308	0.831866	0.999532	Memory B cell	iPD_Control
LILRB1	18.5101	-0.0988746	0.0926114	-1.06763	0.285688	0.999532	Memory B cell	iPD_Control
PPP1R12C	5.63287	0.124004	0.131554	0.942613	0.345879	0.999532	Memory B cell	iPD_Control
PPP6R1	25.2096	-0.038388	0.070765	-0.542471	0.587494	0.999532	Memory B cell	iPD_Control
HSPBP1	5.69963	-0.0903138	0.135053	-0.668726	0.50367	0.999532	Memory B cell	iPD_Control
TMEM238	19.4126	-0.00462652	0.117922	-0.0392338	0.968704	0.999532	Memory B cell	iPD_Control
UBE2S	19.3808	0.0184887	0.0942088	0.196252	0.844413	0.999532	Memory B cell	iPD_Control
ISOC2	6.27716	-0.237557	0.14772	-1.60816	0.1078	0.999532	Memory B cell	iPD_Control
ZNF524	10.8818	-0.0741529	0.109848	-0.675047	0.499646	0.999532	Memory B cell	iPD_Control
ZNF865	4.743	0.135925	0.14457	0.940203	0.347113	0.999532	Memory B cell	iPD_Control
ZNF580	17.9123	0.0997966	0.0852573	1.17053	0.241786	0.999532	Memory B cell	iPD_Control
ZNF581	28.1317	0.0251615	0.0793384	0.317141	0.751137	0.999532	Memory B cell	iPD_Control
CCDC106	6.82852	0.171227	0.126385	1.3548	0.175481	0.999532	Memory B cell	iPD_Control
U2AF2	24.5405	0.029735	0.0709086	0.419342	0.674966	0.999532	Memory B cell	iPD_Control
EPN1	25.5168	-0.06619	0.0799597	-0.827792	0.407788	0.999532	Memory B cell	iPD_Control
ZNF787	10.6787	0.226867	0.100189	2.2644	0.0235497	0.999532	Memory B cell	iPD_Control
ZNF264	7.03823	-0.2693	0.118256	-2.27726	0.0227704	0.999532	Memory B cell	iPD_Control
ZNF460	12.7428	0.0773738	0.0918214	0.842656	0.399421	0.999532	Memory B cell	iPD_Control
TRAPPC2B	5.39359	0.319997	0.148384	2.15655	0.031041	0.999532	Memory B cell	iPD_Control
ZNF548	4.88507	-0.0147502	0.153738	-0.0959432	0.923566	0.999532	Memory B cell	iPD_Control
ZNF134	5.2499	-0.0218787	0.146575	-0.149266	0.881344	0.999532	Memory B cell	iPD_Control
ZNF586	7.3684	-0.104891	0.11849	-0.885234	0.37603	0.999532	Memory B cell	iPD_Control
ZNF814	7.85482	-0.123747	0.111798	-1.10688	0.268347	0.999532	Memory B cell	iPD_Control
ZNF606	5.26312	0.232254	0.15066	1.54158	0.123177	0.999532	Memory B cell	iPD_Control
ZSCAN18	8.26338	-0.112927	0.138526	-0.815207	0.414954	0.999532	Memory B cell	iPD_Control
ZNF274	14.7368	-0.0549472	0.0821469	-0.668889	0.503566	0.999532	Memory B cell	iPD_Control
ZNF544	8.62806	-0.185619	0.113711	-1.63238	0.1026	0.999532	Memory B cell	iPD_Control
ERVK3-1	15.2713	-0.00682077	0.0882303	-0.0773064	0.93838	0.999532	Memory B cell	iPD_Control
A1BG	13.4173	-0.139987	0.132454	-1.05687	0.290571	0.999532	Memory B cell	iPD_Control
SLC27A5	4.1679	-0.211591	0.194789	-1.08625	0.277367	0.999532	Memory B cell	iPD_Control
TRIM28	34.249	0.0124369	0.0622093	0.19992	0.841543	0.999532	Memory B cell	iPD_Control
CHMP2A	19.0305	0.0894991	0.0814718	1.09853	0.271974	0.999532	Memory B cell	iPD_Control
UBE2M	28.4723	-0.0425483	0.0636836	-0.66812	0.504057	0.999532	Memory B cell	iPD_Control
MZF1	10.2406	-0.0462047	0.0980184	-0.471388	0.637364	0.999532	Memory B cell	iPD_Control
ZCCHC3	6.54958	0.0146411	0.120043	0.121966	0.902926	0.999532	Memory B cell	iPD_Control
SOX12	4.87257	0.30675	0.15442	1.98647	0.0469814	0.999532	Memory B cell	iPD_Control
RBCK1	33.708	-0.0577972	0.0642212	-0.899971	0.368136	0.999532	Memory B cell	iPD_Control
TBC1D20	9.43141	0.081414	0.100328	0.811478	0.417091	0.999532	Memory B cell	iPD_Control
CSNK2A1	22.0868	-0.0882556	0.0717198	-1.23056	0.218487	0.999532	Memory B cell	iPD_Control
PSMF1	36.2007	-0.039102	0.0521872	-0.749265	0.453698	0.999532	Memory B cell	iPD_Control
FKBP1A	36.1838	0.00155099	0.0661203	0.023457	0.981286	0.999532	Memory B cell	iPD_Control
NSFL1C	19.5567	0.134351	0.0709896	1.89255	0.0584177	0.999532	Memory B cell	iPD_Control
SNRPB	55.9846	-0.0249	0.0554384	-0.449147	0.653326	0.999532	Memory B cell	iPD_Control
NOP56	16.6909	0.0235402	0.0821819	0.28644	0.774541	0.999532	Memory B cell	iPD_Control
IDH3B	16.8021	-0.0595953	0.0790085	-0.75429	0.450675	0.999532	Memory B cell	iPD_Control
PCED1A	8.7125	0.0960503	0.108114	0.888414	0.374318	0.999532	Memory B cell	iPD_Control
VPS16	7.19451	0.00519508	0.120143	0.0432408	0.96551	0.999532	Memory B cell	iPD_Control
PTPRA	25.4901	-0.0190328	0.0647066	-0.294139	0.768652	0.999532	Memory B cell	iPD_Control
MRPS26	18.4963	-0.024421	0.0824292	-0.296266	0.767027	0.999532	Memory B cell	iPD_Control
DDRGK1	14.0369	-0.0509789	0.0858527	-0.593794	0.55265	0.999532	Memory B cell	iPD_Control
ITPA	15.7521	-0.114044	0.0860399	-1.32547	0.185014	0.999532	Memory B cell	iPD_Control
ATRN	6.43175	-0.0947964	0.135194	-0.701188	0.483186	0.999532	Memory B cell	iPD_Control
CENPB	6.57886	-0.0536679	0.133748	-0.401262	0.688227	0.999532	Memory B cell	iPD_Control
CDC25B	12.3673	0.106085	0.109527	0.968573	0.332758	0.999532	Memory B cell	iPD_Control
PANK2	16.2734	0.0278409	0.0847596	0.32847	0.742557	0.999532	Memory B cell	iPD_Control
PRNP	20.7143	0.00642461	0.0929565	0.0691142	0.944899	0.999532	Memory B cell	iPD_Control
RASSF2	22.8678	-0.226116	0.0821759	-2.75162	0.00593022	0.999532	Memory B cell	iPD_Control
SLC23A2	16.6336	0.0277562	0.096562	0.287444	0.773772	0.999532	Memory B cell	iPD_Control
TMEM230	31.3015	-0.0566633	0.0591769	-0.957525	0.338303	0.999532	Memory B cell	iPD_Control
CDS2	17.538	-0.0341937	0.0940502	-0.363569	0.71618	0.999532	Memory B cell	iPD_Control
GPCPD1	36.1915	-0.0682221	0.0656951	-1.03846	0.299054	0.999532	Memory B cell	iPD_Control
SHLD1	9.97126	0.107622	0.113149	0.951158	0.341524	0.999532	Memory B cell	iPD_Control
CRLS1	6.56101	0.0774791	0.12104	0.640114	0.522099	0.999532	Memory B cell	iPD_Control
TMX4	28.0699	0.0544869	0.0719646	0.757135	0.448969	0.999532	Memory B cell	iPD_Control
MKKS	8.4401	-0.199329	0.121291	-1.6434	0.100301	0.999532	Memory B cell	iPD_Control
SLX4IP	5.80734	-0.0147762	0.131107	-0.112703	0.910266	0.999532	Memory B cell	iPD_Control
TASP1	14.6033	0.176923	0.100514	1.76018	0.0783781	0.999532	Memory B cell	iPD_Control
ESF1	12.5069	-0.00918865	0.109167	-0.0841704	0.932921	0.999532	Memory B cell	iPD_Control
MACROD2	14.0231	-0.0644706	0.247743	-0.260232	0.794684	0.999532	Memory B cell	iPD_Control
KIF16B	5.85245	-0.133671	0.133586	-1.00064	0.317002	0.999532	Memory B cell	iPD_Control
SNRPB2	22.5458	-0.0971302	0.0839779	-1.15662	0.247429	0.999532	Memory B cell	iPD_Control
DSTN	9.21274	0.260234	0.126627	2.05512	0.0398674	0.999532	Memory B cell	iPD_Control
RRBP1	4.42966	0.0653071	0.177849	0.367205	0.713466	0.999532	Memory B cell	iPD_Control
SNX5	30.3306	0.0228023	0.0733039	0.311065	0.755751	0.999532	Memory B cell	iPD_Control
MGME1	9.06273	-0.0220468	0.122987	-0.179261	0.857733	0.999532	Memory B cell	iPD_Control
SEC23B	10.1649	-0.0342453	0.0992538	-0.345028	0.730073	0.999532	Memory B cell	iPD_Control
SMIM26	33.5747	0.10761	0.0918465	1.17163	0.241348	0.999532	Memory B cell	iPD_Control
DTD1	15.4902	0.00266797	0.0854126	0.0312363	0.975081	0.999532	Memory B cell	iPD_Control
NAA20	11.9902	-0.025743	0.0917814	-0.280482	0.779108	0.999532	Memory B cell	iPD_Control
CRNKL1	8.58976	-0.179457	0.1108	-1.61965	0.105308	0.999532	Memory B cell	iPD_Control
RALGAPA2	10.8422	-0.0285388	0.108171	-0.263831	0.79191	0.999532	Memory B cell	iPD_Control
KIZ	12.3751	-0.096503	0.0907337	-1.06358	0.287517	0.999532	Memory B cell	iPD_Control
XRN2	30.5455	0.000470332	0.0658484	0.00714265	0.994301	0.999532	Memory B cell	iPD_Control
NXT1	20.1555	0.0548208	0.0964879	0.568163	0.569924	0.999532	Memory B cell	iPD_Control
CST7	5.51927	-0.231174	0.446663	-0.517559	0.604766	0.999532	Memory B cell	iPD_Control
APMAP	8.47369	-0.244111	0.114878	-2.12496	0.0335901	0.999532	Memory B cell	iPD_Control
ACSS1	12.4553	0.0671903	0.107509	0.624976	0.531987	0.999532	Memory B cell	iPD_Control
ENTPD6	3.71989	-0.0826532	0.160575	-0.514733	0.606739	0.999532	Memory B cell	iPD_Control
ABHD12	5.71362	0.0656634	0.125236	0.524318	0.600057	0.999532	Memory B cell	iPD_Control
HM13	17.1794	-0.0469734	0.079094	-0.593893	0.552583	0.999532	Memory B cell	iPD_Control
PDRG1	6.65113	0.0305658	0.121488	0.251595	0.801354	0.999532	Memory B cell	iPD_Control
HCK	24.2408	-0.0590237	0.132809	-0.444427	0.656734	0.999532	Memory B cell	iPD_Control
TM9SF4	10.3579	0.100153	0.102569	0.976447	0.328843	0.999532	Memory B cell	iPD_Control
KIF3B	10.695	-0.181661	0.114757	-1.583	0.113421	0.999532	Memory B cell	iPD_Control
ASXL1	50.5431	-0.0508899	0.0634732	-0.801755	0.422695	0.999532	Memory B cell	iPD_Control
COMMD7	17.2395	0.0134854	0.0861688	0.1565	0.875639	0.999532	Memory B cell	iPD_Control
MAPRE1	17.0549	-0.061932	0.0942307	-0.657238	0.511028	0.999532	Memory B cell	iPD_Control
CDK5RAP1	11.1786	-0.119522	0.0913768	-1.30802	0.190868	0.999532	Memory B cell	iPD_Control
SNTA1	6.05058	0.0237315	0.137134	0.173053	0.862609	0.999532	Memory B cell	iPD_Control
CBFA2T2	14.5242	0.067265	0.0942865	0.713411	0.475592	0.999532	Memory B cell	iPD_Control
CHMP4B	26.7967	0.0629615	0.0736651	0.8547	0.392717	0.999532	Memory B cell	iPD_Control
RALY	58.0585	0.0300421	0.0479626	0.626366	0.531075	0.999532	Memory B cell	iPD_Control
EIF2S2	29.3787	-0.0324448	0.0703641	-0.461099	0.644728	0.999532	Memory B cell	iPD_Control
AHCY	13.4378	0.00696899	0.101912	0.0683827	0.945481	0.999532	Memory B cell	iPD_Control
ITCH	35.4265	-0.045527	0.0636358	-0.71543	0.474343	0.999532	Memory B cell	iPD_Control
DYNLRB1	32.1865	-0.137816	0.0875278	-1.57455	0.115361	0.999532	Memory B cell	iPD_Control
MAP1LC3A	5.62681	0.225136	0.179169	1.25656	0.208914	0.999532	Memory B cell	iPD_Control
NCOA6	11.9491	0.0477758	0.0951702	0.502004	0.615665	0.999532	Memory B cell	iPD_Control
TRPC4AP	19.476	-0.0446562	0.0777688	-0.574217	0.565821	0.999532	Memory B cell	iPD_Control
EDEM2	8.9009	-0.0377254	0.1085	-0.347698	0.728067	0.999532	Memory B cell	iPD_Control
MMP24OS	26.7207	-0.0690853	0.0763384	-0.904988	0.365472	0.999532	Memory B cell	iPD_Control
EIF6	25.5899	-0.0593899	0.0661118	-0.898324	0.369013	0.999532	Memory B cell	iPD_Control
CEP250	8.9371	0.0281796	0.115492	0.243995	0.807234	0.999532	Memory B cell	iPD_Control
ERGIC3	39.5057	0.0242844	0.0585964	0.414435	0.678555	0.999532	Memory B cell	iPD_Control
CPNE1	33.1683	0.0317676	0.079714	0.39852	0.690247	0.999532	Memory B cell	iPD_Control
RBM12	4.89053	0.248829	0.160432	1.551	0.120902	0.999532	Memory B cell	iPD_Control
ROMO1	29.3719	-0.04349	0.0981187	-0.443239	0.657593	0.999532	Memory B cell	iPD_Control
RBM39	149.603	-0.05169	0.0511925	-1.00972	0.31263	0.999532	Memory B cell	iPD_Control
PHF20	51.0285	0.0360131	0.0772861	0.465971	0.641236	0.999532	Memory B cell	iPD_Control
SCAND1	52.5701	-0.0129292	0.0748157	-0.172814	0.862797	0.999532	Memory B cell	iPD_Control
AAR2	6.35918	-0.142156	0.128921	-1.10266	0.270177	0.999532	Memory B cell	iPD_Control
DLGAP4	16.6506	0.109993	0.0872608	1.2605	0.207487	0.999532	Memory B cell	iPD_Control
TGIF2	16.2238	-0.0333852	0.0856773	-0.389663	0.696786	0.999532	Memory B cell	iPD_Control
RAB5IF	21.8598	-0.0869271	0.075449	-1.15213	0.249268	0.999532	Memory B cell	iPD_Control
NDRG3	8.11327	-0.015874	0.113257	-0.14016	0.888534	0.999532	Memory B cell	iPD_Control
SOGA1	4.58391	0.0305246	0.162773	0.187529	0.851246	0.999532	Memory B cell	iPD_Control
SAMHD1	10.2025	0.0752351	0.153265	0.490881	0.62351	0.999532	Memory B cell	iPD_Control
RBL1	8.59039	-0.120683	0.113885	-1.0597	0.289282	0.999532	Memory B cell	iPD_Control
BLCAP	24.2746	-0.0244636	0.0739429	-0.330845	0.740761	0.999532	Memory B cell	iPD_Control
CTNNBL1	16.6303	0.172024	0.0782865	2.19737	0.0279942	0.999532	Memory B cell	iPD_Control
RALGAPB	12.1423	-0.0082399	0.0946935	-0.0870165	0.930658	0.999532	Memory B cell	iPD_Control
PPP1R16B	38.2452	0.032514	0.0816167	0.398374	0.690354	0.999532	Memory B cell	iPD_Control
TOP1	34.996	-0.003557	0.0599795	-0.0593036	0.95271	0.999532	Memory B cell	iPD_Control
CHD6	21.9479	-0.0307649	0.0836277	-0.367879	0.712963	0.999532	Memory B cell	iPD_Control
SRSF6	16.9309	0.0894862	0.0861081	1.03923	0.298697	0.999532	Memory B cell	iPD_Control
IFT52	6.65213	-0.0238175	0.134308	-0.177335	0.859245	0.999532	Memory B cell	iPD_Control
MYBL2	4.59072	-0.240826	0.366601	-0.656915	0.511235	0.999532	Memory B cell	iPD_Control
OSER1	37.8729	-0.0389227	0.0985417	-0.394988	0.692852	0.999532	Memory B cell	iPD_Control
SERINC3	20.0974	-0.0990954	0.0713194	-1.38946	0.164693	0.999532	Memory B cell	iPD_Control
PKIG	34.8074	0.0837009	0.0670282	1.24874	0.21176	0.999532	Memory B cell	iPD_Control
YWHAB	131.903	-0.0312944	0.0477732	-0.655062	0.512428	0.999532	Memory B cell	iPD_Control
PABPC1L	5.05473	-0.119366	0.143065	-0.834345	0.404087	0.999532	Memory B cell	iPD_Control
STK4	109.126	0.026486	0.0427895	0.618983	0.535927	0.999532	Memory B cell	iPD_Control
SYS1	5.96383	0.0112735	0.142241	0.0792564	0.936829	0.999532	Memory B cell	iPD_Control
PIGT	12.2691	0.164894	0.11102	1.48527	0.137473	0.999532	Memory B cell	iPD_Control
DNTTIP1	6.66848	0.036865	0.134886	0.273304	0.784619	0.999532	Memory B cell	iPD_Control
ACOT8	8.25569	-0.0837161	0.115	-0.727969	0.466633	0.999532	Memory B cell	iPD_Control
CTSA	17.1761	-0.0722105	0.0877071	-0.823314	0.41033	0.999532	Memory B cell	iPD_Control
PCIF1	25.076	-0.0404033	0.0859614	-0.470017	0.638343	0.999532	Memory B cell	iPD_Control
ZNF335	12.8089	-0.105697	0.0974405	-1.08474	0.278038	0.999532	Memory B cell	iPD_Control
NCOA5	12.8624	0.117665	0.0915004	1.28596	0.198459	0.999532	Memory B cell	iPD_Control
CD40	53.4457	0.00889097	0.0691179	0.128635	0.897647	0.999532	Memory B cell	iPD_Control
SLC35C2	13.4049	-0.0329563	0.0836721	-0.393874	0.693674	0.999532	Memory B cell	iPD_Control
ZMYND8	19.8478	0.0347774	0.0727075	0.47832	0.632423	0.999532	Memory B cell	iPD_Control
NCOA3	107.408	-0.0462875	0.0538005	-0.860354	0.389594	0.999532	Memory B cell	iPD_Control
PREX1	38.833	0.00425281	0.0641831	0.0662606	0.94717	0.999532	Memory B cell	iPD_Control
ARFGEF2	18.8	-0.0219034	0.0844329	-0.259418	0.795313	0.999532	Memory B cell	iPD_Control
CSE1L	9.06454	-0.153086	0.110414	-1.38647	0.165603	0.999532	Memory B cell	iPD_Control
STAU1	22.7169	-0.130866	0.0829961	-1.57677	0.114848	0.999532	Memory B cell	iPD_Control
DDX27	22.8342	-0.103538	0.0668908	-1.54787	0.121654	0.999532	Memory B cell	iPD_Control
ZNFX1	19.0098	-0.0397421	0.0805024	-0.493676	0.621535	0.999532	Memory B cell	iPD_Control
SLC9A8	9.06714	0.022435	0.10459	0.214503	0.830155	0.999532	Memory B cell	iPD_Control
RNF114	22.3889	-0.0133587	0.0716428	-0.186462	0.852082	0.999532	Memory B cell	iPD_Control
UBE2V1	43.734	0.0463219	0.0537588	0.861662	0.388874	0.999532	Memory B cell	iPD_Control
CEBPB	13.7751	0.0407511	0.102037	0.399376	0.689616	0.999532	Memory B cell	iPD_Control
PTPN1	89.0275	-0.0607811	0.0673543	-0.902409	0.36684	0.999532	Memory B cell	iPD_Control
BCAS4	37.2581	0.114305	0.0659796	1.73243	0.0831978	0.999532	Memory B cell	iPD_Control
ADNP	20.0907	-0.0328457	0.0832423	-0.394579	0.693154	0.999532	Memory B cell	iPD_Control
DPM1	8.44473	-0.0873527	0.118771	-0.73547	0.462053	0.999532	Memory B cell	iPD_Control
NFATC2	21.5668	-0.0724961	0.0885853	-0.818376	0.413142	0.999532	Memory B cell	iPD_Control
TSHZ2	5.47422	0.508008	0.307764	1.65064	0.0988121	0.999532	Memory B cell	iPD_Control
ZNF217	22.9543	-0.170728	0.0772007	-2.21148	0.0270025	0.999532	Memory B cell	iPD_Control
PFDN4	12.2307	-0.0217814	0.115531	-0.188533	0.850459	0.999532	Memory B cell	iPD_Control
RTF2	28.8597	0.0306121	0.0620895	0.493032	0.62199	0.999532	Memory B cell	iPD_Control
RAE1	7.48024	-0.0648016	0.114203	-0.567422	0.570427	0.999532	Memory B cell	iPD_Control
RBM38	59.9846	-0.0643677	0.132857	-0.484489	0.628039	0.999532	Memory B cell	iPD_Control
ZBP1	16.1026	-0.00318557	0.115624	-0.027551	0.97802	0.999532	Memory B cell	iPD_Control
PMEPA1	11.3498	-0.0415275	0.132772	-0.312773	0.754453	0.999532	Memory B cell	iPD_Control
RAB22A	13.8528	0.0513147	0.0844475	0.607653	0.543418	0.999532	Memory B cell	iPD_Control
VAPB	6.83104	0.091798	0.118771	0.7729	0.439582	0.999532	Memory B cell	iPD_Control
STX16	16.7173	0.0711428	0.0791391	0.898958	0.368675	0.999532	Memory B cell	iPD_Control
GNAS	230.207	0.0205998	0.0444915	0.463006	0.64336	0.999532	Memory B cell	iPD_Control
NELFCD	16.9182	-0.0495411	0.0827489	-0.598693	0.549378	0.999532	Memory B cell	iPD_Control
CTSZ	98.8045	-0.0598031	0.0532317	-1.12345	0.261246	0.999532	Memory B cell	iPD_Control
ATP5F1E	263.725	-0.0293455	0.0984587	-0.298049	0.765666	0.999532	Memory B cell	iPD_Control
PRELID3B	16.1042	-0.108869	0.0839723	-1.29649	0.194807	0.999532	Memory B cell	iPD_Control
FAM217B	6.47192	-0.0227325	0.132293	-0.171834	0.863568	0.999532	Memory B cell	iPD_Control
LSM14B	7.17324	0.163694	0.12253	1.33595	0.181566	0.999532	Memory B cell	iPD_Control
PSMA7	67.871	-0.0739634	0.0529992	-1.39556	0.162848	0.999532	Memory B cell	iPD_Control
MTG2	6.04788	0.0413692	0.129103	0.320436	0.748638	0.999532	Memory B cell	iPD_Control
OSBPL2	7.63667	0.0356611	0.111281	0.32046	0.74862	0.999532	Memory B cell	iPD_Control
ADRM1	29.8234	-0.0724567	0.0668187	-1.08438	0.278198	0.999532	Memory B cell	iPD_Control
MRGBP	8.62913	0.112674	0.106308	1.05989	0.289196	0.999532	Memory B cell	iPD_Control
OGFR	26.5539	-0.0338796	0.067279	-0.503569	0.614565	0.999532	Memory B cell	iPD_Control
COL9A3	8.26817	0.0883116	0.188492	0.468516	0.639416	0.999532	Memory B cell	iPD_Control
DIDO1	24.356	-0.0113651	0.0659692	-0.172278	0.863219	0.999532	Memory B cell	iPD_Control
GID8	12.8803	0.0706101	0.0888982	0.794281	0.427032	0.999532	Memory B cell	iPD_Control
YTHDF1	9.34772	0.0932901	0.0995395	0.937217	0.348647	0.999532	Memory B cell	iPD_Control
PPDPF	261.138	0.0902737	0.0739761	1.22031	0.222348	0.999532	Memory B cell	iPD_Control
HELZ2	4.61156	-0.0584814	0.16063	-0.364076	0.715802	0.999532	Memory B cell	iPD_Control
GMEB2	6.72958	-0.0256887	0.127675	-0.201203	0.84054	0.999532	Memory B cell	iPD_Control
STMN3	15.4449	0.201818	0.144258	1.399	0.161812	0.999532	Memory B cell	iPD_Control
ARFRP1	10.0285	-0.0554322	0.0993083	-0.558183	0.576719	0.999532	Memory B cell	iPD_Control
ZGPAT	10.9709	0.0623527	0.106671	0.584532	0.558863	0.999532	Memory B cell	iPD_Control
LIME1	17.3792	0.0574059	0.0873615	0.657108	0.511111	0.999532	Memory B cell	iPD_Control
SLC2A4RG	10.4682	0.0553143	0.10437	0.529982	0.596124	0.999532	Memory B cell	iPD_Control
TPD52L2	10.2573	0.0277351	0.0947429	0.292741	0.76972	0.999532	Memory B cell	iPD_Control
DNAJC5	5.3731	0.161373	0.142834	1.1298	0.258561	0.999532	Memory B cell	iPD_Control
UCKL1	21.2783	0.0836222	0.0765697	1.09211	0.274787	0.999532	Memory B cell	iPD_Control
PRPF6	27.8954	-0.0275735	0.0739832	-0.3727	0.709372	0.999532	Memory B cell	iPD_Control
TCEA2	14.4613	-0.0276423	0.0817695	-0.338052	0.735324	0.999532	Memory B cell	iPD_Control
RGS19	51.2064	-0.00297709	0.0521673	-0.057068	0.954491	0.999532	Memory B cell	iPD_Control
PCMTD2	10.204	-0.0425667	0.110622	-0.384793	0.700391	0.999532	Memory B cell	iPD_Control
GATD3B	13.3197	-0.0181014	0.161689	-0.111952	0.910861	0.999532	Memory B cell	iPD_Control
SIK1B	9.30461	-0.0216266	0.152433	-0.141876	0.887178	0.999532	Memory B cell	iPD_Control
U2AF1L5	10.7824	0.417859	0.441402	0.946665	0.34381	0.999532	Memory B cell	iPD_Control
HSPA13	6.77282	0.0702721	0.156033	0.450366	0.652446	0.999532	Memory B cell	iPD_Control
SAMSN1	23.7059	0.126433	0.106214	1.19036	0.233906	0.999532	Memory B cell	iPD_Control
NRIP1	13.4135	-0.050611	0.119896	-0.422125	0.672933	0.999532	Memory B cell	iPD_Control
USP25	25.2109	0.0611772	0.0706982	0.865329	0.386858	0.999532	Memory B cell	iPD_Control
BTG3	9.42749	0.00155149	0.157979	0.00982083	0.992164	0.999532	Memory B cell	iPD_Control
MRPL39	7.72371	-0.0384008	0.11688	-0.32855	0.742496	0.999532	Memory B cell	iPD_Control
ATP5PF	43.5977	-0.0688161	0.080269	-0.857318	0.391269	0.999532	Memory B cell	iPD_Control
GABPA	9.49995	-0.0598097	0.0991419	-0.603274	0.546327	0.999532	Memory B cell	iPD_Control
APP	22.2792	-0.0786281	0.118859	-0.661524	0.508277	0.999532	Memory B cell	iPD_Control
LTN1	11.4085	-0.0825353	0.102706	-0.803607	0.421624	0.999532	Memory B cell	iPD_Control
USP16	27.1385	-0.169496	0.0686157	-2.47023	0.0135028	0.999532	Memory B cell	iPD_Control
CCT8	37.3253	-0.0656203	0.0668783	-0.981191	0.326499	0.999532	Memory B cell	iPD_Control
BACH1	40.2681	-0.127019	0.11174	-1.13673	0.255651	0.999532	Memory B cell	iPD_Control
SOD1	78.2149	0.0241158	0.0636533	0.378861	0.704791	0.999532	Memory B cell	iPD_Control
SCAF4	30.3775	-0.0514861	0.0671772	-0.766423	0.443425	0.999532	Memory B cell	iPD_Control
CFAP298	13.994	0.0144085	0.0903074	0.159549	0.873236	0.999532	Memory B cell	iPD_Control
PAXBP1	12.7553	-0.134389	0.0969786	-1.38576	0.16582	0.999532	Memory B cell	iPD_Control
IFNAR2	29.6325	-0.0534898	0.0774608	-0.69054	0.489855	0.999532	Memory B cell	iPD_Control
IL10RB	12.8155	-0.0371104	0.0963696	-0.385084	0.700175	0.999532	Memory B cell	iPD_Control
IFNAR1	27.7503	0.00502003	0.0642653	0.0781141	0.937737	0.999532	Memory B cell	iPD_Control
IFNGR2	56.0251	0.0986756	0.0553008	1.78434	0.0743679	0.999532	Memory B cell	iPD_Control
TMEM50B	12.5474	0.107568	0.0931909	1.15428	0.248387	0.999532	Memory B cell	iPD_Control
GART	10.1163	-0.0990127	0.101802	-0.972598	0.330753	0.999532	Memory B cell	iPD_Control
SON	127.608	-0.0445319	0.0495786	-0.898207	0.369075	0.999532	Memory B cell	iPD_Control
CRYZL1	10.2099	-0.078505	0.103512	-0.758416	0.448202	0.999532	Memory B cell	iPD_Control
ATP5PO	96.3134	-0.0270218	0.0658979	-0.410056	0.681765	0.999532	Memory B cell	iPD_Control
MRPS6	24.5639	-0.1446	0.088061	-1.64205	0.10058	0.999532	Memory B cell	iPD_Control
RUNX1	24.1231	0.091788	0.0881142	1.04169	0.297553	0.999532	Memory B cell	iPD_Control
CBR1	6.76986	-0.2079	0.162381	-1.28032	0.200433	0.999532	Memory B cell	iPD_Control
DOP1B	22.3418	-0.0389073	0.0800197	-0.486221	0.62681	0.999532	Memory B cell	iPD_Control
MORC3	31.1069	-0.00414386	0.0767184	-0.0540139	0.956924	0.999532	Memory B cell	iPD_Control
HLCS	6.33823	0.114133	0.138448	0.824374	0.409727	0.999532	Memory B cell	iPD_Control
PIGP	8.84199	0.00739415	0.113277	0.0652752	0.947955	0.999532	Memory B cell	iPD_Control
TTC3	54.9466	0.0318997	0.0576243	0.553581	0.579866	0.999532	Memory B cell	iPD_Control
VPS26C	10.7861	-0.0639175	0.0984324	-0.649354	0.51611	0.999532	Memory B cell	iPD_Control
DYRK1A	27.1814	-0.124142	0.0728939	-1.70306	0.0885575	0.999532	Memory B cell	iPD_Control
PSMG1	4.52074	-0.000129374	0.156319	-0.000827628	0.99934	0.999791	Memory B cell	iPD_Control
BRWD1	26.2131	-0.00816797	0.0657211	-0.124282	0.901092	0.999532	Memory B cell	iPD_Control
HMGN1	102.872	-0.0122626	0.0480806	-0.255043	0.79869	0.999532	Memory B cell	iPD_Control
BACE2	25.6244	0.0937328	0.0860799	1.0889	0.276196	0.999532	Memory B cell	iPD_Control
MX2	13.5708	-0.176679	0.123518	-1.43039	0.152605	0.999532	Memory B cell	iPD_Control
MX1	29.7442	0.0214821	0.116726	0.184039	0.853983	0.999532	Memory B cell	iPD_Control
ZBTB21	7.0637	0.0288409	0.153615	0.187748	0.851074	0.999532	Memory B cell	iPD_Control
ABCG1	9.63331	-0.157314	0.166812	-0.943062	0.345649	0.999532	Memory B cell	iPD_Control
SLC37A1	17.8865	-0.0606653	0.0980391	-0.618786	0.536057	0.999532	Memory B cell	iPD_Control
NDUFV3	8.56901	0.0295045	0.115142	0.256244	0.797763	0.999532	Memory B cell	iPD_Control
U2AF1	17.2356	-0.0996421	0.267541	-0.372436	0.709568	0.999532	Memory B cell	iPD_Control
SIK1	4.75547	-0.282467	0.242301	-1.16577	0.243708	0.999532	Memory B cell	iPD_Control
RRP1B	15.3854	-0.00220906	0.0795186	-0.0277804	0.977837	0.999532	Memory B cell	iPD_Control
PDXK	8.80525	0.00177988	0.109406	0.0162686	0.98702	0.999532	Memory B cell	iPD_Control
CSTB	41.4795	-0.0167954	0.107756	-0.155865	0.876139	0.999532	Memory B cell	iPD_Control
AGPAT3	7.91772	0.0815237	0.110424	0.738279	0.460345	0.999532	Memory B cell	iPD_Control
TRAPPC10	33.01	-0.0380995	0.0617228	-0.617267	0.537058	0.999532	Memory B cell	iPD_Control
GATD3A	4.39194	-0.182272	0.428113	-0.425755	0.670286	0.999532	Memory B cell	iPD_Control
PFKL	32.0528	0.0643083	0.0720925	0.892026	0.372379	0.999532	Memory B cell	iPD_Control
CFAP410	9.10636	0.0510002	0.108743	0.468998	0.639071	0.999532	Memory B cell	iPD_Control
UBE2G2	17.3061	0.0783488	0.0867064	0.90361	0.366202	0.999532	Memory B cell	iPD_Control
SUMO3	25.3592	0.00398716	0.0802088	0.0497097	0.960354	0.999532	Memory B cell	iPD_Control
PTTG1IP	6.94967	-0.247931	0.126006	-1.96761	0.0491131	0.999532	Memory B cell	iPD_Control
ITGB2	48.6554	-0.196078	0.10111	-1.93925	0.0524714	0.999532	Memory B cell	iPD_Control
FAM207A	7.42	-0.0610984	0.130016	-0.469928	0.638406	0.999532	Memory B cell	iPD_Control
ADARB1	8.15016	-0.136037	0.135552	-1.00358	0.315583	0.999532	Memory B cell	iPD_Control
COL18A1	4.80098	-0.12745	0.282703	-0.450825	0.652115	0.999532	Memory B cell	iPD_Control
PCBP3	5.24199	0.116335	0.221363	0.52554	0.599208	0.999532	Memory B cell	iPD_Control
MCM3AP	12.9383	-0.00944272	0.0856707	-0.110221	0.912234	0.999532	Memory B cell	iPD_Control
YBEY	10.3555	0.184619	0.126912	1.45469	0.145754	0.999532	Memory B cell	iPD_Control
PCNT	8.88048	-0.215363	0.114142	-1.8868	0.059187	0.999532	Memory B cell	iPD_Control
DIP2A	10.2	-0.059267	0.101675	-0.582909	0.559955	0.999532	Memory B cell	iPD_Control
PRMT2	31.2419	-0.0200556	0.0653907	-0.306703	0.759069	0.999532	Memory B cell	iPD_Control
IL17RA	6.79406	0.258068	0.123729	2.08575	0.0370017	0.999532	Memory B cell	iPD_Control
HDHD5	7.97286	-0.131079	0.105681	-1.24033	0.214853	0.999532	Memory B cell	iPD_Control
ADA2	15.0412	-0.0263157	0.0979227	-0.26874	0.78813	0.999532	Memory B cell	iPD_Control
ATP6V1E1	12.9826	-0.112351	0.0880306	-1.27627	0.20186	0.999532	Memory B cell	iPD_Control
BCL2L13	10.6466	0.0745691	0.113491	0.657049	0.51115	0.999532	Memory B cell	iPD_Control
BID	6.67682	-0.178112	0.116603	-1.52751	0.126635	0.999532	Memory B cell	iPD_Control
MICAL3	22.2957	0.0259522	0.0771658	0.336317	0.736632	0.999532	Memory B cell	iPD_Control
DGCR2	7.58237	0.0314865	0.1207	0.260865	0.794197	0.999532	Memory B cell	iPD_Control
SLC25A1	24.2659	-0.0474833	0.0669976	-0.708732	0.478491	0.999532	Memory B cell	iPD_Control
HIRA	5.20167	-0.303	0.138889	-2.1816	0.029139	0.999532	Memory B cell	iPD_Control
MRPL40	21.24	-0.121016	0.105054	-1.15194	0.249344	0.999532	Memory B cell	iPD_Control
UFD1	13.854	0.0488536	0.0897364	0.544413	0.586158	0.999532	Memory B cell	iPD_Control
COMT	15.4482	-0.14607	0.0841767	-1.73528	0.0826919	0.999532	Memory B cell	iPD_Control
TANGO2	9.00809	-0.00968775	0.112197	-0.0863458	0.931192	0.999532	Memory B cell	iPD_Control
TRMT2A	7.83717	-0.0165806	0.112219	-0.147752	0.882538	0.999532	Memory B cell	iPD_Control
RANBP1	25.7651	-0.0090636	0.0703607	-0.128816	0.897503	0.999532	Memory B cell	iPD_Control
DGCR6L	10.3754	0.101405	0.0938305	1.08072	0.27982	0.999532	Memory B cell	iPD_Control
KLHL22	7.13648	-0.109889	0.112804	-0.974157	0.329978	0.999532	Memory B cell	iPD_Control
MED15	15.3924	0.0381874	0.0814248	0.46899	0.639077	0.999532	Memory B cell	iPD_Control
PI4KA	16.1995	-0.03635	0.0849755	-0.42777	0.668818	0.999532	Memory B cell	iPD_Control
SNAP29	7.88198	0.0621062	0.109909	0.565068	0.572027	0.999532	Memory B cell	iPD_Control
CRKL	7.86392	-0.0381769	0.115242	-0.331277	0.740435	0.999532	Memory B cell	iPD_Control
THAP7	11.0379	-0.125635	0.0955139	-1.31535	0.188391	0.999532	Memory B cell	iPD_Control
UBE2L3	29.7568	-0.14114	0.066484	-2.12292	0.0337609	0.999532	Memory B cell	iPD_Control
YDJC	15.5482	-0.0813796	0.0853966	-0.952961	0.34061	0.999532	Memory B cell	iPD_Control
SDF2L1	8.97254	-0.157343	0.131492	-1.19659	0.231465	0.999532	Memory B cell	iPD_Control
PPIL2	9.24988	0.201085	0.111857	1.7977	0.072224	0.999532	Memory B cell	iPD_Control
YPEL1	4.41106	0.0171384	0.15846	0.108156	0.913872	0.999532	Memory B cell	iPD_Control
MAPK1	24.8424	-0.0415646	0.069876	-0.594834	0.551954	0.999532	Memory B cell	iPD_Control
BCR	4.8915	-0.135567	0.181122	-0.748487	0.454167	0.999532	Memory B cell	iPD_Control
VPREB3	63.7889	0.0450428	0.118682	0.379524	0.704299	0.999532	Memory B cell	iPD_Control
CHCHD10	109.916	0.0302765	0.0762662	0.396984	0.691379	0.999532	Memory B cell	iPD_Control
SMARCB1	72.2347	0.11311	0.0623206	1.81496	0.0695294	0.999532	Memory B cell	iPD_Control
DERL3	9.87104	0.010106	0.121846	0.082941	0.933898	0.999532	Memory B cell	iPD_Control
SLC2A11	9.58293	0.172911	0.114613	1.50865	0.131387	0.999532	Memory B cell	iPD_Control
MIF	177.471	-0.0330268	0.0834599	-0.395721	0.692311	0.999532	Memory B cell	iPD_Control
DDT	37.4576	-0.0214696	0.125086	-0.171639	0.863721	0.999532	Memory B cell	iPD_Control
CABIN1	14.8202	-0.149438	0.0853482	-1.75092	0.0799599	0.999532	Memory B cell	iPD_Control
SPECC1L	22.4818	-0.0697031	0.0745184	-0.935381	0.349592	0.999532	Memory B cell	iPD_Control
GUCD1	24.4375	-0.04358	0.0864115	-0.504331	0.614029	0.999532	Memory B cell	iPD_Control
SNRPD3	36.4814	-0.139977	0.0805671	-1.7374	0.082317	0.999532	Memory B cell	iPD_Control
GRK3	30.6889	-0.0416571	0.0787011	-0.529308	0.596592	0.999532	Memory B cell	iPD_Control
ASPHD2	6.57555	-0.0534355	0.118544	-0.450767	0.652158	0.999532	Memory B cell	iPD_Control
HPS4	12.0218	0.0722979	0.0895972	0.806922	0.419712	0.999532	Memory B cell	iPD_Control
TFIP11	10.2019	-0.175726	0.100949	-1.74074	0.0817296	0.999532	Memory B cell	iPD_Control
TPST2	7.62928	-0.0501729	0.131256	-0.382252	0.702275	0.999532	Memory B cell	iPD_Control
PITPNB	19.4922	0.0404936	0.0713168	0.5678	0.570171	0.999532	Memory B cell	iPD_Control
HSCB	7.1968	0.0734545	0.118255	0.621153	0.534499	0.999532	Memory B cell	iPD_Control
XBP1	17.2354	-0.0575576	0.119841	-0.480284	0.631025	0.999532	Memory B cell	iPD_Control
EWSR1	62.0886	-0.00131189	0.044577	-0.0294298	0.976522	0.999532	Memory B cell	iPD_Control
AP1B1	26.3027	0.0788757	0.0686543	1.14888	0.250604	0.999532	Memory B cell	iPD_Control
THOC5	6.61038	0.0464408	0.121382	0.382601	0.702015	0.999532	Memory B cell	iPD_Control
NIPSNAP1	8.8758	-0.0608401	0.112345	-0.541549	0.588129	0.999532	Memory B cell	iPD_Control
NF2	5.31601	0.164038	0.135157	1.21368	0.22487	0.999532	Memory B cell	iPD_Control
ZMAT5	6.3621	0.0238314	0.122438	0.194641	0.845674	0.999532	Memory B cell	iPD_Control
UQCR10	52.5646	-0.0725607	0.0852787	-0.850865	0.394844	0.999532	Memory B cell	iPD_Control
ASCC2	13.0799	-0.0111223	0.0824411	-0.134913	0.892681	0.999532	Memory B cell	iPD_Control
MTMR3	9.11604	-0.0551191	0.103246	-0.533862	0.593437	0.999532	Memory B cell	iPD_Control
TBC1D10A	9.13451	-0.0699016	0.107209	-0.652011	0.514394	0.999532	Memory B cell	iPD_Control
SF3A1	43.8108	0.0149471	0.0509515	0.293359	0.769248	0.999532	Memory B cell	iPD_Control
MTFP1	8.88255	-0.0653997	0.126534	-0.516855	0.605257	0.999532	Memory B cell	iPD_Control
PES1	7.72821	-0.00406072	0.110379	-0.0367889	0.970653	0.999532	Memory B cell	iPD_Control
SELENOM	19.8051	-0.0540328	0.0996921	-0.541997	0.58782	0.999532	Memory B cell	iPD_Control
PIK3IP1	14.1651	0.0905547	0.109908	0.823916	0.409987	0.999532	Memory B cell	iPD_Control
PATZ1	8.07061	-0.102796	0.110732	-0.928336	0.353234	0.999532	Memory B cell	iPD_Control
DRG1	12.3851	0.0525544	0.0882009	0.595848	0.551277	0.999532	Memory B cell	iPD_Control
EIF4ENIF1	8.75674	0.0922939	0.112755	0.818535	0.413052	0.999532	Memory B cell	iPD_Control
SFI1	9.17168	-0.114407	0.100576	-1.13752	0.255319	0.999532	Memory B cell	iPD_Control
PISD	8.76698	-0.0324716	0.10698	-0.303528	0.761487	0.999532	Memory B cell	iPD_Control
PRR14L	13.6943	-0.0772066	0.083402	-0.925717	0.354593	0.999532	Memory B cell	iPD_Control
DEPDC5	14.3142	0.0586026	0.102793	0.570102	0.568608	0.999532	Memory B cell	iPD_Control
YWHAH	47.4557	-0.177094	0.114179	-1.55102	0.120897	0.999532	Memory B cell	iPD_Control
RTCB	20.7084	-0.00915241	0.0687272	-0.13317	0.894059	0.999532	Memory B cell	iPD_Control
FBXO7	33.3461	0.0158258	0.0637162	0.24838	0.803841	0.999532	Memory B cell	iPD_Control
LARGE1	22.2718	0.214855	0.118272	1.81662	0.0692758	0.999532	Memory B cell	iPD_Control
HMGXB4	6.85616	-0.0395077	0.130604	-0.3025	0.762271	0.999532	Memory B cell	iPD_Control
TOM1	8.78529	0.0327849	0.115478	0.283907	0.776481	0.999532	Memory B cell	iPD_Control
HMOX1	6.70131	-0.0676552	0.166299	-0.406829	0.684134	0.999532	Memory B cell	iPD_Control
MCM5	29.2895	-0.050257	0.0707525	-0.710321	0.477505	0.999532	Memory B cell	iPD_Control
APOL6	4.32549	0.0249672	0.166123	0.150294	0.880533	0.999532	Memory B cell	iPD_Control
RBFOX2	350.966	-0.0337703	0.177298	-0.190471	0.84894	0.999532	Memory B cell	iPD_Control
APOL3	7.63267	-0.0619066	0.117758	-0.525711	0.599089	0.999532	Memory B cell	iPD_Control
MYH9	108.747	0.0316596	0.0574537	0.551045	0.581603	0.999532	Memory B cell	iPD_Control
TXN2	20.9093	0.00927259	0.0672108	0.137963	0.89027	0.999532	Memory B cell	iPD_Control
EIF3D	78.9757	0.0434425	0.0538756	0.806349	0.420042	0.999532	Memory B cell	iPD_Control
IFT27	5.54725	-0.118848	0.138233	-0.859764	0.389919	0.999532	Memory B cell	iPD_Control
NCF4	44.8125	0.0236874	0.0535752	0.442134	0.658393	0.999532	Memory B cell	iPD_Control
MPST	6.65239	-0.170315	0.17032	-0.999968	0.317326	0.999532	Memory B cell	iPD_Control
RAC2	245.092	-0.000496853	0.0552447	-0.00899368	0.992824	0.999532	Memory B cell	iPD_Control
CYTH4	19.8834	-0.0457265	0.0865588	-0.528271	0.597311	0.999532	Memory B cell	iPD_Control
MFNG	15.2142	-0.0335702	0.0821821	-0.408486	0.682917	0.999532	Memory B cell	iPD_Control
GGA1	16.7535	-0.0190526	0.0849492	-0.224283	0.822537	0.999532	Memory B cell	iPD_Control
SH3BP1	19.4397	-0.019555	0.0804631	-0.243031	0.807982	0.999532	Memory B cell	iPD_Control
PDXP	10.057	0.0839186	0.122892	0.682865	0.494692	0.999532	Memory B cell	iPD_Control
LGALS1	73.4753	-0.0698955	0.146507	-0.477078	0.633307	0.999532	Memory B cell	iPD_Control
NOL12	10.0821	-0.0722289	0.0931529	-0.77538	0.438115	0.999532	Memory B cell	iPD_Control
TRIOBP	7.81693	-0.0513425	0.121148	-0.4238	0.671711	0.999532	Memory B cell	iPD_Control
EIF3L	137.844	0.0674732	0.0529587	1.27407	0.202638	0.999532	Memory B cell	iPD_Control
MICALL1	5.796	0.0630798	0.128871	0.48948	0.624502	0.999532	Memory B cell	iPD_Control
POLR2F	18.4492	-0.13431	0.0940803	-1.42761	0.153403	0.999532	Memory B cell	iPD_Control
CSNK1E	9.60041	0.030788	0.129992	0.236845	0.812777	0.999532	Memory B cell	iPD_Control
DDX17	111.069	0.061838	0.0493262	1.25365	0.209968	0.999532	Memory B cell	iPD_Control
TOMM22	31.8389	0.0595951	0.0659576	0.903537	0.366241	0.999532	Memory B cell	iPD_Control
JOSD1	8.76492	0.0815145	0.123049	0.662458	0.507678	0.999532	Memory B cell	iPD_Control
GTPBP1	8.80094	0.0770634	0.107066	0.719777	0.471662	0.999532	Memory B cell	iPD_Control
SUN2	48.6268	-0.0167003	0.0597795	-0.279365	0.779964	0.999532	Memory B cell	iPD_Control
CBX6	5.21402	-0.24522	0.141823	-1.72906	0.0837991	0.999532	Memory B cell	iPD_Control
APOBEC3C	20.6205	-0.0102774	0.0900396	-0.114143	0.909125	0.999532	Memory B cell	iPD_Control
APOBEC3F	5.98154	-0.00192845	0.126592	-0.0152336	0.987846	0.999532	Memory B cell	iPD_Control
APOBEC3G	21.5138	0.0151779	0.0843732	0.17989	0.857239	0.999532	Memory B cell	iPD_Control
CBX7	10.1253	0.0555524	0.106756	0.520368	0.602807	0.999532	Memory B cell	iPD_Control
ATF4	26.7392	0.0377654	0.0990388	0.381319	0.702966	0.999532	Memory B cell	iPD_Control
GRAP2	5.65886	-0.269165	0.152296	-1.76739	0.0771636	0.999532	Memory B cell	iPD_Control
TNRC6B	82.9198	0.0200217	0.0576052	0.347567	0.728165	0.999532	Memory B cell	iPD_Control
ADSL	13.3232	-0.079014	0.0869162	-0.909082	0.363307	0.999532	Memory B cell	iPD_Control
SGSM3	17.6873	0.145644	0.0812806	1.79187	0.0731544	0.999532	Memory B cell	iPD_Control
MRTFA	16.9562	0.0590946	0.0821855	0.719039	0.472117	0.999532	Memory B cell	iPD_Control
ST13	71.2512	0.011739	0.0584218	0.200936	0.840749	0.999532	Memory B cell	iPD_Control
XPNPEP3	6.81092	0.0628911	0.118268	0.531767	0.594887	0.999532	Memory B cell	iPD_Control
RBX1	39.3162	-0.0791682	0.0868559	-0.911488	0.362038	0.999532	Memory B cell	iPD_Control
EP300	22.1485	0.0218505	0.0757984	0.288272	0.773139	0.999532	Memory B cell	iPD_Control
L3MBTL2	5.90134	0.015591	0.139262	0.111955	0.910859	0.999532	Memory B cell	iPD_Control
ZC3H7B	5.30718	0.180698	0.134623	1.34226	0.179513	0.999532	Memory B cell	iPD_Control
TOB2	12.1649	0.0537735	0.10872	0.494605	0.620879	0.999532	Memory B cell	iPD_Control
PHF5A	13.6934	-0.0206879	0.099021	-0.208924	0.834507	0.999532	Memory B cell	iPD_Control
ACO2	29.0464	0.154341	0.0589192	2.61953	0.00880499	0.999532	Memory B cell	iPD_Control
PMM1	5.40891	-0.0463427	0.142605	-0.324972	0.745203	0.999532	Memory B cell	iPD_Control
DESI1	8.65813	-0.0579065	0.110443	-0.524313	0.600061	0.999532	Memory B cell	iPD_Control
XRCC6	73.6642	0.0116243	0.0408095	0.284843	0.775764	0.999532	Memory B cell	iPD_Control
SNU13	81.3765	-0.0316731	0.0634282	-0.499354	0.61753	0.999532	Memory B cell	iPD_Control
MEI1	10.0521	0.0112013	0.106298	0.105376	0.916077	0.999532	Memory B cell	iPD_Control
SREBF2	38.4987	-0.0702629	0.0937811	-0.749222	0.453723	0.999532	Memory B cell	iPD_Control
TNFRSF13C	83.826	-0.101667	0.0663387	-1.53255	0.125387	0.999532	Memory B cell	iPD_Control
CENPM	6.41026	-0.0632445	0.13981	-0.452359	0.65101	0.999532	Memory B cell	iPD_Control
SMDT1	97.6171	-0.0333205	0.126195	-0.264039	0.79175	0.999532	Memory B cell	iPD_Control
NDUFA6	28.7284	0.00176665	0.0918955	0.0192246	0.984662	0.999532	Memory B cell	iPD_Control
TCF20	6.65029	-0.0317523	0.125008	-0.254003	0.799493	0.999532	Memory B cell	iPD_Control
RRP7A	20.7923	-0.0703785	0.0899743	-0.782206	0.434093	0.999532	Memory B cell	iPD_Control
POLDIP3	12.3335	0.151938	0.0905163	1.67857	0.0932355	0.999532	Memory B cell	iPD_Control
CYB5R3	37.1284	0.105648	0.0632404	1.67058	0.0948056	0.999532	Memory B cell	iPD_Control
ARFGAP3	13.2083	0.0250928	0.0862643	0.290883	0.771141	0.999532	Memory B cell	iPD_Control
PACSIN2	14.1003	-0.0826977	0.094525	-0.874877	0.381641	0.999532	Memory B cell	iPD_Control
TSPO	26.8695	-0.162416	0.117713	-1.37976	0.16766	0.999532	Memory B cell	iPD_Control
SAMM50	16.567	-0.0118127	0.0878177	-0.134513	0.892997	0.999532	Memory B cell	iPD_Control
PARVB	23.6603	-0.00947909	0.0789577	-0.120053	0.904441	0.999532	Memory B cell	iPD_Control
PARVG	33.7188	-0.0592112	0.0615533	-0.96195	0.336075	0.999532	Memory B cell	iPD_Control
PRR5	6.38802	0.00456178	0.157432	0.0289761	0.976884	0.999532	Memory B cell	iPD_Control
NUP50	9.41183	-0.0977273	0.107693	-0.907462	0.364163	0.999532	Memory B cell	iPD_Control
FAM118A	7.26772	0.711439	0.279665	2.5439	0.0109622	0.999532	Memory B cell	iPD_Control
ATXN10	19.2434	0.0146045	0.0832295	0.175473	0.860708	0.999532	Memory B cell	iPD_Control
PPARA	5.64859	-0.280512	0.150033	-1.86967	0.0615301	0.999532	Memory B cell	iPD_Control
TRMU	5.74219	0.0577538	0.128486	0.449494	0.653075	0.999532	Memory B cell	iPD_Control
CELSR1	7.44172	0.050513	0.151568	0.333269	0.738931	0.999532	Memory B cell	iPD_Control
CERK	4.34762	-0.336992	0.176491	-1.9094	0.0562101	0.999532	Memory B cell	iPD_Control
TBC1D22A	71.6077	0.0128974	0.0600851	0.214653	0.830038	0.999532	Memory B cell	iPD_Control
ALG12	4.76346	-0.016245	0.142668	-0.113866	0.909344	0.999532	Memory B cell	iPD_Control
CRELD2	10.0893	-0.0277487	0.108064	-0.25678	0.797348	0.999532	Memory B cell	iPD_Control
PIM3	18.3656	0.114177	0.114304	0.998887	0.31785	0.999532	Memory B cell	iPD_Control
TRABD	23.4552	0.123774	0.0931268	1.32909	0.183819	0.999532	Memory B cell	iPD_Control
SELENOO	14.2849	0.124634	0.0934243	1.33406	0.182184	0.999532	Memory B cell	iPD_Control
HDAC10	7.26058	0.178136	0.115785	1.5385	0.123925	0.999532	Memory B cell	iPD_Control
PPP6R2	14.2299	0.0710561	0.0972962	0.730307	0.465203	0.999532	Memory B cell	iPD_Control
SBF1	7.68977	-0.0103518	0.107741	-0.0960796	0.923457	0.999532	Memory B cell	iPD_Control
LMF2	13.9955	0.215793	0.0915999	2.35583	0.0184816	0.999532	Memory B cell	iPD_Control
TYMP	8.84291	-0.0703402	0.140416	-0.50094	0.616413	0.999532	Memory B cell	iPD_Control
ODF3B	9.8408	-0.0684481	0.104973	-0.652056	0.514365	0.999532	Memory B cell	iPD_Control
CHKB	32.6523	0.0429602	0.0616466	0.696878	0.485879	0.999532	Memory B cell	iPD_Control
ARSA	9.18469	0.173672	0.125743	1.38116	0.167229	0.999532	Memory B cell	iPD_Control
RABL2B	8.09208	0.0427355	0.110831	0.38559	0.6998	0.999532	Memory B cell	iPD_Control
GTPBP6	20.4198	-0.00420343	0.0760979	-0.0552371	0.95595	0.999532	Memory B cell	iPD_Control
SLC25A6	334.911	0.0450239	0.0483935	0.930371	0.352179	0.999532	Memory B cell	iPD_Control
ASMTL	11.9133	-0.121915	0.0893573	-1.36435	0.172457	0.999532	Memory B cell	iPD_Control
P2RY8	50.0048	0.10389	0.0697352	1.48977	0.136283	0.999532	Memory B cell	iPD_Control
AKAP17A	26.4577	0.0321454	0.0658891	0.487871	0.625641	0.999532	Memory B cell	iPD_Control
DHRSX	15.2841	-0.0476105	0.0942765	-0.505009	0.613552	0.999532	Memory B cell	iPD_Control
ZBED1	9.56176	-0.0325461	0.113662	-0.286341	0.774617	0.999532	Memory B cell	iPD_Control
CD99	77.6751	-0.121805	0.0871847	-1.39709	0.162386	0.999532	Memory B cell	iPD_Control
PRKX	26.3841	-0.0606869	0.089323	-0.67941	0.496878	0.999532	Memory B cell	iPD_Control
PUDP	6.75685	0.21676	0.135476	1.59999	0.109602	0.999532	Memory B cell	iPD_Control
TBL1X	17.6257	-0.0865582	0.0937447	-0.923339	0.35583	0.999532	Memory B cell	iPD_Control
ARHGAP6	4.52307	0.0588134	0.22516	0.261207	0.793933	0.999532	Memory B cell	iPD_Control
MSL3	16.5385	-0.00774917	0.0888051	-0.0872605	0.930464	0.999532	Memory B cell	iPD_Control
PRPS2	7.40826	-0.129543	0.124223	-1.04283	0.297029	0.999532	Memory B cell	iPD_Control
TMSB4X	1783.93	0.00049159	0.0717025	0.00685597	0.99453	0.999532	Memory B cell	iPD_Control
RAB9A	9.53651	0.00751873	0.116085	0.0647692	0.948358	0.999532	Memory B cell	iPD_Control
TRAPPC2	8.77196	-0.0504325	0.116683	-0.432217	0.665584	0.999532	Memory B cell	iPD_Control
OFD1	34.3923	-0.0759122	0.0617949	-1.22845	0.219276	0.999532	Memory B cell	iPD_Control
CA5B	14.061	0.0361149	0.0902951	0.399965	0.689182	0.999532	Memory B cell	iPD_Control
ZRSR2	16.071	-0.0158086	0.0917505	-0.1723	0.863202	0.999532	Memory B cell	iPD_Control
AP1S2	25.954	0.0956495	0.086816	1.10175	0.270571	0.999532	Memory B cell	iPD_Control
SYAP1	16.3057	-0.0511413	0.0941594	-0.543136	0.587036	0.999532	Memory B cell	iPD_Control
TXLNG	12.0357	-0.0311428	0.103306	-0.301462	0.763063	0.999532	Memory B cell	iPD_Control
RBBP7	33.008	-0.0562784	0.0580823	-0.968942	0.332574	0.999532	Memory B cell	iPD_Control
PDHA1	11.2141	-0.0265547	0.0899551	-0.2952	0.767841	0.999532	Memory B cell	iPD_Control
SH3KBP1	46.3903	0.0406637	0.0529677	0.767709	0.44266	0.999532	Memory B cell	iPD_Control
BCLAF3	4.91132	0.0892041	0.144375	0.617866	0.536664	0.999532	Memory B cell	iPD_Control
EIF1AX	36.3494	-0.142714	0.0632057	-2.25792	0.0239504	0.999532	Memory B cell	iPD_Control
CNKSR2	9.08209	0.215411	0.101879	2.11438	0.0344827	0.999532	Memory B cell	iPD_Control
SMS	16.9677	0.162466	0.0822592	1.97505	0.0482629	0.999532	Memory B cell	iPD_Control
PRDX4	8.50328	-0.107499	0.109874	-0.978384	0.327884	0.999532	Memory B cell	iPD_Control
ACOT9	7.49313	-0.0411913	0.119051	-0.345996	0.729345	0.999532	Memory B cell	iPD_Control
SAT1	140.451	-0.0320308	0.0870834	-0.367818	0.713009	0.999532	Memory B cell	iPD_Control
APOO	383.133	-0.0117212	0.0731091	-0.160325	0.872625	0.999532	Memory B cell	iPD_Control
EIF2S3	92.8217	0.067397	0.0467712	1.44099	0.149587	0.999532	Memory B cell	iPD_Control
ZFX	19.7825	-0.0214743	0.0783937	-0.273929	0.784139	0.999532	Memory B cell	iPD_Control
PDK3	12.5008	-0.0542796	0.0867399	-0.625774	0.531463	0.999532	Memory B cell	iPD_Control
POLA1	4.65948	-0.0616573	0.151063	-0.408157	0.683158	0.999532	Memory B cell	iPD_Control
TAB3	5.91912	0.0387773	0.122108	0.317565	0.750815	0.999532	Memory B cell	iPD_Control
DMD	3.61523	-0.06839	0.208523	-0.327973	0.742932	0.999532	Memory B cell	iPD_Control
CYBB	61.7485	0.126338	0.0851951	1.48293	0.138093	0.999532	Memory B cell	iPD_Control
DYNLT3	11.8134	0.0853728	0.0964847	0.884833	0.376247	0.999532	Memory B cell	iPD_Control
MID1IP1	6.43517	-0.117325	0.199521	-0.588035	0.556509	0.999532	Memory B cell	iPD_Control
BCOR	9.71591	0.112501	0.10469	1.07461	0.282547	0.999532	Memory B cell	iPD_Control
ATP6AP2	21.6263	0.0682784	0.0675415	1.01091	0.312059	0.999532	Memory B cell	iPD_Control
MED14	8.27398	-0.0891467	0.122027	-0.730551	0.465053	0.999532	Memory B cell	iPD_Control
USP9X	24.1732	0.00128905	0.0800759	0.0160978	0.987156	0.999532	Memory B cell	iPD_Control
DDX3X	59.3793	0.0327117	0.0637415	0.513192	0.607817	0.999532	Memory B cell	iPD_Control
CASK	24.5308	0.257921	0.104572	2.46644	0.0136463	0.999532	Memory B cell	iPD_Control
KDM6A	28.1994	0.162978	0.0763815	2.13373	0.0328645	0.999532	Memory B cell	iPD_Control
KRBOX4	6.76533	-0.0586463	0.114349	-0.51287	0.608043	0.999532	Memory B cell	iPD_Control
SLC9A7	26.691	0.0571352	0.0865713	0.659978	0.509268	0.999532	Memory B cell	iPD_Control
JADE3	11.7586	0.0616111	0.142346	0.432826	0.665141	0.999532	Memory B cell	iPD_Control
NDUFB11	83.4852	0.0102881	0.0769355	0.133724	0.893621	0.999532	Memory B cell	iPD_Control
RBM10	10.228	-0.00110649	0.0956356	-0.0115699	0.990769	0.999532	Memory B cell	iPD_Control
UBA1	25.2337	0.0578382	0.0752663	0.768447	0.442222	0.999532	Memory B cell	iPD_Control
CDK16	8.40001	-0.0796536	0.105412	-0.755639	0.449865	0.999532	Memory B cell	iPD_Control
USP11	23.0545	-0.0382285	0.0742248	-0.515037	0.606527	0.999532	Memory B cell	iPD_Control
ARAF	19.7648	0.0575366	0.0760255	0.756807	0.449165	0.999532	Memory B cell	iPD_Control
TIMP1	5.63288	-0.189219	0.212589	-0.890068	0.373429	0.999532	Memory B cell	iPD_Control
ELK1	5.8105	0.0966982	0.129412	0.747213	0.454935	0.999532	Memory B cell	iPD_Control
UXT	101.488	-0.0424903	0.0687699	-0.617862	0.536666	0.999532	Memory B cell	iPD_Control
FTSJ1	10.1715	0.114633	0.0970029	1.18175	0.237305	0.999532	Memory B cell	iPD_Control
EBP	7.15867	0.223622	0.115104	1.94277	0.0520434	0.999532	Memory B cell	iPD_Control
TBC1D25	6.95349	-0.0484149	0.114877	-0.421449	0.673427	0.999532	Memory B cell	iPD_Control
RBM3	127.642	-0.059579	0.0625409	-0.952642	0.340772	0.999532	Memory B cell	iPD_Control
WDR13	10.9917	0.176494	0.101855	1.73281	0.0831302	0.999532	Memory B cell	iPD_Control
WAS	58.4917	0.0232696	0.0550516	0.422686	0.672524	0.999532	Memory B cell	iPD_Control
HDAC6	5.32526	0.0819771	0.151532	0.540989	0.588515	0.999532	Memory B cell	iPD_Control
PQBP1	26.0113	0.0353677	0.0724874	0.487914	0.625611	0.999532	Memory B cell	iPD_Control
TIMM17B	22.2847	0.0390215	0.0710081	0.549535	0.582638	0.999532	Memory B cell	iPD_Control
PIM2	39.6685	-0.101038	0.0865265	-1.16771	0.242925	0.999532	Memory B cell	iPD_Control
OTUD5	21.0019	-0.100471	0.0739506	-1.35863	0.174264	0.999532	Memory B cell	iPD_Control
GRIPAP1	13.4459	0.0489378	0.0980271	0.499227	0.617619	0.999532	Memory B cell	iPD_Control
TFE3	5.55295	-0.0252641	0.135217	-0.186842	0.851785	0.999532	Memory B cell	iPD_Control
WDR45	12.1461	0.0589815	0.0967403	0.60969	0.542067	0.999532	Memory B cell	iPD_Control
PLP2	97.6434	-0.0350415	0.0588349	-0.595591	0.551449	0.999532	Memory B cell	iPD_Control
CCDC22	8.38636	-0.0406637	0.110641	-0.367529	0.713224	0.999532	Memory B cell	iPD_Control
GSPT2	5.7028	-0.073469	0.14192	-0.517679	0.604682	0.999532	Memory B cell	iPD_Control
MAGED1	14.5518	0.0265596	0.087559	0.303334	0.761635	0.999532	Memory B cell	iPD_Control
TSPYL2	22.0162	0.164118	0.0980159	1.67441	0.0940508	0.999532	Memory B cell	iPD_Control
KANTR	6.78591	0.0708533	0.134442	0.527016	0.598182	0.999532	Memory B cell	iPD_Control
KDM5C	12.3265	-0.0887672	0.0892411	-0.994689	0.319887	0.999532	Memory B cell	iPD_Control
SMC1A	19.6062	0.00394396	0.0828964	0.047577	0.962053	0.999532	Memory B cell	iPD_Control
HSD17B10	17.5469	-0.0233299	0.0859846	-0.271327	0.78614	0.999532	Memory B cell	iPD_Control
HUWE1	27.4481	-0.023829	0.0683788	-0.348484	0.727476	0.999532	Memory B cell	iPD_Control
PHF8	7.88892	0.000313085	0.122912	0.00254723	0.997968	0.99969	Memory B cell	iPD_Control
TSR2	17.6459	0.0623844	0.0768341	0.811937	0.416828	0.999532	Memory B cell	iPD_Control
GNL3L	9.80583	-0.172043	0.100439	-1.71291	0.0867284	0.999532	Memory B cell	iPD_Control
MAGED2	12.7056	-0.0762695	0.096243	-0.792469	0.428087	0.999532	Memory B cell	iPD_Control
RRAGB	7.76566	0.0290776	0.105369	0.27596	0.782579	0.999532	Memory B cell	iPD_Control
KLF8	6.73898	0.0188802	0.160259	0.117811	0.906218	0.999532	Memory B cell	iPD_Control
UBQLN2	16.8423	0.0182485	0.0821167	0.222227	0.824137	0.999532	Memory B cell	iPD_Control
NBDY	33.9949	0.0469108	0.0679737	0.690132	0.490111	0.999532	Memory B cell	iPD_Control
FAAH2	6.11393	-0.195225	0.18024	-1.08314	0.278746	0.999532	Memory B cell	iPD_Control
ARHGEF9	6.42421	0.135336	0.125841	1.07545	0.282174	0.999532	Memory B cell	iPD_Control
MTMR8	6.49402	0.0822655	0.128662	0.639392	0.522568	0.999532	Memory B cell	iPD_Control
ZC4H2	7.61759	0.158789	0.154878	1.02525	0.305244	0.999532	Memory B cell	iPD_Control
ZC3H12B	4.83644	0.0906453	0.20037	0.45239	0.650988	0.999532	Memory B cell	iPD_Control
LAS1L	11.3969	0.00200726	0.0941561	0.0213184	0.982992	0.999532	Memory B cell	iPD_Control
MSN	97.21	0.00821045	0.044952	0.182649	0.855073	0.999532	Memory B cell	iPD_Control
PJA1	6.5012	0.0910637	0.125184	0.727439	0.466957	0.999532	Memory B cell	iPD_Control
IL2RG	115.26	-0.0209063	0.0457573	-0.456895	0.647747	0.999532	Memory B cell	iPD_Control
MED12	6.29814	-0.0371879	0.132088	-0.281539	0.778297	0.999532	Memory B cell	iPD_Control
NONO	42.8235	0.0426265	0.0490872	0.868384	0.385184	0.999532	Memory B cell	iPD_Control
TAF1	13.9006	0.00191633	0.088638	0.0216197	0.982751	0.999532	Memory B cell	iPD_Control
OGT	41.7093	0.0651781	0.0716636	0.909501	0.363086	0.999532	Memory B cell	iPD_Control
CXCR3	10.5456	0.0316096	0.223313	0.141548	0.887437	0.999532	Memory B cell	iPD_Control
PIN4	11.9892	0.0292871	0.114122	0.256631	0.797464	0.999532	Memory B cell	iPD_Control
HDAC8	16.4288	0.0214942	0.0915811	0.234701	0.81444	0.999532	Memory B cell	iPD_Control
CHIC1	6.22877	-0.0399472	0.126946	-0.314679	0.753005	0.999532	Memory B cell	iPD_Control
RLIM	13.0977	0.0261354	0.0882375	0.296194	0.767082	0.999532	Memory B cell	iPD_Control
NEXMIF	7.25152	0.0940335	0.160764	0.584916	0.558604	0.999532	Memory B cell	iPD_Control
ABCB7	17.7921	-0.0407627	0.0737908	-0.552409	0.580668	0.999532	Memory B cell	iPD_Control
PBDC1	10.5045	-0.0552879	0.0970087	-0.569927	0.568727	0.999532	Memory B cell	iPD_Control
ATRX	80.488	0.0308209	0.0400793	0.768998	0.441895	0.999532	Memory B cell	iPD_Control
MAGT1	16.5971	-0.078765	0.118748	-0.663296	0.507141	0.999532	Memory B cell	iPD_Control
COX7B	40.9129	-0.125031	0.0914828	-1.36672	0.171714	0.999532	Memory B cell	iPD_Control
PGK1	79.4695	0.00170892	0.0433409	0.0394297	0.968548	0.999532	Memory B cell	iPD_Control
CYSLTR1	24.6395	-0.0553405	0.0835505	-0.66236	0.507741	0.999532	Memory B cell	iPD_Control
P2RY10	37.8747	0.0220122	0.0582033	0.378195	0.705285	0.999532	Memory B cell	iPD_Control
GPR174	14.4213	0.000606007	0.107057	0.00566061	0.995484	0.999532	Memory B cell	iPD_Control
BRWD3	9.93369	-0.009316	0.0969125	-0.0961279	0.923419	0.999532	Memory B cell	iPD_Control
SH3BGRL	88.9731	-0.0166229	0.0420453	-0.395357	0.69258	0.999532	Memory B cell	iPD_Control
APOOL	5.20579	0.117938	0.134904	0.874237	0.381989	0.999532	Memory B cell	iPD_Control
CHM	8.90786	-0.240878	0.111825	-2.15407	0.0312347	0.999532	Memory B cell	iPD_Control
DIAPH2	24.214	0.0957139	0.0721315	1.32694	0.18453	0.999532	Memory B cell	iPD_Control
TRMT2B	6.94114	0.0251331	0.11998	0.209478	0.834075	0.999532	Memory B cell	iPD_Control
BTK	37.5429	-0.0386065	0.0763996	-0.505323	0.613332	0.999532	Memory B cell	iPD_Control
HNRNPH2	24.4374	0.00611908	0.0659807	0.0927404	0.92611	0.999532	Memory B cell	iPD_Control
ARMCX6	9.98697	-0.0359091	0.100269	-0.358128	0.720248	0.999532	Memory B cell	iPD_Control
ARMCX3	12.0448	0.119102	0.0899295	1.3244	0.185371	0.999532	Memory B cell	iPD_Control
ZMAT1	11.6464	0.0452615	0.114973	0.393672	0.693823	0.999532	Memory B cell	iPD_Control
BEX4	12.9808	-0.0715421	0.12302	-0.581549	0.560871	0.999532	Memory B cell	iPD_Control
TCEAL8	5.00183	0.0397408	0.147235	0.269915	0.787226	0.999532	Memory B cell	iPD_Control
BEX2	15.4534	-0.0476445	0.119556	-0.398514	0.690252	0.999532	Memory B cell	iPD_Control
TCEAL4	8.25582	0.255702	0.145493	1.75748	0.0788361	0.999532	Memory B cell	iPD_Control
MORF4L2	26.4255	-0.0513043	0.0803078	-0.638846	0.522923	0.999532	Memory B cell	iPD_Control
SLC25A53	8.61802	-0.034305	0.107585	-0.318863	0.74983	0.999532	Memory B cell	iPD_Control
FAM199X	8.60739	-0.0614974	0.111791	-0.55011	0.582244	0.999532	Memory B cell	iPD_Control
RBM41	7.53549	0.0793349	0.114136	0.695092	0.486998	0.999532	Memory B cell	iPD_Control
PRPS1	14.5933	0.0801245	0.0781912	1.02473	0.305493	0.999532	Memory B cell	iPD_Control
TSC22D3	600.382	-0.0311012	0.115941	-0.268251	0.788506	0.999532	Memory B cell	iPD_Control
PSMD10	7.21499	-0.167424	0.126412	-1.32443	0.185361	0.999532	Memory B cell	iPD_Control
ACSL4	11.968	0.0714546	0.0975964	0.732144	0.464081	0.999532	Memory B cell	iPD_Control
AMMECR1	8.59839	0.0906707	0.122249	0.741691	0.458275	0.999532	Memory B cell	iPD_Control
ALG13	31.5883	-0.000651868	0.0760489	-0.00857169	0.993161	0.999532	Memory B cell	iPD_Control
WDR44	8.33759	-0.105145	0.11319	-0.928927	0.352927	0.999532	Memory B cell	iPD_Control
DOCK11	27.5645	0.0239981	0.075808	0.316564	0.751574	0.999532	Memory B cell	iPD_Control
IL13RA1	6.57061	-0.0486614	0.214647	-0.226704	0.820654	0.999532	Memory B cell	iPD_Control
SLC25A43	7.30829	-0.0881335	0.120036	-0.734229	0.462809	0.999532	Memory B cell	iPD_Control
SLC25A5	120.959	0.0299308	0.0560497	0.534005	0.593338	0.999532	Memory B cell	iPD_Control
UBE2A	21.3077	-0.0633301	0.0767783	-0.824844	0.40946	0.999532	Memory B cell	iPD_Control
UPF3B	14.8144	-0.0725643	0.0906123	-0.800822	0.423235	0.999532	Memory B cell	iPD_Control
RNF113A	12.9373	0.112675	0.101638	1.10859	0.267608	0.999532	Memory B cell	iPD_Control
NDUFA1	58.8587	-0.0524075	0.102535	-0.511116	0.60927	0.999532	Memory B cell	iPD_Control
NKAP	14.7644	-0.0693832	0.111197	-0.623969	0.532648	0.999532	Memory B cell	iPD_Control
LAMP2	7.91037	-0.141669	0.107603	-1.31659	0.187975	0.999532	Memory B cell	iPD_Control
CUL4B	10.0222	0.0742738	0.10652	0.697275	0.485631	0.999532	Memory B cell	iPD_Control
MCTS1	15.7318	-0.0613891	0.0830232	-0.73942	0.459652	0.999532	Memory B cell	iPD_Control
THOC2	35.9137	-0.00119688	0.0608208	-0.0196787	0.9843	0.999532	Memory B cell	iPD_Control
XIAP	13.0443	0.0352298	0.104051	0.338581	0.734925	0.999532	Memory B cell	iPD_Control
STAG2	34.0088	-0.0516701	0.0627865	-0.82295	0.410536	0.999532	Memory B cell	iPD_Control
SASH3	31.2781	-0.126471	0.0672785	-1.87981	0.0601342	0.999532	Memory B cell	iPD_Control
UTP14A	7.04797	-0.104314	0.117519	-0.887635	0.374737	0.999532	Memory B cell	iPD_Control
ELF4	8.09178	-0.102696	0.117604	-0.873234	0.382535	0.999532	Memory B cell	iPD_Control
AIFM1	5.5298	0.100894	0.143988	0.700713	0.483482	0.999532	Memory B cell	iPD_Control
RBMX2	7.74616	-0.281057	0.123815	-2.26997	0.0232092	0.999532	Memory B cell	iPD_Control
ENOX2	9.92752	-0.107919	0.102581	-1.05203	0.292784	0.999532	Memory B cell	iPD_Control
STK26	12.2144	-0.208178	0.0892252	-2.33317	0.0196392	0.999532	Memory B cell	iPD_Control
RAP2C	11.1169	-0.0125285	0.103349	-0.121226	0.903512	0.999532	Memory B cell	iPD_Control
MBNL3	13.8523	-0.0386903	0.096774	-0.399801	0.689303	0.999532	Memory B cell	iPD_Control
PHF6	16.5318	-0.0224671	0.0855757	-0.26254	0.792905	0.999532	Memory B cell	iPD_Control
HPRT1	11.6236	0.0493097	0.0932662	0.528698	0.597015	0.999532	Memory B cell	iPD_Control
FAM122B	8.75736	0.00378699	0.102452	0.0369634	0.970514	0.999532	Memory B cell	iPD_Control
RTL8C	7.03405	0.002565	0.118217	0.0216973	0.982689	0.999532	Memory B cell	iPD_Control
RTL8A	6.06194	0.158686	0.129732	1.22318	0.221261	0.999532	Memory B cell	iPD_Control
ZNF75D	5.71355	-0.0464579	0.148262	-0.313349	0.754015	0.999532	Memory B cell	iPD_Control
INTS6L	10.0292	-0.116754	0.0966921	-1.20749	0.227245	0.999532	Memory B cell	iPD_Control
MMGT1	12.2424	-0.0811596	0.0894044	-0.907781	0.363994	0.999532	Memory B cell	iPD_Control
MAP7D3	7.58385	-0.0734055	0.119848	-0.612486	0.540216	0.999532	Memory B cell	iPD_Control
HTATSF1	15.6216	-0.104523	0.0860449	-1.21475	0.224463	0.999532	Memory B cell	iPD_Control
ARHGEF6	15.4484	0.0171251	0.0833963	0.205346	0.837302	0.999532	Memory B cell	iPD_Control
RBMX	63.4099	0.0228501	0.0532966	0.428736	0.668116	0.999532	Memory B cell	iPD_Control
ATP11C	10.5321	-0.140946	0.102261	-1.37829	0.168113	0.999532	Memory B cell	iPD_Control
FMR1	14.3127	0.0391092	0.101809	0.384143	0.700872	0.999532	Memory B cell	iPD_Control
IDS	50.8476	-0.0121163	0.077165	-0.157018	0.875231	0.999532	Memory B cell	iPD_Control
MTM1	13.8452	0.00465444	0.0953477	0.0488154	0.961066	0.999532	Memory B cell	iPD_Control
MTMR1	20.7238	-0.0688246	0.0757688	-0.908349	0.363694	0.999532	Memory B cell	iPD_Control
VMA21	12.7408	0.132213	0.0875595	1.50998	0.131048	0.999532	Memory B cell	iPD_Control
CCNQ	17.2584	0.151002	0.0866473	1.74272	0.0813819	0.999532	Memory B cell	iPD_Control
BCAP31	46.8457	0.000386429	0.059537	0.00649056	0.994821	0.999532	Memory B cell	iPD_Control
IDH3G	20.4701	-0.0449823	0.0682999	-0.6586	0.510153	0.999532	Memory B cell	iPD_Control
SSR4	91.1997	-0.0827209	0.0714036	-1.1585	0.246661	0.999532	Memory B cell	iPD_Control
ARHGAP4	52.2135	0.0106702	0.055347	0.192787	0.847126	0.999532	Memory B cell	iPD_Control
NAA10	25.3533	-0.0437596	0.0749567	-0.583799	0.559356	0.999532	Memory B cell	iPD_Control
HCFC1	10.6281	-0.0844096	0.102118	-0.826587	0.408471	0.999532	Memory B cell	iPD_Control
IRAK1	19.9496	0.058192	0.0869255	0.669447	0.503211	0.999532	Memory B cell	iPD_Control
MECP2	21.5922	-0.0136756	0.0966681	-0.14147	0.887499	0.999532	Memory B cell	iPD_Control
FLNA	69.5348	-0.000815343	0.0623765	-0.0130713	0.989571	0.999532	Memory B cell	iPD_Control
EMD	34.8417	0.0916718	0.0741194	1.23681	0.216157	0.999532	Memory B cell	iPD_Control
DNASE1L1	5.54025	-0.0404517	0.156714	-0.258124	0.796311	0.999532	Memory B cell	iPD_Control
TAZ	17.2656	0.0226805	0.0771322	0.294048	0.768721	0.999532	Memory B cell	iPD_Control
ATP6AP1	15.4985	0.118542	0.0833097	1.42291	0.154762	0.999532	Memory B cell	iPD_Control
GDI1	25.7889	0.00939793	0.0632985	0.14847	0.881972	0.999532	Memory B cell	iPD_Control
FAM50A	14.7958	-0.0926256	0.0817932	-1.13244	0.257451	0.999532	Memory B cell	iPD_Control
LAGE3	12.9485	0.0806326	0.0953212	0.845904	0.397606	0.999532	Memory B cell	iPD_Control
SLC10A3	10.0018	0.0537301	0.102286	0.52529	0.599381	0.999532	Memory B cell	iPD_Control
FAM3A	8.34026	0.0757071	0.10375	0.729704	0.465571	0.999532	Memory B cell	iPD_Control
G6PD	13.2169	-0.0406937	0.0961216	-0.423356	0.672035	0.999532	Memory B cell	iPD_Control
IKBKG	10.1441	-0.00228976	0.110416	-0.0207375	0.983455	0.999532	Memory B cell	iPD_Control
DKC1	13.8129	-0.0787435	0.0877435	-0.897429	0.36949	0.999532	Memory B cell	iPD_Control
FUNDC2	24.2575	-0.100327	0.068707	-1.46022	0.14423	0.999532	Memory B cell	iPD_Control
BRCC3	9.74793	0.104006	0.106396	0.97754	0.328302	0.999532	Memory B cell	iPD_Control
VBP1	9.9141	-0.0824911	0.109409	-0.753971	0.450867	0.999532	Memory B cell	iPD_Control
TMLHE	13.1977	-0.108408	0.088556	-1.22417	0.220886	0.999532	Memory B cell	iPD_Control
VAMP7	8.59961	-0.00730319	0.107244	-0.0680988	0.945707	0.999532	Memory B cell	iPD_Control
ZFY	4.76903	0.113753	0.171949	0.661551	0.508259	0.999532	Memory B cell	iPD_Control
PRKY	4.71722	0.153116	0.146838	1.04276	0.29706	0.999532	Memory B cell	iPD_Control
USP9Y	12.8218	-0.0823506	0.121895	-0.675585	0.499304	0.999532	Memory B cell	iPD_Control
DDX3Y	19.3922	-0.0329928	0.11559	-0.28543	0.775315	0.999532	Memory B cell	iPD_Control
UTY	23.2549	0.00313133	0.0968713	0.0323247	0.974213	0.999532	Memory B cell	iPD_Control
KDM5D	8.68668	0.0777054	0.109535	0.709415	0.478067	0.999532	Memory B cell	iPD_Control
EIF1AY	12.6653	0.0904664	0.101883	0.887941	0.374573	0.999532	Memory B cell	iPD_Control
MAFIP	4.94243	0.288161	0.209394	1.37617	0.168769	0.999532	Memory B cell	iPD_Control
AL592183.1	7.04386	0.222542	0.187052	1.18973	0.234151	0.999532	Memory B cell	iPD_Control
AC233755.2	2.48219	1.67267	1.01434	1.64902	0.0991437	0.999532	Memory B cell	iPD_Control
AC233755.1	12.3795	1.04684	0.892733	1.17263	NA	NA	Memory B cell	iPD_Control
NOC2L	100.953	0.0153764	0.042261	0.363845	0.715974	0.999703	Classical Monocyte	iPD_Control
KLHL17	14.9502	0.0553998	0.0901049	0.614837	0.538663	0.999703	Classical Monocyte	iPD_Control
PLEKHN1	5.35244	-0.23849	0.147384	-1.61816	0.105628	0.999703	Classical Monocyte	iPD_Control
HES4	5.95879	0.275552	0.241308	1.14191	0.253492	0.999703	Classical Monocyte	iPD_Control
ISG15	330.962	-0.130121	0.144077	-0.903137	0.366453	0.999703	Classical Monocyte	iPD_Control
AGRN	7.51338	-0.0451483	0.181484	-0.248773	0.803537	0.999703	Classical Monocyte	iPD_Control
SDF4	291.633	0.0102651	0.0350145	0.293167	0.769394	0.999703	Classical Monocyte	iPD_Control
B3GALT6	54.2662	0.00839754	0.0640687	0.131071	0.895719	0.999703	Classical Monocyte	iPD_Control
UBE2J2	172.555	0.00438108	0.0334123	0.131122	0.895679	0.999703	Classical Monocyte	iPD_Control
ACAP3	96.5236	0.0412989	0.0617944	0.668326	0.503925	0.999703	Classical Monocyte	iPD_Control
PUSL1	37.173	0.0312472	0.0617217	0.50626	0.612674	0.999703	Classical Monocyte	iPD_Control
INTS11	153.855	-0.0236176	0.035377	-0.667599	0.50439	0.999703	Classical Monocyte	iPD_Control
CPTP	25.7731	0.00234863	0.0756704	0.0310377	0.975239	0.999703	Classical Monocyte	iPD_Control
DVL1	21.5313	0.0605474	0.0799941	0.756899	0.44911	0.999703	Classical Monocyte	iPD_Control
AURKAIP1	540.464	-0.0145838	0.0407451	-0.357927	0.720398	0.999703	Classical Monocyte	iPD_Control
CCNL2	163.87	0.046038	0.0349285	1.31807	0.187482	0.999703	Classical Monocyte	iPD_Control
MRPL20	398.217	-0.00456567	0.0458827	-0.0995073	0.920735	0.999703	Classical Monocyte	iPD_Control
ATAD3B	27.5816	0.0254913	0.0809651	0.314843	0.752881	0.999703	Classical Monocyte	iPD_Control
ATAD3A	29.5281	0.127326	0.0711959	1.78839	0.0737128	0.999703	Classical Monocyte	iPD_Control
SSU72	419.903	0.00604925	0.036093	0.167602	0.866896	0.999703	Classical Monocyte	iPD_Control
FNDC10	29.4385	0.0306796	0.0683229	0.449038	0.653404	0.999703	Classical Monocyte	iPD_Control
MIB2	56.1194	0.0599255	0.0572455	1.04682	0.295184	0.999703	Classical Monocyte	iPD_Control
CDK11B	213.919	-0.0239339	0.040071	-0.597287	0.550316	0.999703	Classical Monocyte	iPD_Control
SLC35E2B	85.6422	0.00167245	0.0713857	0.0234284	0.981309	0.999703	Classical Monocyte	iPD_Control
CDK11A	181.742	0.0101919	0.0831901	0.122513	0.902493	0.999703	Classical Monocyte	iPD_Control
SLC35E2A	43.1959	0.00340823	0.0943545	0.0361215	0.971185	0.999703	Classical Monocyte	iPD_Control
NADK	465.357	0.00518491	0.0375454	0.138097	0.890164	0.999703	Classical Monocyte	iPD_Control
GNB1	955.463	-0.03384	0.0266186	-1.27129	0.203625	0.999703	Classical Monocyte	iPD_Control
PRKCZ	23.2916	-0.00592006	0.135053	-0.0438349	0.965036	0.999703	Classical Monocyte	iPD_Control
FAAP20	381.419	-0.000692836	0.0614847	-0.0112684	0.991009	0.999703	Classical Monocyte	iPD_Control
SKI	123.092	0.0414862	0.0912262	0.454761	0.649281	0.999703	Classical Monocyte	iPD_Control
MORN1	8.43209	-0.124495	0.1161	-1.07231	0.283582	0.999703	Classical Monocyte	iPD_Control
RER1	319.21	0.00798494	0.031703	0.251867	0.801144	0.999703	Classical Monocyte	iPD_Control
PEX10	29.4159	0.0103259	0.0665413	0.155181	0.876679	0.999703	Classical Monocyte	iPD_Control
PANK4	26.6317	-0.00597835	0.0764011	-0.0782494	0.93763	0.999703	Classical Monocyte	iPD_Control
TNFRSF14	403.726	0.00702084	0.0498374	0.140875	0.887969	0.999703	Classical Monocyte	iPD_Control
PRXL2B	11.3901	0.0168632	0.117221	0.143857	0.885613	0.999703	Classical Monocyte	iPD_Control
MMEL1	7.76998	-0.196778	0.171572	-1.14692	0.251416	0.999703	Classical Monocyte	iPD_Control
MEGF6	12.9883	0.11167	0.116636	0.957423	0.338354	0.999703	Classical Monocyte	iPD_Control
TPRG1L	76.5132	-0.0897406	0.0547315	-1.63965	0.101077	0.999703	Classical Monocyte	iPD_Control
WRAP73	62.2144	0.00454591	0.048363	0.0939956	0.925113	0.999703	Classical Monocyte	iPD_Control
SMIM1	9.68666	0.0800114	0.163937	0.488063	0.625505	0.999703	Classical Monocyte	iPD_Control
LRRC47	111.227	0.0366033	0.0404123	0.905745	0.365071	0.999703	Classical Monocyte	iPD_Control
CEP104	63.9428	0.031976	0.0566996	0.563955	0.572785	0.999703	Classical Monocyte	iPD_Control
DFFB	14.2591	0.131052	0.0903842	1.44994	0.147075	0.999703	Classical Monocyte	iPD_Control
NPHP4	40.1617	0.0827839	0.0645261	1.28295	0.199509	0.999703	Classical Monocyte	iPD_Control
KCNAB2	504.737	0.085648	0.0563372	1.52028	0.128442	0.999703	Classical Monocyte	iPD_Control
ICMT	34.6514	-0.0341282	0.0646533	-0.527864	0.597594	0.999703	Classical Monocyte	iPD_Control
ACOT7	7.9673	-0.0807651	0.123046	-0.65638	0.51158	0.999703	Classical Monocyte	iPD_Control
NOL9	62.2292	0.0402843	0.0486704	0.827695	0.407843	0.999703	Classical Monocyte	iPD_Control
ZBTB48	73.1353	0.00343318	0.0506434	0.0677912	0.945952	0.999703	Classical Monocyte	iPD_Control
KLHL21	40.014	0.0273924	0.0609085	0.44973	0.652905	0.999703	Classical Monocyte	iPD_Control
PHF13	15.2426	0.0218778	0.107737	0.203067	0.839082	0.999703	Classical Monocyte	iPD_Control
THAP3	28.2708	0.090355	0.0728073	1.24101	0.2146	0.999703	Classical Monocyte	iPD_Control
DNAJC11	54.6168	-0.00844576	0.0474115	-0.178138	0.858615	0.999703	Classical Monocyte	iPD_Control
CAMTA1	305.599	-0.0245812	0.0372352	-0.660159	0.509152	0.999703	Classical Monocyte	iPD_Control
VAMP3	264.389	-0.0640987	0.0398168	-1.60984	0.107433	0.999703	Classical Monocyte	iPD_Control
PER3	13.4657	0.0904953	0.137226	0.659461	0.5096	0.999703	Classical Monocyte	iPD_Control
UTS2	9.21361	-0.733681	0.672124	-1.09159	0.275015	0.999703	Classical Monocyte	iPD_Control
TNFRSF9	5.71265	0.338892	0.15128	2.24016	0.0250806	0.999703	Classical Monocyte	iPD_Control
PARK7	651.294	-0.0126255	0.0411324	-0.306947	0.758884	0.999703	Classical Monocyte	iPD_Control
RERE	371.824	-0.0453033	0.0401158	-1.12931	0.258765	0.999703	Classical Monocyte	iPD_Control
ENO1	1429.43	-0.00773838	0.032335	-0.239319	0.810859	0.999703	Classical Monocyte	iPD_Control
GPR157	13.2326	0.126504	0.108369	1.16734	0.243072	0.999703	Classical Monocyte	iPD_Control
H6PD	84.519	0.0798715	0.046058	1.73415	0.082891	0.999703	Classical Monocyte	iPD_Control
SPSB1	9.31968	-0.125009	0.160656	-0.778117	0.4365	0.999703	Classical Monocyte	iPD_Control
SLC25A33	111.14	-0.0471754	0.0767285	-0.614836	0.538663	0.999703	Classical Monocyte	iPD_Control
TMEM201	5.87096	0.00179496	0.151019	0.0118857	0.990517	0.999703	Classical Monocyte	iPD_Control
PIK3CD	379.828	-0.0549238	0.0455883	-1.20478	0.22829	0.999703	Classical Monocyte	iPD_Control
CLSTN1	100.511	-0.036423	0.0463689	-0.785505	0.432158	0.999703	Classical Monocyte	iPD_Control
CTNNBIP1	173.355	0.0143818	0.0339965	0.423037	0.672268	0.999703	Classical Monocyte	iPD_Control
LZIC	118.771	-0.0348163	0.0415649	-0.837636	0.402235	0.999703	Classical Monocyte	iPD_Control
NMNAT1	29.6495	-0.119904	0.0744814	-1.60985	0.10743	0.999703	Classical Monocyte	iPD_Control
RBP7	679.97	0.0520853	0.0653398	0.797145	0.425367	0.999703	Classical Monocyte	iPD_Control
UBE4B	214.288	0.000912789	0.0348992	0.026155	0.979134	0.999703	Classical Monocyte	iPD_Control
KIF1B	255.092	-0.0663977	0.058897	-1.12735	0.259593	0.999703	Classical Monocyte	iPD_Control
PGD	1110.81	-0.0184363	0.0406839	-0.453159	0.650434	0.999703	Classical Monocyte	iPD_Control
DFFA	56.6695	-0.0430842	0.0491565	-0.87647	0.380775	0.999703	Classical Monocyte	iPD_Control
PEX14	93.1961	-0.00749427	0.0449492	-0.166727	0.867584	0.999703	Classical Monocyte	iPD_Control
CASZ1	11.7645	0.0619179	0.110775	0.558953	0.576194	0.999703	Classical Monocyte	iPD_Control
TARDBP	142.935	0.0202338	0.0403308	0.501694	0.615883	0.999703	Classical Monocyte	iPD_Control
SRM	169.655	0.0554402	0.0579744	0.956289	0.338926	0.999703	Classical Monocyte	iPD_Control
EXOSC10	106.817	0.0112592	0.0431324	0.261039	0.794063	0.999703	Classical Monocyte	iPD_Control
MTOR	119.31	-0.0102177	0.035543	-0.287474	0.773749	0.999703	Classical Monocyte	iPD_Control
UBIAD1	28.9498	0.0134032	0.0652301	0.205476	0.8372	0.999703	Classical Monocyte	iPD_Control
FBXO44	17.6773	-0.0713138	0.0935071	-0.762656	0.445668	0.999703	Classical Monocyte	iPD_Control
FBXO6	88.0054	-0.147015	0.0731461	-2.00989	0.0444431	0.999703	Classical Monocyte	iPD_Control
MAD2L2	133.399	0.020133	0.0498068	0.404221	0.68605	0.999703	Classical Monocyte	iPD_Control
AGTRAP	1030.01	0.0360081	0.040439	0.89043	0.373235	0.999703	Classical Monocyte	iPD_Control
MTHFR	166.405	-0.091251	0.0550295	-1.65822	0.097273	0.999703	Classical Monocyte	iPD_Control
CLCN6	86.2154	-0.000524118	0.0438261	-0.011959	0.990458	0.999703	Classical Monocyte	iPD_Control
KIAA2013	169.985	-0.0017633	0.0374756	-0.0470519	0.962472	0.999703	Classical Monocyte	iPD_Control
PLOD1	106.598	0.0090706	0.0422871	0.2145	0.830157	0.999703	Classical Monocyte	iPD_Control
MFN2	96.6383	-0.041247	0.0566511	-0.728089	0.466559	0.999703	Classical Monocyte	iPD_Control
MIIP	192.967	0.0136717	0.0533462	0.256283	0.797732	0.999703	Classical Monocyte	iPD_Control
TNFRSF8	39.4303	0.0254474	0.0889289	0.286155	0.774759	0.999703	Classical Monocyte	iPD_Control
TNFRSF1B	1642.44	-0.0141283	0.051618	-0.27371	0.784308	0.999703	Classical Monocyte	iPD_Control
VPS13D	259.111	-0.0108733	0.0371852	-0.292411	0.769973	0.999703	Classical Monocyte	iPD_Control
DHRS3	23.697	-0.042649	0.233843	-0.182383	0.855282	0.999703	Classical Monocyte	iPD_Control
PRDM2	297.378	0.006366	0.0374175	0.170134	0.864905	0.999703	Classical Monocyte	iPD_Control
TMEM51	20.2623	-0.00250387	0.159406	-0.0157075	0.987468	0.999703	Classical Monocyte	iPD_Control
FHAD1	6.42798	-0.0330076	0.160867	-0.205185	0.837427	0.999703	Classical Monocyte	iPD_Control
EFHD2	1717.08	-0.0251285	0.0289592	-0.867722	0.385546	0.999703	Classical Monocyte	iPD_Control
CASP9	87.0169	-0.0932675	0.0708302	-1.31678	0.187914	0.999703	Classical Monocyte	iPD_Control
DNAJC16	49.991	-0.044354	0.0592403	-0.748714	0.45403	0.999703	Classical Monocyte	iPD_Control
DDI2	77.0807	0.0191056	0.049882	0.383016	0.701708	0.999703	Classical Monocyte	iPD_Control
PLEKHM2	319.074	-0.00287213	0.0448276	-0.0640705	0.948914	0.999703	Classical Monocyte	iPD_Control
UQCRHL	6.53377	0.0268322	0.138419	0.193848	0.846295	0.999703	Classical Monocyte	iPD_Control
SPEN	360.199	0.020227	0.0349505	0.578731	0.562771	0.999703	Classical Monocyte	iPD_Control
ZBTB17	57.4911	-0.0194638	0.0539042	-0.361081	0.718039	0.999703	Classical Monocyte	iPD_Control
ARHGEF19	10.3265	-0.0371213	0.118666	-0.312823	0.754415	0.999703	Classical Monocyte	iPD_Control
FBXO42	195.967	0.00972427	0.043736	0.22234	0.824049	0.999703	Classical Monocyte	iPD_Control
SZRD1	214.337	0.0131756	0.0330105	0.399135	0.689794	0.999703	Classical Monocyte	iPD_Control
SPATA21	5.98323	0.124405	0.181513	0.685376	0.493106	0.999703	Classical Monocyte	iPD_Control
NECAP2	214.419	-0.074885	0.0570706	-1.31215	0.189471	0.999703	Classical Monocyte	iPD_Control
NBPF1	33.6158	-0.0799922	0.0886137	-0.902707	0.366682	0.999703	Classical Monocyte	iPD_Control
CROCC	244.729	-0.181225	0.13275	-1.36516	0.172203	0.999703	Classical Monocyte	iPD_Control
ATP13A2	49.0242	0.022217	0.0596539	0.372432	0.709571	0.999703	Classical Monocyte	iPD_Control
SDHB	303.445	0.00729568	0.0386021	0.188997	0.850095	0.999703	Classical Monocyte	iPD_Control
PADI2	128.511	0.1712	0.105281	1.62612	0.103924	0.999703	Classical Monocyte	iPD_Control
PADI4	369.469	0.126896	0.0699979	1.81285	0.0698549	0.999703	Classical Monocyte	iPD_Control
RCC2	202.963	-0.00301391	0.0412967	-0.072982	0.94182	0.999703	Classical Monocyte	iPD_Control
ARHGEF10L	213.663	0.00346843	0.0559219	0.0620226	0.950545	0.999703	Classical Monocyte	iPD_Control
ALDH4A1	20.0151	0.0887306	0.0891048	0.9958	0.319347	0.999703	Classical Monocyte	iPD_Control
IFFO2	85.9058	-0.00524389	0.0793768	-0.0660632	0.947327	0.999703	Classical Monocyte	iPD_Control
UBR4	476.127	-0.010615	0.0291736	-0.363858	0.715964	0.999703	Classical Monocyte	iPD_Control
EMC1	41.2897	-0.0036064	0.0667102	-0.0540606	0.956887	0.999703	Classical Monocyte	iPD_Control
MRTO4	37.4443	0.0953678	0.0746868	1.2769	0.201637	0.999703	Classical Monocyte	iPD_Control
AKR7A2	144.381	0.0542595	0.0523781	1.03592	0.30024	0.999703	Classical Monocyte	iPD_Control
CAPZB	1289.65	-0.0227426	0.0227411	-1.00006	0.317279	0.999703	Classical Monocyte	iPD_Control
MICOS10	671.766	-0.0280397	0.0556358	-0.503988	0.61427	0.999703	Classical Monocyte	iPD_Control
TMCO4	50.9715	-0.0756706	0.0735959	-1.02819	0.30386	0.999703	Classical Monocyte	iPD_Control
OTUD3	14.8189	0.106983	0.0941902	1.13582	0.256034	0.999703	Classical Monocyte	iPD_Control
MUL1	33.997	0.00914965	0.0595854	0.153555	0.87796	0.999703	Classical Monocyte	iPD_Control
CDA	788.903	-0.0131963	0.0612272	-0.21553	0.829354	0.999703	Classical Monocyte	iPD_Control
PINK1	96.2795	0.0461927	0.051396	0.89876	0.36878	0.999703	Classical Monocyte	iPD_Control
DDOST	308.347	-0.0252634	0.0441921	-0.571671	0.567545	0.999703	Classical Monocyte	iPD_Control
HP1BP3	586.234	-0.000913334	0.031229	-0.0292463	0.976668	0.999703	Classical Monocyte	iPD_Control
EIF4G3	505.859	0.0318914	0.0391803	0.813965	0.415665	0.999703	Classical Monocyte	iPD_Control
ECE1	203.957	0.0989525	0.0798619	1.23905	0.215329	0.999703	Classical Monocyte	iPD_Control
NBPF3	4.47206	-0.0771753	0.281548	-0.274111	0.784	0.999703	Classical Monocyte	iPD_Control
USP48	272.973	0.0130564	0.0307876	0.424081	0.671506	0.999703	Classical Monocyte	iPD_Control
CDC42	1457.21	-0.0274548	0.0312796	-0.877722	0.380094	0.999703	Classical Monocyte	iPD_Control
ZBTB40	65.7087	0.0241356	0.0493953	0.488622	0.625109	0.999703	Classical Monocyte	iPD_Control
C1QA	10.0096	0.0257174	0.207795	0.123763	0.901503	0.999703	Classical Monocyte	iPD_Control
EPHB2	40.9277	-0.0504378	0.122231	-0.412642	0.679869	0.999703	Classical Monocyte	iPD_Control
KDM1A	142.805	0.0227421	0.0487132	0.466856	0.640603	0.999703	Classical Monocyte	iPD_Control
LUZP1	93.2682	0.0800981	0.0556815	1.4385	0.150291	0.999703	Classical Monocyte	iPD_Control
HNRNPR	355.471	-0.0258914	0.0301317	-0.859276	0.390188	0.999703	Classical Monocyte	iPD_Control
ZNF436	5.74948	-0.12365	0.147644	-0.837487	0.402319	0.999703	Classical Monocyte	iPD_Control
E2F2	15.9235	-0.0449021	0.137279	-0.327087	0.743602	0.999703	Classical Monocyte	iPD_Control
ID3	31.8503	-0.000559294	0.158911	-0.00351954	0.997192	0.999703	Classical Monocyte	iPD_Control
ELOA	108.983	0.0438889	0.0418249	1.04935	0.294018	0.999703	Classical Monocyte	iPD_Control
PITHD1	91.0389	0.0612611	0.0461474	1.32751	0.18434	0.999703	Classical Monocyte	iPD_Control
LYPLA2	142.472	-0.0207865	0.0443658	-0.468526	0.639409	0.999703	Classical Monocyte	iPD_Control
GALE	28.8556	-0.0522995	0.0799734	-0.653962	0.513137	0.999703	Classical Monocyte	iPD_Control
HMGCL	61.7488	0.061364	0.0655729	0.935813	0.349369	0.999703	Classical Monocyte	iPD_Control
FUCA1	101.516	0.0917444	0.0947126	0.968661	0.332714	0.999703	Classical Monocyte	iPD_Control
CNR2	12.8204	0.470401	0.30731	1.5307	0.125842	0.999703	Classical Monocyte	iPD_Control
PNRC2	275.439	0.0193361	0.0373388	0.517857	0.604558	0.999703	Classical Monocyte	iPD_Control
SRSF10	317.752	0.0352254	0.0340637	1.0341	0.301087	0.999703	Classical Monocyte	iPD_Control
NIPAL3	22.8014	0.0593799	0.0916078	0.648197	0.516858	0.999703	Classical Monocyte	iPD_Control
RCAN3	68.3707	0.0711718	0.06621	1.07494	0.282402	0.999703	Classical Monocyte	iPD_Control
SRRM1	699.181	-0.00670755	0.0379204	-0.176885	0.859598	0.999703	Classical Monocyte	iPD_Control
CLIC4	192.658	0.00239673	0.0760038	0.0315343	0.974843	0.999703	Classical Monocyte	iPD_Control
RUNX3	178.741	-0.130576	0.101788	-1.28282	0.199554	0.999703	Classical Monocyte	iPD_Control
SYF2	498.45	-0.00894482	0.0378229	-0.236492	0.813051	0.999703	Classical Monocyte	iPD_Control
RSRP1	878.168	0.0481687	0.0493155	0.976746	0.328695	0.999703	Classical Monocyte	iPD_Control
RHD	5.17619	-0.0810378	0.233101	-0.347652	0.728102	0.999703	Classical Monocyte	iPD_Control
TMEM50A	528.171	-0.0203187	0.0463977	-0.437925	0.66144	0.999703	Classical Monocyte	iPD_Control
MACO1	128.361	-0.0474717	0.0646088	-0.734755	0.462489	0.999703	Classical Monocyte	iPD_Control
LDLRAP1	31.3063	-0.0019027	0.0673752	-0.0282404	0.97747	0.999703	Classical Monocyte	iPD_Control
MAN1C1	43.1947	0.0396305	0.0786134	0.504119	0.614178	0.999703	Classical Monocyte	iPD_Control
SELENON	97.8908	-0.0164637	0.0400636	-0.410938	0.681118	0.999703	Classical Monocyte	iPD_Control
MTFR1L	77.9322	-0.000663227	0.0440748	-0.0150478	0.987994	0.999703	Classical Monocyte	iPD_Control
PAQR7	13.8592	0.111964	0.0990104	1.13083	0.258127	0.999703	Classical Monocyte	iPD_Control
STMN1	10.5437	0.0997381	0.131754	0.757002	0.449049	0.999703	Classical Monocyte	iPD_Control
PAFAH2	15.0416	0.0534625	0.095079	0.562296	0.573915	0.999703	Classical Monocyte	iPD_Control
PDIK1L	25.1293	0.119951	0.08572	1.39934	0.161712	0.999703	Classical Monocyte	iPD_Control
ZNF593	120.179	0.00643419	0.0756013	0.0851069	0.932176	0.999703	Classical Monocyte	iPD_Control
CEP85	51.5766	-0.0595923	0.0663711	-0.897867	0.369257	0.999703	Classical Monocyte	iPD_Control
SH3BGRL3	8624.42	-0.0790432	0.0522745	-1.51208	0.130513	0.999703	Classical Monocyte	iPD_Control
UBXN11	530.057	0.0486638	0.042861	1.13539	0.256213	0.999703	Classical Monocyte	iPD_Control
CD52	2596.93	0.163012	0.160169	1.01775	0.308798	0.999703	Classical Monocyte	iPD_Control
DHDDS	53.506	-0.0906374	0.0526372	-1.72193	0.0850829	0.999703	Classical Monocyte	iPD_Control
HMGN2	940.563	-0.0135304	0.0422764	-0.320046	0.748934	0.999703	Classical Monocyte	iPD_Control
ARID1A	418.152	-0.0161755	0.0336461	-0.480754	0.630691	0.999703	Classical Monocyte	iPD_Control
PIGV	17.6908	-0.0720242	0.0863342	-0.834249	0.404141	0.999703	Classical Monocyte	iPD_Control
ZDHHC18	57.5574	0.0360519	0.0594801	0.606116	0.544438	0.999703	Classical Monocyte	iPD_Control
GPN2	39.9409	-0.0689053	0.0560695	-1.22893	0.219099	0.999703	Classical Monocyte	iPD_Control
GPATCH3	50.6221	-0.0137542	0.0557707	-0.246621	0.805201	0.999703	Classical Monocyte	iPD_Control
NUDC	232.088	-0.0145548	0.0375744	-0.38736	0.69849	0.999703	Classical Monocyte	iPD_Control
TRNP1	6.89794	-0.212123	0.134645	-1.57542	0.115159	0.999703	Classical Monocyte	iPD_Control
SLC9A1	96.3381	-0.026116	0.0636107	-0.410561	0.681395	0.999703	Classical Monocyte	iPD_Control
WDTC1	116.359	-0.00825268	0.0367691	-0.224446	0.82241	0.999703	Classical Monocyte	iPD_Control
TMEM222	38.6821	0.042403	0.0608534	0.696806	0.485924	0.999703	Classical Monocyte	iPD_Control
SYTL1	120.382	0.107894	0.0742017	1.45406	0.14593	0.999703	Classical Monocyte	iPD_Control
MAP3K6	19.7502	0.0230303	0.0987861	0.233133	0.815658	0.999703	Classical Monocyte	iPD_Control
WASF2	775.972	-0.0351308	0.0310433	-1.13167	0.257772	0.999703	Classical Monocyte	iPD_Control
AHDC1	21.3315	-0.110414	0.0901472	-1.22482	0.220643	0.999703	Classical Monocyte	iPD_Control
FGR	1912.33	0.00486122	0.0344854	0.140965	0.887898	0.999703	Classical Monocyte	iPD_Control
IFI6	437.175	-0.0353246	0.147734	-0.239109	0.811021	0.999703	Classical Monocyte	iPD_Control
FAM76A	55.3969	0.0286798	0.0561842	0.51046	0.609729	0.999703	Classical Monocyte	iPD_Control
STX12	288.425	-0.0484004	0.0332432	-1.45595	0.145408	0.999703	Classical Monocyte	iPD_Control
PPP1R8	43.4068	-0.144942	0.0552308	-2.62429	0.00868289	0.999703	Classical Monocyte	iPD_Control
THEMIS2	767.392	-0.0931015	0.048626	-1.91465	0.0555377	0.999703	Classical Monocyte	iPD_Control
SMPDL3B	28.3423	-0.113545	0.103272	-1.09947	0.271563	0.999703	Classical Monocyte	iPD_Control
XKR8	68.3609	-0.0795332	0.09255	-0.859354	0.390145	0.999703	Classical Monocyte	iPD_Control
EYA3	89.0434	-0.00447995	0.065997	-0.0678811	0.94588	0.999703	Classical Monocyte	iPD_Control
PTAFR	318.993	-0.100709	0.0678273	-1.48478	0.137601	0.999703	Classical Monocyte	iPD_Control
DNAJC8	326.984	0.0123487	0.04707	0.262348	0.793053	0.999703	Classical Monocyte	iPD_Control
ATP5IF1	545.574	0.00500682	0.065864	0.0760175	0.939405	0.999703	Classical Monocyte	iPD_Control
SESN2	52.2632	0.0495457	0.0705423	0.702354	0.482458	0.999703	Classical Monocyte	iPD_Control
MED18	20.1721	-0.0985752	0.104588	-0.942506	0.345934	0.999703	Classical Monocyte	iPD_Control
PHACTR4	213.468	-0.0463802	0.0400383	-1.1584	0.246702	0.999703	Classical Monocyte	iPD_Control
RCC1	28.5835	-0.00881907	0.0623457	-0.141454	0.887511	0.999703	Classical Monocyte	iPD_Control
TRNAU1AP	90.7111	-0.0469865	0.0445952	-1.05362	0.292055	0.999703	Classical Monocyte	iPD_Control
TAF12	106.05	-0.00221219	0.0456051	-0.0485075	0.961312	0.999703	Classical Monocyte	iPD_Control
GMEB1	71.6965	-0.0468455	0.0536146	-0.873745	0.382257	0.999703	Classical Monocyte	iPD_Control
YTHDF2	172.648	-0.0282615	0.0312259	-0.905066	0.36543	0.999703	Classical Monocyte	iPD_Control
EPB41	287.96	0.00667035	0.0333593	0.199955	0.841516	0.999703	Classical Monocyte	iPD_Control
SRSF4	436.483	0.018925	0.028863	0.655684	0.512027	0.999703	Classical Monocyte	iPD_Control
MECR	13.924	0.0056443	0.0977549	0.0577394	0.953956	0.999703	Classical Monocyte	iPD_Control
LAPTM5	3801.18	-6.06351e-05	0.0361864	-0.00167563	0.998663	0.999703	Classical Monocyte	iPD_Control
SDC3	10.6647	0.152904	0.149081	1.02565	0.305059	0.999703	Classical Monocyte	iPD_Control
PUM1	399.887	0.0110536	0.0291299	0.379457	0.704349	0.999703	Classical Monocyte	iPD_Control
SNRNP40	92.5089	-0.0472797	0.0439445	-1.0759	0.281974	0.999703	Classical Monocyte	iPD_Control
ZCCHC17	108.713	-0.0283704	0.0439737	-0.645166	0.518819	0.999703	Classical Monocyte	iPD_Control
SERINC2	39.894	0.0427585	0.111012	0.385168	0.700113	0.999703	Classical Monocyte	iPD_Control
PEF1	100.998	-0.041782	0.0471944	-0.885317	0.375986	0.999703	Classical Monocyte	iPD_Control
PTP4A2	1167.48	-0.0111116	0.0345567	-0.321547	0.747796	0.999703	Classical Monocyte	iPD_Control
KHDRBS1	599.426	-0.00602639	0.0259595	-0.232146	0.816425	0.999703	Classical Monocyte	iPD_Control
TMEM39B	51.4598	0.0568595	0.0509779	1.11538	0.264689	0.999703	Classical Monocyte	iPD_Control
KPNA6	177.432	0.0176089	0.0504516	0.349025	0.72707	0.999703	Classical Monocyte	iPD_Control
TXLNA	72.8187	-0.00396315	0.0475244	-0.0833919	0.93354	0.999703	Classical Monocyte	iPD_Control
CCDC28B	18.3352	-0.0689654	0.088731	-0.777241	0.437016	0.999703	Classical Monocyte	iPD_Control
TMEM234	29.8939	-0.037112	0.0728557	-0.50939	0.610479	0.999703	Classical Monocyte	iPD_Control
EIF3I	360.109	0.0304526	0.0392426	0.77601	0.437743	0.999703	Classical Monocyte	iPD_Control
LCK	11.7265	0.221097	0.254099	0.870122	0.384234	0.999703	Classical Monocyte	iPD_Control
HDAC1	173.985	0.00211151	0.0323776	0.0652151	0.948003	0.999703	Classical Monocyte	iPD_Control
MARCKSL1	157.094	-0.00195474	0.0870408	-0.0224577	0.982083	0.999703	Classical Monocyte	iPD_Control
FAM229A	12.3813	8.23976e-05	0.107675	0.000765247	0.999389	0.999703	Classical Monocyte	iPD_Control
BSDC1	103.941	0.0215746	0.0405063	0.532623	0.594295	0.999703	Classical Monocyte	iPD_Control
ZBTB8OS	162.422	-0.0377891	0.0455256	-0.830063	0.406503	0.999703	Classical Monocyte	iPD_Control
RBBP4	319.555	0.0212712	0.0313321	0.678895	0.497205	0.999703	Classical Monocyte	iPD_Control
SYNC	62.5761	0.00806153	0.0768046	0.104962	0.916406	0.999703	Classical Monocyte	iPD_Control
KIAA1522	17.0875	-0.211023	0.104226	-2.02468	0.0429002	0.999703	Classical Monocyte	iPD_Control
YARS	133.089	0.0296922	0.0497057	0.59736	0.550267	0.999703	Classical Monocyte	iPD_Control
S100PBP	76.5732	-0.0386395	0.0589877	-0.655044	0.512439	0.999703	Classical Monocyte	iPD_Control
RNF19B	151.009	0.0242416	0.0540172	0.448776	0.653593	0.999703	Classical Monocyte	iPD_Control
AK2	223.359	-0.0178201	0.0380164	-0.468748	0.63925	0.999703	Classical Monocyte	iPD_Control
TRIM62	53.5433	0.0685709	0.0744669	0.920824	0.357142	0.999703	Classical Monocyte	iPD_Control
ZNF362	84.5253	0.0136712	0.0486011	0.281294	0.778485	0.999703	Classical Monocyte	iPD_Control
A3GALT2	3.97375	0.0696834	0.236024	0.295239	0.767811	0.999703	Classical Monocyte	iPD_Control
PHC2	271.463	0.0801514	0.0577725	1.38736	0.165331	0.999703	Classical Monocyte	iPD_Control
SMIM12	134.501	0.0367805	0.0393951	0.93363	0.350495	0.999703	Classical Monocyte	iPD_Control
DLGAP3	19.6175	0.202241	0.131202	1.54145	0.123207	0.999703	Classical Monocyte	iPD_Control
TMEM35B	98.9112	-0.0323578	0.0650477	-0.497448	0.618873	0.999703	Classical Monocyte	iPD_Control
ZMYM6	153.891	-0.0796681	0.0449166	-1.77369	0.0761144	0.999703	Classical Monocyte	iPD_Control
ZMYM1	29.563	-0.0943675	0.0674739	-1.39858	0.161939	0.999703	Classical Monocyte	iPD_Control
SFPQ	678.178	0.0419824	0.0463326	0.906109	0.364878	0.999703	Classical Monocyte	iPD_Control
ZMYM4	222.206	9.02562e-05	0.0438689	0.00205741	0.998358	0.999703	Classical Monocyte	iPD_Control
KIAA0319L	232.957	0.0413433	0.0598769	0.690471	0.489898	0.999703	Classical Monocyte	iPD_Control
NCDN	18.7596	0.0916869	0.0801968	1.14327	0.252925	0.999703	Classical Monocyte	iPD_Control
TFAP2E	10.9359	0.109389	0.108699	1.00635	0.314247	0.999703	Classical Monocyte	iPD_Control
PSMB2	297.394	-0.0448604	0.0408199	-1.09898	0.271775	0.999703	Classical Monocyte	iPD_Control
AGO4	409.828	-0.0359212	0.0428994	-0.837336	0.402404	0.999703	Classical Monocyte	iPD_Control
AGO1	149.79	-0.0699674	0.049149	-1.42358	0.154568	0.999703	Classical Monocyte	iPD_Control
AGO3	244.278	0.0279827	0.033118	0.84494	0.398144	0.999703	Classical Monocyte	iPD_Control
ADPRHL2	78.0295	-0.0590477	0.0524209	-1.12641	0.25999	0.999703	Classical Monocyte	iPD_Control
COL8A2	11.4279	0.170838	0.117551	1.45331	0.146139	0.999703	Classical Monocyte	iPD_Control
TRAPPC3	189.968	-0.0319529	0.0520459	-0.613938	0.539256	0.999703	Classical Monocyte	iPD_Control
MAP7D1	350.106	-0.0036523	0.0339314	-0.107638	0.914283	0.999703	Classical Monocyte	iPD_Control
THRAP3	396.054	-0.0150552	0.0245556	-0.613109	0.539805	0.999703	Classical Monocyte	iPD_Control
EVA1B	110.104	-0.084633	0.0736255	-1.14951	0.250347	0.999703	Classical Monocyte	iPD_Control
STK40	240.867	0.0475389	0.0403358	1.17858	0.238567	0.999703	Classical Monocyte	iPD_Control
LSM10	305.108	-0.0129773	0.0400957	-0.323659	0.746196	0.999703	Classical Monocyte	iPD_Control
MRPS15	199.55	-0.0476812	0.0473342	-1.00733	0.313775	0.999703	Classical Monocyte	iPD_Control
CSF3R	2016.09	0.0360523	0.041075	0.877718	0.380097	0.999703	Classical Monocyte	iPD_Control
ZC3H12A	63.9366	0.0555017	0.0944741	0.587481	0.556881	0.999703	Classical Monocyte	iPD_Control
MEAF6	167.649	-0.00649211	0.0396168	-0.163873	0.869832	0.999703	Classical Monocyte	iPD_Control
SNIP1	83.4657	-0.0169955	0.0611607	-0.277882	0.781103	0.999703	Classical Monocyte	iPD_Control
GNL2	96.0083	0.0177547	0.0517154	0.343315	0.731361	0.999703	Classical Monocyte	iPD_Control
YRDC	45.4404	0.0797502	0.0709494	1.12404	0.260994	0.999703	Classical Monocyte	iPD_Control
MTF1	151.079	-0.00295163	0.0473556	-0.062329	0.950301	0.999703	Classical Monocyte	iPD_Control
INPP5B	69.2737	-0.0373373	0.0507282	-0.736027	0.461714	0.999703	Classical Monocyte	iPD_Control
SF3A3	150.116	0.0197937	0.0391671	0.505364	0.613303	0.999703	Classical Monocyte	iPD_Control
FHL3	195.111	0.0609005	0.0741158	0.821694	0.411251	0.999703	Classical Monocyte	iPD_Control
UTP11	59.9894	-0.0785459	0.0548263	-1.43263	0.151963	0.999703	Classical Monocyte	iPD_Control
RRAGC	86.6273	0.0100871	0.0444001	0.227187	0.820278	0.999703	Classical Monocyte	iPD_Control
MYCBP	112.274	-0.0239307	0.0517953	-0.462025	0.644063	0.999703	Classical Monocyte	iPD_Control
AKIRIN1	160.403	0.00786619	0.0378342	0.207912	0.835298	0.999703	Classical Monocyte	iPD_Control
NDUFS5	678.547	-0.0308298	0.0776325	-0.397124	0.691276	0.999703	Classical Monocyte	iPD_Control
MACF1	412.504	-0.0245981	0.0355149	-0.692612	0.488553	0.999703	Classical Monocyte	iPD_Control
PABPC4	265.678	-0.0461636	0.0464639	-0.993537	0.320448	0.999703	Classical Monocyte	iPD_Control
PPIE	75.9707	-0.0260954	0.0465603	-0.560465	0.575163	0.999703	Classical Monocyte	iPD_Control
TRIT1	63.4769	-0.0447236	0.0617462	-0.724313	0.468873	0.999703	Classical Monocyte	iPD_Control
MYCL	99.227	-0.0578046	0.0596734	-0.968683	0.332704	0.999703	Classical Monocyte	iPD_Control
MFSD2A	33.5454	0.146629	0.0840705	1.74413	0.0811372	0.999703	Classical Monocyte	iPD_Control
CAP1	1084.45	0.0144146	0.0359762	0.400671	0.688662	0.999703	Classical Monocyte	iPD_Control
PPT1	664.648	-0.0352731	0.061836	-0.57043	0.568386	0.999703	Classical Monocyte	iPD_Control
RLF	229.753	0.00098689	0.0457255	0.0215829	0.982781	0.999703	Classical Monocyte	iPD_Control
ZMPSTE24	61.1948	0.0353112	0.0528891	0.667645	0.50436	0.999703	Classical Monocyte	iPD_Control
COL9A2	29.611	0.201259	0.0959566	2.09739	0.0359589	0.999703	Classical Monocyte	iPD_Control
SMAP2	1436.14	0.00641633	0.0497802	0.128893	0.897442	0.999703	Classical Monocyte	iPD_Control
ZFP69	7.34265	0.066468	0.13676	0.486017	0.626955	0.999703	Classical Monocyte	iPD_Control
EXO5	6.6226	0.0251127	0.157091	0.159861	0.872991	0.999703	Classical Monocyte	iPD_Control
ZNF684	15.252	0.0692382	0.108095	0.640529	0.521829	0.999703	Classical Monocyte	iPD_Control
NFYC	208.415	0.00176809	0.0395562	0.0446983	0.964348	0.999703	Classical Monocyte	iPD_Control
CITED4	187.829	0.208204	0.103809	2.00565	0.0448935	0.999703	Classical Monocyte	iPD_Control
CTPS1	23.4321	0.116829	0.0876265	1.33326	0.182448	0.999703	Classical Monocyte	iPD_Control
SCMH1	65.318	-0.00903811	0.0727968	-0.124155	0.901192	0.999703	Classical Monocyte	iPD_Control
HIVEP3	136.385	-0.0196165	0.0830708	-0.236141	0.813323	0.999703	Classical Monocyte	iPD_Control
FOXJ3	206.767	-0.0394467	0.0431938	-0.913248	0.361112	0.999703	Classical Monocyte	iPD_Control
PPCS	288.175	-0.0216625	0.0357737	-0.605544	0.544818	0.999703	Classical Monocyte	iPD_Control
CCDC30	14.9128	0.0396393	0.110063	0.36015	0.718735	0.999703	Classical Monocyte	iPD_Control
PPIH	87.3198	0.0294692	0.0529395	0.556658	0.577761	0.999703	Classical Monocyte	iPD_Control
YBX1	2077.24	0.0027093	0.0413709	0.0654881	0.947785	0.999703	Classical Monocyte	iPD_Control
P3H1	76.0548	-0.0543215	0.0620324	-0.875697	0.381195	0.999703	Classical Monocyte	iPD_Control
SVBP	184.286	-0.034242	0.0508917	-0.67284	0.501049	0.999703	Classical Monocyte	iPD_Control
ERMAP	69.9917	0.0558082	0.0436569	1.27834	0.201131	0.999703	Classical Monocyte	iPD_Control
ZNF691	9.60689	-0.129685	0.118281	-1.09642	0.272897	0.999703	Classical Monocyte	iPD_Control
EBNA1BP2	71.9026	-0.0223831	0.0615156	-0.363861	0.715962	0.999703	Classical Monocyte	iPD_Control
ELOVL1	177.218	-0.0627484	0.0434288	-1.44486	0.148498	0.999703	Classical Monocyte	iPD_Control
MED8	92.1158	-0.0432179	0.0565526	-0.764208	0.444743	0.999703	Classical Monocyte	iPD_Control
SZT2	82.572	0.0856711	0.0471425	1.81728	0.069174	0.999703	Classical Monocyte	iPD_Control
HYI	14.9514	0.283914	0.101064	2.80926	0.0049655	0.999703	Classical Monocyte	iPD_Control
KDM4A	79.6637	-0.0757382	0.0452497	-1.67378	0.0941731	0.999703	Classical Monocyte	iPD_Control
ST3GAL3	38.5999	0.0325038	0.0742205	0.437935	0.661433	0.999703	Classical Monocyte	iPD_Control
IPO13	24.4808	-0.0297076	0.0747537	-0.397406	0.691068	0.999703	Classical Monocyte	iPD_Control
DPH2	15.3323	0.134228	0.0951988	1.40998	0.158545	0.999703	Classical Monocyte	iPD_Control
ATP6V0B	1323.31	0.0073903	0.0352564	0.209616	0.833967	0.999703	Classical Monocyte	iPD_Control
CCDC24	6.8718	0.00622406	0.14836	0.0419524	0.966537	0.999703	Classical Monocyte	iPD_Control
DMAP1	79.7885	-0.0016805	0.0489658	-0.0343199	0.972622	0.999703	Classical Monocyte	iPD_Control
ERI3	76.8233	0.0448776	0.0482591	0.929929	0.352408	0.999703	Classical Monocyte	iPD_Control
RNF220	174.162	-0.00620539	0.0306695	-0.202331	0.839658	0.999703	Classical Monocyte	iPD_Control
TMEM53	22.167	0.0116851	0.0769105	0.151931	0.879242	0.999703	Classical Monocyte	iPD_Control
ARMH1	236.295	0.0245012	0.0766447	0.319673	0.749217	0.999703	Classical Monocyte	iPD_Control
PLK3	179.769	-0.00260419	0.0799907	-0.0325562	0.974029	0.999703	Classical Monocyte	iPD_Control
BTBD19	35.9701	-0.0670308	0.12889	-0.520061	0.603021	0.999703	Classical Monocyte	iPD_Control
PTCH2	205.458	-0.119025	0.135588	-0.877839	0.380031	0.999703	Classical Monocyte	iPD_Control
EIF2B3	75.728	0.0202135	0.0590151	0.342513	0.731965	0.999703	Classical Monocyte	iPD_Control
HECTD3	46.3744	-0.0298165	0.0568859	-0.524146	0.600177	0.999703	Classical Monocyte	iPD_Control
UROD	123.33	0.0530036	0.0467156	1.1346	0.256542	0.999703	Classical Monocyte	iPD_Control
ZSWIM5	5.5116	0.0536432	0.165078	0.324957	0.745213	0.999703	Classical Monocyte	iPD_Control
MUTYH	34.7994	-0.0527797	0.0617403	-0.854867	0.392625	0.999703	Classical Monocyte	iPD_Control
TOE1	29.4205	0.0156881	0.0764419	0.20523	0.837393	0.999703	Classical Monocyte	iPD_Control
TESK2	58.0231	-0.050342	0.0739282	-0.680957	0.495898	0.999703	Classical Monocyte	iPD_Control
MMACHC	7.25538	0.110108	0.137992	0.797936	0.424908	0.999703	Classical Monocyte	iPD_Control
PRDX1	515.115	-0.0207397	0.0524927	-0.395097	0.692772	0.999703	Classical Monocyte	iPD_Control
AKR1A1	421.786	0.0244364	0.0473848	0.515701	0.606063	0.999703	Classical Monocyte	iPD_Control
NASP	180.739	-0.0541458	0.0330755	-1.63703	0.101623	0.999703	Classical Monocyte	iPD_Control
GPBP1L1	234.457	-0.0109504	0.0321785	-0.340301	0.73363	0.999703	Classical Monocyte	iPD_Control
TMEM69	65.429	-0.0109519	0.0628729	-0.174191	0.861715	0.999703	Classical Monocyte	iPD_Control
IPP	17.7451	-0.0611068	0.0917406	-0.666083	0.505358	0.999703	Classical Monocyte	iPD_Control
MAST2	55.217	-0.120348	0.0529483	-2.27294	0.0230301	0.999703	Classical Monocyte	iPD_Control
POMGNT1	14.6685	-0.00570956	0.0867897	-0.0657862	0.947548	0.999703	Classical Monocyte	iPD_Control
LRRC41	84.933	0.0243862	0.0384873	0.633618	0.52633	0.999703	Classical Monocyte	iPD_Control
UQCRH	1189.62	-0.0118467	0.0655579	-0.180706	0.856598	0.999703	Classical Monocyte	iPD_Control
NSUN4	52.7009	0.040924	0.0728494	0.561763	0.574278	0.999703	Classical Monocyte	iPD_Control
FAAH	44.5109	0.156785	0.06938	2.25979	0.023834	0.999703	Classical Monocyte	iPD_Control
MKNK1	152.914	-0.0237933	0.0398755	-0.596691	0.550714	0.999703	Classical Monocyte	iPD_Control
MOB3C	19.8153	-0.100409	0.0909419	-1.1041	0.269551	0.999703	Classical Monocyte	iPD_Control
ATPAF1	73.721	-0.051256	0.0443183	-1.15654	0.247459	0.999703	Classical Monocyte	iPD_Control
EFCAB14	251.55	0.000173114	0.0314717	0.00550061	0.995611	0.999703	Classical Monocyte	iPD_Control
CMPK1	262.517	0.0180755	0.0349674	0.516924	0.605209	0.999703	Classical Monocyte	iPD_Control
SPATA6	96.197	0.0171056	0.0559542	0.305707	0.759828	0.999703	Classical Monocyte	iPD_Control
FAF1	318.406	-0.00689835	0.0350714	-0.196695	0.844066	0.999703	Classical Monocyte	iPD_Control
CDKN2C	18.1517	0.0398043	0.102714	0.387527	0.698366	0.999703	Classical Monocyte	iPD_Control
RNF11	164.702	0.0491688	0.0461037	1.06648	0.286205	0.999703	Classical Monocyte	iPD_Control
EPS15	439.361	-0.0106225	0.0249229	-0.426215	0.669951	0.999703	Classical Monocyte	iPD_Control
OSBPL9	275.654	0.0642178	0.0408065	1.57372	0.115553	0.999703	Classical Monocyte	iPD_Control
NRDC	361.783	-0.0111103	0.0374827	-0.296412	0.766916	0.999703	Classical Monocyte	iPD_Control
TXNDC12	184.857	0.0377215	0.0392425	0.96124	0.336432	0.999703	Classical Monocyte	iPD_Control
KTI12	10.9666	-0.155162	0.109961	-1.41107	0.158223	0.999703	Classical Monocyte	iPD_Control
BTF3L4	223.55	0.00268369	0.0324263	0.0827627	0.93404	0.999703	Classical Monocyte	iPD_Control
CC2D1B	47.9958	0.00604063	0.0527042	0.114614	0.908751	0.999703	Classical Monocyte	iPD_Control
PRPF38A	105.877	-0.0294035	0.0429765	-0.684178	0.493863	0.999703	Classical Monocyte	iPD_Control
TUT4	140.424	0.0799873	0.0420394	1.90267	0.057083	0.999703	Classical Monocyte	iPD_Control
GPX7	5.82277	0.156632	0.210851	0.742859	0.457567	0.999703	Classical Monocyte	iPD_Control
COA7	17.8189	0.0454546	0.0800266	0.567994	0.570039	0.999703	Classical Monocyte	iPD_Control
ZYG11B	109.559	-0.0150561	0.0406185	-0.37067	0.710883	0.999703	Classical Monocyte	iPD_Control
ECHDC2	15.6297	0.0163092	0.159803	0.102058	0.91871	0.999703	Classical Monocyte	iPD_Control
SCP2	290.059	-0.0117057	0.0466723	-0.250806	0.801964	0.999703	Classical Monocyte	iPD_Control
CPT2	36.677	-0.0952558	0.0824946	-1.15469	0.248217	0.999703	Classical Monocyte	iPD_Control
CZIB	115.331	-0.0264236	0.0477365	-0.553531	0.5799	0.999703	Classical Monocyte	iPD_Control
MAGOH	236.982	-0.0509563	0.0499276	-1.0206	0.307442	0.999703	Classical Monocyte	iPD_Control
LRP8	22.7068	0.121605	0.0946459	1.28485	0.198846	0.999703	Classical Monocyte	iPD_Control
NDC1	21.0882	-0.0681284	0.0817275	-0.833604	0.404504	0.999703	Classical Monocyte	iPD_Control
YIPF1	69.3705	-0.0114754	0.0488288	-0.235012	0.814199	0.999703	Classical Monocyte	iPD_Control
HSPB11	100.213	-0.0112382	0.0501644	-0.224027	0.822736	0.999703	Classical Monocyte	iPD_Control
LRRC42	27.0723	-0.0231278	0.0683994	-0.338128	0.735266	0.999703	Classical Monocyte	iPD_Control
TMEM59	551.889	-0.0118854	0.0374809	-0.317106	0.751163	0.999703	Classical Monocyte	iPD_Control
TCEANC2	32.9752	0.024895	0.0641256	0.388222	0.697852	0.999703	Classical Monocyte	iPD_Control
MRPL37	141.046	0.016806	0.0436166	0.385313	0.700006	0.999703	Classical Monocyte	iPD_Control
SSBP3	129.817	-0.0160123	0.0452339	-0.353988	0.723348	0.999703	Classical Monocyte	iPD_Control
ACOT11	11.3749	-0.00399143	0.131473	-0.0303594	0.97578	0.999703	Classical Monocyte	iPD_Control
TTC4	24.7114	-0.0404146	0.0830448	-0.486661	0.626499	0.999703	Classical Monocyte	iPD_Control
USP24	232.679	0.0309147	0.0338499	0.913287	0.361092	0.999703	Classical Monocyte	iPD_Control
DAB1	10.722	-0.0652566	0.160566	-0.406415	0.684437	0.999703	Classical Monocyte	iPD_Control
OMA1	22.1651	-0.0222448	0.088136	-0.252392	0.800738	0.999703	Classical Monocyte	iPD_Control
TACSTD2	3.21382	-0.176274	0.927565	-0.19004	0.849278	0.999703	Classical Monocyte	iPD_Control
MYSM1	89.9955	-0.0310686	0.0499818	-0.621599	0.534206	0.999703	Classical Monocyte	iPD_Control
JUN	3208.18	-0.0870368	0.125549	-0.693247	0.488155	0.999703	Classical Monocyte	iPD_Control
FGGY	48.8268	0.0916993	0.0718232	1.27674	0.201696	0.999703	Classical Monocyte	iPD_Control
NFIA	116.119	0.096331	0.0769787	1.2514	0.210789	0.999703	Classical Monocyte	iPD_Control
TM2D1	139.56	0.00581181	0.032071	0.181217	0.856197	0.999703	Classical Monocyte	iPD_Control
PATJ	5.01865	0.285404	0.272925	1.04572	0.295689	0.999703	Classical Monocyte	iPD_Control
USP1	125.746	-0.0162293	0.0378378	-0.428917	0.667983	0.999703	Classical Monocyte	iPD_Control
DOCK7	53.3137	-0.0724323	0.0703898	-1.02902	0.303471	0.999703	Classical Monocyte	iPD_Control
ATG4C	71.6113	0.0292763	0.0757918	0.386272	0.699295	0.999703	Classical Monocyte	iPD_Control
ALG6	27.3001	-0.0515195	0.0760022	-0.677868	0.497855	0.999703	Classical Monocyte	iPD_Control
ITGB3BP	34.7035	0.0571422	0.0898308	0.63611	0.524705	0.999703	Classical Monocyte	iPD_Control
EFCAB7	4.94477	0.0493113	0.176608	0.279213	0.780081	0.999703	Classical Monocyte	iPD_Control
PGM1	90.1964	-0.0512102	0.0477754	-1.07189	0.283767	0.999703	Classical Monocyte	iPD_Control
RAVER2	6.94988	0.468956	0.193485	2.42373	0.0153619	0.999703	Classical Monocyte	iPD_Control
JAK1	906.337	-0.0201425	0.0181325	-1.11085	0.266633	0.999703	Classical Monocyte	iPD_Control
AK4	15.8199	0.0388929	0.10956	0.354992	0.722596	0.999703	Classical Monocyte	iPD_Control
LEPROT	184.02	0.015162	0.0465353	0.325818	0.744562	0.999703	Classical Monocyte	iPD_Control
LEPR	21.8141	-0.0953309	0.123127	-0.774246	0.438786	0.999703	Classical Monocyte	iPD_Control
PDE4B	429.868	-0.207234	0.11727	-1.76716	0.077202	0.999703	Classical Monocyte	iPD_Control
WDR78	6.1753	0.0944101	0.178841	0.527901	0.597568	0.999703	Classical Monocyte	iPD_Control
MIER1	365.475	-0.0207985	0.0312424	-0.665714	0.505594	0.999703	Classical Monocyte	iPD_Control
SLC35D1	34.8675	-0.0132653	0.0796703	-0.166503	0.867761	0.999703	Classical Monocyte	iPD_Control
SERBP1	610.734	-0.0165558	0.0225034	-0.735702	0.461912	0.999703	Classical Monocyte	iPD_Control
GADD45A	43.0309	-0.124143	0.107444	-1.15542	0.247917	0.999703	Classical Monocyte	iPD_Control
WLS	84.3442	0.107001	0.0833291	1.28408	0.199115	0.999703	Classical Monocyte	iPD_Control
LRRC40	53.1283	-0.00585851	0.0520924	-0.112464	0.910456	0.999703	Classical Monocyte	iPD_Control
SRSF11	501.255	0.0277563	0.0260655	1.06487	0.286936	0.999703	Classical Monocyte	iPD_Control
ANKRD13C	74.9272	0.0620416	0.0544818	1.13876	0.254804	0.999703	Classical Monocyte	iPD_Control
HHLA3	7.28535	-0.163019	0.158555	-1.02816	0.303876	0.999703	Classical Monocyte	iPD_Control
CTH	4.91833	0.0769836	0.230165	0.334471	0.738024	0.999703	Classical Monocyte	iPD_Control
ZRANB2	240.888	0.047496	0.0471177	1.00803	0.31344	0.999703	Classical Monocyte	iPD_Control
NEGR1	37.0721	0.252513	0.185707	1.35974	0.173912	0.999703	Classical Monocyte	iPD_Control
FPGT	46.9398	0.000649654	0.0911321	0.0071287	0.994312	0.999703	Classical Monocyte	iPD_Control
CRYZ	10.6434	0.0470453	0.204034	0.230576	0.817644	0.999703	Classical Monocyte	iPD_Control
TYW3	83.8879	-0.0339026	0.0559413	-0.606039	0.544489	0.999703	Classical Monocyte	iPD_Control
ACADM	67.9465	-0.0523703	0.0512537	-1.02179	0.306882	0.999703	Classical Monocyte	iPD_Control
RABGGTB	116.501	0.0114014	0.0444136	0.256709	0.797404	0.999703	Classical Monocyte	iPD_Control
ST6GALNAC3	238.832	0.163968	0.0768433	2.1338	0.0328595	0.999703	Classical Monocyte	iPD_Control
PIGK	46.0904	-0.00785896	0.0802029	-0.0979885	0.921941	0.999703	Classical Monocyte	iPD_Control
AK5	3.76857	0.00162398	0.344412	0.00471521	0.996238	0.999703	Classical Monocyte	iPD_Control
AC118549.1	93.482	0.00406001	0.0459467	0.0883634	0.929588	0.999703	Classical Monocyte	iPD_Control
USP33	258.932	0.00551656	0.0348514	0.158288	0.87423	0.999703	Classical Monocyte	iPD_Control
MIGA1	79.0443	-0.0189259	0.0496659	-0.381064	0.703156	0.999703	Classical Monocyte	iPD_Control
NEXN	30.3572	-0.184331	0.13148	-1.40197	0.160923	0.999703	Classical Monocyte	iPD_Control
FUBP1	238.636	0.0519107	0.0363871	1.42662	0.153689	0.999703	Classical Monocyte	iPD_Control
DNAJB4	12.5491	0.0815495	0.108337	0.752738	0.451607	0.999703	Classical Monocyte	iPD_Control
IFI44L	112.736	0.0818481	0.20507	0.399122	0.689803	0.999703	Classical Monocyte	iPD_Control
IFI44	142.743	0.00279493	0.140734	0.0198596	0.984155	0.999703	Classical Monocyte	iPD_Control
PRKACB	54.6687	-0.00264494	0.0757272	-0.0349272	0.972138	0.999703	Classical Monocyte	iPD_Control
GNG5	1469.94	-0.0356511	0.0498037	-0.715831	0.474095	0.999703	Classical Monocyte	iPD_Control
SPATA1	23.1074	0.0245547	0.0810772	0.302856	0.762	0.999703	Classical Monocyte	iPD_Control
CTBS	201.32	0.00202324	0.044728	0.0452342	0.963921	0.999703	Classical Monocyte	iPD_Control
SSX2IP	11.2966	-0.121703	0.107663	-1.13041	0.258305	0.999703	Classical Monocyte	iPD_Control
MCOLN2	4.97075	-0.151009	0.208778	-0.7233	0.469496	0.999703	Classical Monocyte	iPD_Control
BCL10	127.964	-0.143855	0.0583176	-2.46675	0.0136347	0.999703	Classical Monocyte	iPD_Control
ZNHIT6	28.269	-0.00541724	0.0732181	-0.0739877	0.94102	0.999703	Classical Monocyte	iPD_Control
COL24A1	4.45883	0.112233	0.204314	0.549316	0.582789	0.999703	Classical Monocyte	iPD_Control
ODF2L	37.7962	0.0110797	0.0782652	0.141566	0.887423	0.999703	Classical Monocyte	iPD_Control
SH3GLB1	382.891	-0.0184211	0.0305829	-0.602334	0.546952	0.999703	Classical Monocyte	iPD_Control
SELENOF	382.403	-0.00631364	0.0366652	-0.172197	0.863282	0.999703	Classical Monocyte	iPD_Control
HS2ST1	125.277	-0.00963298	0.0486768	-0.197897	0.843126	0.999703	Classical Monocyte	iPD_Control
LMO4	139.453	0.00690561	0.0457803	0.150842	0.8801	0.999703	Classical Monocyte	iPD_Control
PKN2	528.692	-0.0175962	0.0376075	-0.467891	0.639863	0.999703	Classical Monocyte	iPD_Control
GTF2B	217.645	-0.0469683	0.0335335	-1.40064	0.161322	0.999703	Classical Monocyte	iPD_Control
KYAT3	67.3152	-0.0778009	0.0678746	-1.14624	0.251695	0.999703	Classical Monocyte	iPD_Control
RBMXL1	53.4662	0.0530027	0.0512515	1.03417	0.301057	0.999703	Classical Monocyte	iPD_Control
GBP3	51.4937	0.0119404	0.116987	0.102066	0.918704	0.999703	Classical Monocyte	iPD_Control
GBP1	164.632	-0.137395	0.182368	-0.753397	0.451211	0.999703	Classical Monocyte	iPD_Control
GBP2	362.221	-0.0212493	0.109759	-0.1936	0.846489	0.999703	Classical Monocyte	iPD_Control
GBP4	112.594	-0.160745	0.148343	-1.08361	0.278539	0.999703	Classical Monocyte	iPD_Control
GBP5	112.566	0.0153741	0.218015	0.0705185	0.943781	0.999703	Classical Monocyte	iPD_Control
LRRC8B	105.482	0.0269225	0.110754	0.243085	0.807939	0.999703	Classical Monocyte	iPD_Control
LRRC8C	179.176	-0.0160367	0.0680014	-0.235829	0.813565	0.999703	Classical Monocyte	iPD_Control
LRRC8D	224.461	-0.0218655	0.0537013	-0.40717	0.683883	0.999703	Classical Monocyte	iPD_Control
ZNF326	149.479	-0.00472095	0.0468777	-0.100708	0.919782	0.999703	Classical Monocyte	iPD_Control
ZNF644	308.769	-0.0123743	0.0389569	-0.317641	0.750757	0.999703	Classical Monocyte	iPD_Control
HFM1	30.6552	-0.120789	0.16549	-0.729888	0.465459	0.999703	Classical Monocyte	iPD_Control
CDC7	6.59611	0.00296196	0.146297	0.0202462	0.983847	0.999703	Classical Monocyte	iPD_Control
TGFBR3	7.6876	0.40231	0.220541	1.8242	0.0681218	0.999703	Classical Monocyte	iPD_Control
BTBD8	12.1671	-0.162816	0.11819	-1.37758	0.168332	0.999703	Classical Monocyte	iPD_Control
GLMN	34.9312	-0.00424284	0.0718865	-0.0590214	0.952935	0.999703	Classical Monocyte	iPD_Control
EVI5	559.143	-0.000270817	0.0325051	-0.0083315	0.993352	0.999703	Classical Monocyte	iPD_Control
DIPK1A	58.1171	0.0479285	0.0732124	0.65465	0.512693	0.999703	Classical Monocyte	iPD_Control
MTF2	117.832	-0.0356743	0.0372433	-0.957869	0.338129	0.999703	Classical Monocyte	iPD_Control
TMED5	282.429	-0.0284937	0.0420405	-0.677766	0.49792	0.999703	Classical Monocyte	iPD_Control
CCDC18	99.7414	-0.0538574	0.057077	-0.943592	0.345378	0.999703	Classical Monocyte	iPD_Control
DR1	157.479	0.0373874	0.0391364	0.95531	0.339421	0.999703	Classical Monocyte	iPD_Control
FNBP1L	5.74529	0.179424	0.167775	1.06943	0.284874	0.999703	Classical Monocyte	iPD_Control
BCAR3	5.17853	-0.0708663	0.171305	-0.413684	0.679106	0.999703	Classical Monocyte	iPD_Control
DNTTIP2	177.122	-0.0150926	0.0509278	-0.296354	0.76696	0.999703	Classical Monocyte	iPD_Control
GCLM	18.473	-0.0385717	0.0875749	-0.440442	0.659617	0.999703	Classical Monocyte	iPD_Control
ARHGAP29	7.53216	0.279398	0.150914	1.85137	0.064116	0.999703	Classical Monocyte	iPD_Control
ABCD3	85.1593	0.15425	0.0512469	3.00995	0.00261294	0.999703	Classical Monocyte	iPD_Control
ALG14	17.0294	0.0764485	0.0812143	0.941318	0.346542	0.999703	Classical Monocyte	iPD_Control
RWDD3	79.1206	0.00794614	0.0509461	0.155972	0.876055	0.999703	Classical Monocyte	iPD_Control
PTBP2	142.205	0.08631	0.0480498	1.79626	0.0724529	0.999703	Classical Monocyte	iPD_Control
DPYD	3325.19	0.0266934	0.0380411	0.701698	0.482868	0.999703	Classical Monocyte	iPD_Control
FRRS1	15.711	0.0573059	0.122342	0.468407	0.639494	0.999703	Classical Monocyte	iPD_Control
AGL	24.4765	0.124164	0.0845246	1.46897	0.14184	0.999703	Classical Monocyte	iPD_Control
SLC35A3	61.1258	0.00125282	0.049439	0.0253406	0.979783	0.999703	Classical Monocyte	iPD_Control
MFSD14A	133.959	0.0550482	0.0385826	1.42676	0.153648	0.999703	Classical Monocyte	iPD_Control
SASS6	14.2119	-0.0092958	0.0987001	-0.0941823	0.924964	0.999703	Classical Monocyte	iPD_Control
TRMT13	21.6939	0.00788009	0.0969885	0.0812477	0.935245	0.999703	Classical Monocyte	iPD_Control
DBT	23.4734	-0.062614	0.0902849	-0.693515	0.487986	0.999703	Classical Monocyte	iPD_Control
RTCA	90.5465	-0.0132693	0.042317	-0.31357	0.753848	0.999703	Classical Monocyte	iPD_Control
CDC14A	159.353	0.000302177	0.042779	0.00706367	0.994364	0.999703	Classical Monocyte	iPD_Control
SLC30A7	143.418	0.0554838	0.0334418	1.65911	0.0970928	0.999703	Classical Monocyte	iPD_Control
DPH5	24.4987	0.130185	0.0806343	1.61451	0.106416	0.999703	Classical Monocyte	iPD_Control
S1PR1	4.53985	0.0785216	0.234511	0.334832	0.737752	0.999703	Classical Monocyte	iPD_Control
RNPC3	171.407	0.027091	0.0423218	0.640118	0.522096	0.999703	Classical Monocyte	iPD_Control
AMY2B	20.6272	0.135246	0.0803322	1.68359	0.0922609	0.999703	Classical Monocyte	iPD_Control
PRMT6	10.9663	-0.237796	0.128948	-1.84411	0.0651664	0.999703	Classical Monocyte	iPD_Control
VAV3	383.173	0.0136051	0.0415756	0.327237	0.743489	0.999703	Classical Monocyte	iPD_Control
SLC25A24	220.638	-0.0487655	0.0405664	-1.20212	0.229319	0.999703	Classical Monocyte	iPD_Control
FAM102B	191.361	-0.0702242	0.0657154	-1.06861	0.285245	0.999703	Classical Monocyte	iPD_Control
HENMT1	23.3092	-0.0529365	0.084686	-0.625091	0.531911	0.999703	Classical Monocyte	iPD_Control
PRPF38B	237.609	-0.0209683	0.029699	-0.706028	0.480171	0.999703	Classical Monocyte	iPD_Control
STXBP3	162.889	-0.0113856	0.0334472	-0.340405	0.733552	0.999703	Classical Monocyte	iPD_Control
AKNAD1	26.2853	0.00264676	0.0792291	0.0334064	0.973351	0.999703	Classical Monocyte	iPD_Control
GPSM2	18.0628	0.0754743	0.0961014	0.78536	0.432242	0.999703	Classical Monocyte	iPD_Control
CLCC1	23.3154	-0.064333	0.0703206	-0.914853	0.360269	0.999703	Classical Monocyte	iPD_Control
WDR47	63.8394	-0.0449677	0.0477469	-0.941793	0.346298	0.999703	Classical Monocyte	iPD_Control
TAF13	104.972	0.00467844	0.0605128	0.0773132	0.938374	0.999703	Classical Monocyte	iPD_Control
TMEM167B	164.053	-0.0108841	0.0491919	-0.221258	0.824892	0.999703	Classical Monocyte	iPD_Control
SARS	182.541	-0.0179286	0.0365781	-0.490146	0.62403	0.999703	Classical Monocyte	iPD_Control
PSRC1	29.4427	-0.0298709	0.0742366	-0.402374	0.687409	0.999703	Classical Monocyte	iPD_Control
SORT1	189.608	-0.0313271	0.0451199	-0.694309	0.487488	0.999703	Classical Monocyte	iPD_Control
PSMA5	331.153	-0.0442109	0.041337	-1.06952	0.284834	0.999703	Classical Monocyte	iPD_Control
ATXN7L2	9.84779	0.0613599	0.110928	0.553151	0.58016	0.999703	Classical Monocyte	iPD_Control
CYB561D1	29.8877	0.0889907	0.0771718	1.15315	0.248849	0.999703	Classical Monocyte	iPD_Control
GNAI3	347.441	-0.0429621	0.0415747	-1.03337	0.30143	0.999703	Classical Monocyte	iPD_Control
GNAT2	26.7618	-0.137776	0.14033	-0.981804	0.326197	0.999703	Classical Monocyte	iPD_Control
AMPD2	353.781	-0.01396	0.0577827	-0.241595	0.809094	0.999703	Classical Monocyte	iPD_Control
GSTM4	36.0548	0.171698	0.150948	1.13746	0.255345	0.999703	Classical Monocyte	iPD_Control
GSTM2	12.571	0.228889	0.151979	1.50606	0.132052	0.999703	Classical Monocyte	iPD_Control
GSTM1	37.7749	0.651304	0.700799	0.929373	0.352696	0.999703	Classical Monocyte	iPD_Control
CSF1	4.12165	-0.0242502	0.222212	-0.109131	0.913099	0.999703	Classical Monocyte	iPD_Control
AHCYL1	191.668	-0.0148193	0.0295555	-0.501406	0.616085	0.999703	Classical Monocyte	iPD_Control
STRIP1	82.1057	0.0314697	0.0436538	0.720893	0.470975	0.999703	Classical Monocyte	iPD_Control
RBM15	57.5753	-0.0497935	0.0580329	-0.858022	0.39088	0.999703	Classical Monocyte	iPD_Control
LAMTOR5	406.459	-0.00435202	0.0437335	-0.0995121	0.920732	0.999703	Classical Monocyte	iPD_Control
KCNA3	9.59646	0.134223	0.151416	0.886451	0.375375	0.999703	Classical Monocyte	iPD_Control
CD53	656.176	-0.037903	0.0412991	-0.917769	0.35874	0.999703	Classical Monocyte	iPD_Control
LRIF1	44.8032	-0.0286642	0.0834487	-0.343495	0.731226	0.999703	Classical Monocyte	iPD_Control
DRAM2	209.386	-0.0688752	0.0425134	-1.62008	0.105215	0.999703	Classical Monocyte	iPD_Control
CEPT1	101.79	-0.0265757	0.0562216	-0.472695	0.636431	0.999703	Classical Monocyte	iPD_Control
DENND2D	55.6539	0.0393382	0.0687921	0.571841	0.567429	0.999703	Classical Monocyte	iPD_Control
CHI3L2	6.61662	-0.212583	0.189763	-1.12026	0.262605	0.999703	Classical Monocyte	iPD_Control
WDR77	54.7331	-0.0579848	0.0583594	-0.99358	0.320427	0.999703	Classical Monocyte	iPD_Control
ATP5PB	645.534	0.0133661	0.0354495	0.377046	0.706139	0.999703	Classical Monocyte	iPD_Control
TMIGD3	11.2161	0.267741	0.127955	2.09245	0.0363979	0.999703	Classical Monocyte	iPD_Control
RAP1A	738.309	-0.000860885	0.0303772	-0.0283398	0.977391	0.999703	Classical Monocyte	iPD_Control
INKA2	68.1134	-0.0485252	0.0774876	-0.626233	0.531162	0.999703	Classical Monocyte	iPD_Control
DDX20	27.3211	0.107309	0.0722884	1.48446	0.137688	0.999703	Classical Monocyte	iPD_Control
CTTNBP2NL	29.5367	-0.0134238	0.0803519	-0.167062	0.867321	0.999703	Classical Monocyte	iPD_Control
WNT2B	10.8655	-0.211285	0.12427	-1.70021	0.0890916	0.999703	Classical Monocyte	iPD_Control
ST7L	44.8022	-0.0217535	0.0789719	-0.275459	0.782964	0.999703	Classical Monocyte	iPD_Control
CAPZA1	597.354	-0.0192262	0.0214676	-0.895595	0.370469	0.999703	Classical Monocyte	iPD_Control
MOV10	35.0571	-0.105523	0.0887507	-1.18899	0.234445	0.999703	Classical Monocyte	iPD_Control
RHOC	86.2323	-0.0450107	0.0979956	-0.459313	0.646009	0.999703	Classical Monocyte	iPD_Control
SLC16A1	20.8308	0.0975168	0.0889583	1.09621	0.272988	0.999703	Classical Monocyte	iPD_Control
LRIG2	49.7817	0.0931297	0.061453	1.51546	0.129655	0.999703	Classical Monocyte	iPD_Control
MAGI3	8.18894	0.128697	0.163482	0.787225	0.43115	0.999703	Classical Monocyte	iPD_Control
PHTF1	71.5176	-0.0219943	0.0467803	-0.470161	0.63824	0.999703	Classical Monocyte	iPD_Control
RSBN1	120.288	-0.0592859	0.0440156	-1.34693	0.178003	0.999703	Classical Monocyte	iPD_Control
PTPN22	87.9053	0.137389	0.0671495	2.04601	0.0407552	0.999703	Classical Monocyte	iPD_Control
AP4B1	35.623	-0.0248072	0.0644998	-0.384609	0.700527	0.999703	Classical Monocyte	iPD_Control
DCLRE1B	20.7035	-0.0430853	0.0887242	-0.48561	0.627244	0.999703	Classical Monocyte	iPD_Control
HIPK1	266.911	-0.0129847	0.0420551	-0.308754	0.757509	0.999703	Classical Monocyte	iPD_Control
TRIM33	232.376	-0.023123	0.0299213	-0.772792	0.439645	0.999703	Classical Monocyte	iPD_Control
BCAS2	104.395	0.0861533	0.044623	1.93069	0.0535211	0.999703	Classical Monocyte	iPD_Control
NRAS	78.0377	-0.0159531	0.0461426	-0.345734	0.729543	0.999703	Classical Monocyte	iPD_Control
CSDE1	870.876	-0.00261633	0.0312764	-0.0836517	0.933333	0.999703	Classical Monocyte	iPD_Control
SIKE1	55.7117	-0.0107488	0.0474827	-0.226372	0.820912	0.999703	Classical Monocyte	iPD_Control
TSPAN2	25.1577	0.0041542	0.113918	0.0364667	0.97091	0.999703	Classical Monocyte	iPD_Control
SLC22A15	232.965	-0.0373286	0.0581018	-0.64247	0.520568	0.999703	Classical Monocyte	iPD_Control
ATP1A1	401.017	-0.030397	0.0443844	-0.684858	0.493434	0.999703	Classical Monocyte	iPD_Control
CD58	324.577	-0.0623966	0.0483243	-1.29121	0.196632	0.999703	Classical Monocyte	iPD_Control
CD2	9.87209	0.0540082	0.20123	0.268391	0.788398	0.999703	Classical Monocyte	iPD_Control
PTGFRN	5.9248	-0.0724049	0.183355	-0.394888	0.692925	0.999703	Classical Monocyte	iPD_Control
CD101	47.0494	-0.0804121	0.109653	-0.73333	0.463357	0.999703	Classical Monocyte	iPD_Control
TTF2	47.1902	-0.0729746	0.0642448	-1.13588	0.256006	0.999703	Classical Monocyte	iPD_Control
MAN1A2	219.288	0.0140983	0.0351536	0.40105	0.688383	0.999703	Classical Monocyte	iPD_Control
TENT5C	7.36108	-0.0108476	0.212741	-0.0509898	0.959334	0.999703	Classical Monocyte	iPD_Control
GDAP2	134.291	-0.0143248	0.0418136	-0.342587	0.731909	0.999703	Classical Monocyte	iPD_Control
WDR3	21.5384	0.151326	0.0815815	1.8549	0.0636104	0.999703	Classical Monocyte	iPD_Control
WARS2	44.3895	0.0557571	0.0602598	0.925279	0.354821	0.999703	Classical Monocyte	iPD_Control
ZNF697	25.5802	0.0831729	0.083002	1.00206	0.316315	0.999703	Classical Monocyte	iPD_Control
NOTCH2	731.146	0.00503782	0.0400057	0.125928	0.899789	0.999703	Classical Monocyte	iPD_Control
SEC22B	128.707	-0.00150852	0.0458217	-0.0329215	0.973737	0.999703	Classical Monocyte	iPD_Control
NBPF26	574.034	-0.0411831	0.0685405	-0.600859	0.547934	0.999703	Classical Monocyte	iPD_Control
FCGR1B	82.7888	-0.177667	0.0844077	-2.10486	0.0353034	0.999703	Classical Monocyte	iPD_Control
FAM72B	6.65795	0.337686	0.162268	2.08104	0.03743	0.999703	Classical Monocyte	iPD_Control
SRGAP2C	173.733	0.108266	0.051556	2.09998	0.0357309	0.999703	Classical Monocyte	iPD_Control
HIST2H3PS2	2.60219	-0.33097	0.350144	-0.945239	0.344537	0.999703	Classical Monocyte	iPD_Control
NBPF15	62.645	-0.0243476	0.0732355	-0.332456	0.739545	0.999703	Classical Monocyte	iPD_Control
SRGAP2B	263.536	0.0181517	0.053584	0.338753	0.734796	0.999703	Classical Monocyte	iPD_Control
NBPF20	10.2269	0.085916	0.155559	0.552305	0.580739	0.999703	Classical Monocyte	iPD_Control
GPR89A	37.1929	0.0316021	0.0700151	0.451361	0.651729	0.999703	Classical Monocyte	iPD_Control
RNF115	163.839	0.00935239	0.0361872	0.258445	0.796064	0.999703	Classical Monocyte	iPD_Control
POLR3C	94.8541	-0.0677724	0.0368817	-1.83756	0.066127	0.999703	Classical Monocyte	iPD_Control
NUDT17	7.75126	-0.0420341	0.117666	-0.357232	0.720918	0.999703	Classical Monocyte	iPD_Control
PIAS3	34.7525	0.0152501	0.0695319	0.219325	0.826397	0.999703	Classical Monocyte	iPD_Control
ANKRD35	7.50159	0.188962	0.191779	0.985313	0.32447	0.999703	Classical Monocyte	iPD_Control
PEX11B	53.0276	0.0461965	0.0652038	0.708495	0.478638	0.999703	Classical Monocyte	iPD_Control
RBM8A	364.529	-0.0117185	0.0420083	-0.278958	0.780277	0.999703	Classical Monocyte	iPD_Control
LIX1L	67.1632	-0.0098694	0.0445829	-0.221372	0.824803	0.999703	Classical Monocyte	iPD_Control
POLR3GL	141.386	-0.0229483	0.0404591	-0.567198	0.57058	0.999703	Classical Monocyte	iPD_Control
TXNIP	4153.93	0.0219072	0.0618643	0.354117	0.723251	0.999703	Classical Monocyte	iPD_Control
NBPF10	133.191	-0.107191	0.0728643	-1.47111	0.141261	0.999703	Classical Monocyte	iPD_Control
NOTCH2NLA	98.1886	0.0723905	0.0978112	0.740104	0.459237	0.999703	Classical Monocyte	iPD_Control
NBPF12	111.513	0.0424596	0.0610897	0.695037	0.487032	0.999703	Classical Monocyte	iPD_Control
PRKAB2	30.8358	0.106514	0.0739693	1.43997	0.149876	0.999703	Classical Monocyte	iPD_Control
FMO5	56.8444	0.136148	0.0671696	2.02694	0.042669	0.999703	Classical Monocyte	iPD_Control
CHD1L	33.0322	0.0282518	0.0769504	0.367143	0.713513	0.999703	Classical Monocyte	iPD_Control
BCL9	8.75236	0.0687672	0.117028	0.587612	0.556793	0.999703	Classical Monocyte	iPD_Control
ACP6	6.42643	0.0775296	0.143561	0.540045	0.589166	0.999703	Classical Monocyte	iPD_Control
GPR89B	34.0571	-0.0191039	0.066667	-0.286557	0.774452	0.999703	Classical Monocyte	iPD_Control
NBPF11	77.0289	0.0657053	0.0575679	1.14135	0.253723	0.999703	Classical Monocyte	iPD_Control
NBPF14	395.8	0.068274	0.0508122	1.34365	0.17906	0.999703	Classical Monocyte	iPD_Control
PDE4DIP	104.521	-0.012908	0.0719418	-0.179423	0.857606	0.999703	Classical Monocyte	iPD_Control
NBPF9	49.7464	0.0265243	0.0646846	0.410056	0.681765	0.999703	Classical Monocyte	iPD_Control
NBPF19	196.31	-0.00976594	0.0661051	-0.147733	0.882553	0.999703	Classical Monocyte	iPD_Control
FCGR1A	229.909	-0.0814158	0.118858	-0.684983	0.493355	0.999703	Classical Monocyte	iPD_Control
HIST2H2BF	11.1485	-0.040686	0.168996	-0.24075	0.809749	0.999703	Classical Monocyte	iPD_Control
HIST2H2AA3	4.47605	-0.19928	0.20317	-0.980851	0.326666	0.999703	Classical Monocyte	iPD_Control
HIST2H2AA4	6.04851	0.180255	0.190584	0.945806	0.344248	0.999703	Classical Monocyte	iPD_Control
HIST2H2BE	19.2801	0.149813	0.155731	0.961996	0.336051	0.999703	Classical Monocyte	iPD_Control
HIST2H2AC	133.535	-0.0870979	0.0920004	-0.946712	0.343786	0.999703	Classical Monocyte	iPD_Control
HIST2H2AB	8.34407	-0.191289	0.144839	-1.3207	0.1866	0.999703	Classical Monocyte	iPD_Control
BOLA1	26.7568	-0.0898998	0.090414	-0.994313	0.32007	0.999703	Classical Monocyte	iPD_Control
SF3B4	195.455	-0.0488979	0.0446071	-1.09619	0.272995	0.999703	Classical Monocyte	iPD_Control
MTMR11	150.746	0.0833708	0.0642677	1.29724	0.194548	0.999703	Classical Monocyte	iPD_Control
VPS45	104.532	0.031133	0.0565492	0.550546	0.581945	0.999703	Classical Monocyte	iPD_Control
PLEKHO1	1033.93	-0.0312909	0.0424572	-0.736999	0.461123	0.999703	Classical Monocyte	iPD_Control
ANP32E	140.34	-0.033547	0.052539	-0.638516	0.523138	0.999703	Classical Monocyte	iPD_Control
APH1A	310.914	-0.00244582	0.0453829	-0.053893	0.95702	0.999703	Classical Monocyte	iPD_Control
MRPS21	413.646	0.00732721	0.0446504	0.164102	0.869651	0.999703	Classical Monocyte	iPD_Control
PRPF3	127.473	-0.0155442	0.0403653	-0.385088	0.700172	0.999703	Classical Monocyte	iPD_Control
TARS2	29.0694	0.0508575	0.0660048	0.770512	0.440996	0.999703	Classical Monocyte	iPD_Control
ADAMTSL4	132.967	-0.0849298	0.0669459	-1.26863	0.204572	0.999703	Classical Monocyte	iPD_Control
MCL1	2092.2	-0.0950816	0.0645091	-1.47392	0.140502	0.999703	Classical Monocyte	iPD_Control
ENSA	577.928	-0.0767993	0.0455932	-1.68444	0.0920958	0.999703	Classical Monocyte	iPD_Control
GOLPH3L	22.1768	0.0442268	0.105356	0.419783	0.674644	0.999703	Classical Monocyte	iPD_Control
HORMAD1	13.4289	0.0213745	0.1389	0.153884	0.877701	0.999703	Classical Monocyte	iPD_Control
CTSS	6897.66	-0.0354739	0.0352952	-1.00507	0.314866	0.999703	Classical Monocyte	iPD_Control
CTSK	22.6564	0.0995384	0.0763526	1.30367	0.192347	0.999703	Classical Monocyte	iPD_Control
ARNT	157.766	0.0569955	0.0328894	1.73294	0.0831056	0.999703	Classical Monocyte	iPD_Control
SETDB1	124.884	-0.00569218	0.0371809	-0.153094	0.878324	0.999703	Classical Monocyte	iPD_Control
CERS2	169.551	0.0171001	0.0364155	0.469583	0.638653	0.999703	Classical Monocyte	iPD_Control
MINDY1	48.4787	-0.0563444	0.0649174	-0.867939	0.385428	0.999703	Classical Monocyte	iPD_Control
PRUNE1	21.2355	-0.00731416	0.0844365	-0.0866232	0.930971	0.999703	Classical Monocyte	iPD_Control
CDC42SE1	419.149	-0.0676878	0.0340992	-1.98502	0.0471418	0.999703	Classical Monocyte	iPD_Control
MLLT11	23.0959	-0.139802	0.108885	-1.28395	0.199161	0.999703	Classical Monocyte	iPD_Control
GABPB2	36.5915	-0.00807669	0.0735492	-0.109813	0.912557	0.999703	Classical Monocyte	iPD_Control
TNFAIP8L2	165.041	0.00723712	0.0935106	0.0773937	0.93831	0.999703	Classical Monocyte	iPD_Control
SCNM1	292.849	-0.0355038	0.0453711	-0.782521	0.433909	0.999703	Classical Monocyte	iPD_Control
VPS72	67.611	-0.00398137	0.0571323	-0.0696868	0.944443	0.999703	Classical Monocyte	iPD_Control
PIP5K1A	94.9869	-0.0359468	0.0554365	-0.648431	0.516706	0.999703	Classical Monocyte	iPD_Control
PSMD4	391.67	-0.0245562	0.0372721	-0.658834	0.510002	0.999703	Classical Monocyte	iPD_Control
ZNF687	57.1465	-0.0598962	0.0566103	-1.05804	0.290035	0.999703	Classical Monocyte	iPD_Control
PI4KB	134.875	-0.0358892	0.0383985	-0.934652	0.349968	0.999703	Classical Monocyte	iPD_Control
RFX5	68.6906	-0.037264	0.0585915	-0.635998	0.524778	0.999703	Classical Monocyte	iPD_Control
PSMB4	344.92	-0.0259313	0.0299477	-0.865887	0.386552	0.999703	Classical Monocyte	iPD_Control
POGZ	176.658	0.00307048	0.0396365	0.0774662	0.938253	0.999703	Classical Monocyte	iPD_Control
SNX27	358.765	-0.0118776	0.0327931	-0.362198	0.717204	0.999703	Classical Monocyte	iPD_Control
MRPL9	68.5533	0.0297338	0.0490336	0.606397	0.544251	0.999703	Classical Monocyte	iPD_Control
THEM4	14.3091	0.148323	0.113944	1.30172	0.193012	0.999703	Classical Monocyte	iPD_Control
S100A10	5690.4	-0.0934819	0.061609	-1.51734	0.12918	0.999703	Classical Monocyte	iPD_Control
S100A11	6158.05	-0.0518925	0.0535932	-0.968267	0.332911	0.999703	Classical Monocyte	iPD_Control
S100A9	49947.7	-0.0310655	0.0764637	-0.406278	0.684538	0.999703	Classical Monocyte	iPD_Control
S100A12	3723.42	-0.0771299	0.108749	-0.70925	0.478169	0.999703	Classical Monocyte	iPD_Control
S100A8	34386.6	-0.0051579	0.0940397	-0.0548481	0.956259	0.999703	Classical Monocyte	iPD_Control
S100A6	16277.4	-0.0387892	0.0762248	-0.508879	0.610837	0.999703	Classical Monocyte	iPD_Control
S100A4	14658.9	-0.00606011	0.0663228	-0.091373	0.927196	0.999703	Classical Monocyte	iPD_Control
S100A13	9.5736	-0.196761	0.131688	-1.49414	0.135139	0.999703	Classical Monocyte	iPD_Control
CHTOP	99.4188	0.0049431	0.0496073	0.0996446	0.920627	0.999703	Classical Monocyte	iPD_Control
SNAPIN	108.351	-0.022044	0.0603033	-0.365552	0.7147	0.999703	Classical Monocyte	iPD_Control
ILF2	246.042	0.043438	0.0341437	1.27221	0.203298	0.999703	Classical Monocyte	iPD_Control
INTS3	100.091	-0.0197287	0.0474652	-0.415646	0.677669	0.999703	Classical Monocyte	iPD_Control
SLC27A3	133.322	0.012711	0.057303	0.221821	0.824453	0.999703	Classical Monocyte	iPD_Control
GATAD2B	318.256	-0.0170115	0.0513924	-0.331012	0.740636	0.999703	Classical Monocyte	iPD_Control
DENND4B	197.963	-0.0410141	0.0446307	-0.918967	0.358113	0.999703	Classical Monocyte	iPD_Control
CRTC2	156.124	-0.0234136	0.0420156	-0.557259	0.57735	0.999703	Classical Monocyte	iPD_Control
SLC39A1	71.6341	-0.0479024	0.0596479	-0.803085	0.421925	0.999703	Classical Monocyte	iPD_Control
CREB3L4	7.77778	0.100088	0.125687	0.796324	0.425844	0.999703	Classical Monocyte	iPD_Control
JTB	656.265	0.00756979	0.0295015	0.25659	0.797495	0.999703	Classical Monocyte	iPD_Control
RAB13	67.7945	0.017344	0.0731778	0.237012	0.812647	0.999703	Classical Monocyte	iPD_Control
NUP210L	4.74943	-0.420613	0.181065	-2.32299	0.0201797	0.999703	Classical Monocyte	iPD_Control
TPM3	2477.71	-0.0271117	0.036875	-0.735233	0.462198	0.999703	Classical Monocyte	iPD_Control
UBAP2L	164.758	0.0254839	0.0295283	0.863034	0.388119	0.999703	Classical Monocyte	iPD_Control
HAX1	143.328	0.0256196	0.0426101	0.601256	0.547669	0.999703	Classical Monocyte	iPD_Control
IL6R	352.08	0.0271092	0.0437431	0.619737	0.535431	0.999703	Classical Monocyte	iPD_Control
UBE2Q1	73.7717	-0.0665212	0.0402265	-1.65367	0.0981951	0.999703	Classical Monocyte	iPD_Control
ADAR	516.316	-0.0196437	0.0401261	-0.489549	0.624453	0.999703	Classical Monocyte	iPD_Control
PMVK	81.4196	0.0339271	0.0559363	0.60653	0.544163	0.999703	Classical Monocyte	iPD_Control
PBXIP1	62.8265	-0.0122144	0.0576008	-0.212052	0.832067	0.999703	Classical Monocyte	iPD_Control
PYGO2	27.4364	-0.00399396	0.0841327	-0.0474722	0.962137	0.999703	Classical Monocyte	iPD_Control
SHC1	96.1283	-0.0220876	0.0410717	-0.537781	0.590728	0.999703	Classical Monocyte	iPD_Control
CKS1B	18.5095	-0.0765651	0.0984984	-0.777323	0.436968	0.999703	Classical Monocyte	iPD_Control
FLAD1	56.265	-0.0624877	0.0501563	-1.24586	0.212816	0.999703	Classical Monocyte	iPD_Control
ZBTB7B	168.159	-0.0582906	0.0446728	-1.30483	0.191949	0.999703	Classical Monocyte	iPD_Control
ADAM15	213.365	0.0100276	0.0491401	0.204061	0.838305	0.999703	Classical Monocyte	iPD_Control
EFNA4	15.544	-0.0395046	0.0900607	-0.438644	0.660919	0.999703	Classical Monocyte	iPD_Control
SLC50A1	71.3629	-0.0496592	0.047394	-1.0478	0.294733	0.999703	Classical Monocyte	iPD_Control
DPM3	218.89	-0.0146331	0.0768287	-0.190464	0.848945	0.999703	Classical Monocyte	iPD_Control
KRTCAP2	603.787	-0.0470453	0.0505049	-0.9315	0.351595	0.999703	Classical Monocyte	iPD_Control
THBS3	54.4499	-0.0312001	0.0780459	-0.399766	0.689329	0.999703	Classical Monocyte	iPD_Control
MTX1	198.59	-0.0288554	0.0427353	-0.675212	0.499541	0.999703	Classical Monocyte	iPD_Control
GBA	65.133	-0.0829135	0.0536151	-1.54646	0.121994	0.999703	Classical Monocyte	iPD_Control
FAM189B	26.5332	0.0121209	0.0786834	0.154046	0.877574	0.999703	Classical Monocyte	iPD_Control
SCAMP3	107.211	0.0122264	0.0426172	0.286889	0.774198	0.999703	Classical Monocyte	iPD_Control
CLK2	83.8621	-0.0591263	0.0389655	-1.5174	0.129166	0.999703	Classical Monocyte	iPD_Control
FDPS	148.101	-0.0526466	0.0355771	-1.47979	0.13893	0.999703	Classical Monocyte	iPD_Control
RUSC1	42.391	-0.029164	0.0598959	-0.486911	0.626322	0.999703	Classical Monocyte	iPD_Control
ASH1L	529.723	-0.000966129	0.0363801	-0.0265566	0.978813	0.999703	Classical Monocyte	iPD_Control
MSTO1	11.7075	0.188921	0.102784	1.83804	0.066056	0.999703	Classical Monocyte	iPD_Control
YY1AP1	227.345	0.00211969	0.0346204	0.0612266	0.951179	0.999703	Classical Monocyte	iPD_Control
DAP3	204.166	0.00339036	0.0322539	0.105115	0.916285	0.999703	Classical Monocyte	iPD_Control
GON4L	179.819	-0.0291238	0.0345764	-0.842303	0.399618	0.999703	Classical Monocyte	iPD_Control
SYT11	35.2961	-0.0291423	0.066863	-0.435851	0.662945	0.999703	Classical Monocyte	iPD_Control
RIT1	185.594	-0.0394611	0.0593648	-0.664722	0.506228	0.999703	Classical Monocyte	iPD_Control
KHDC4	83.0708	0.0415759	0.0548232	0.758364	0.448233	0.999703	Classical Monocyte	iPD_Control
ARHGEF2	303.527	-0.00472248	0.0349661	-0.135059	0.892565	0.999703	Classical Monocyte	iPD_Control
SSR2	680.336	0.0146766	0.0384684	0.381525	0.702814	0.999703	Classical Monocyte	iPD_Control
UBQLN4	37.5492	0.0445614	0.0613381	0.726488	0.46754	0.999703	Classical Monocyte	iPD_Control
LAMTOR2	455.563	-0.0291975	0.0531388	-0.549457	0.582692	0.999703	Classical Monocyte	iPD_Control
LMNA	151.48	0.00159171	0.218076	0.00729887	0.994176	0.999703	Classical Monocyte	iPD_Control
SEMA4A	185.384	-0.0537923	0.041424	-1.29858	0.194089	0.999703	Classical Monocyte	iPD_Control
SLC25A44	45.5398	-0.0169643	0.0566888	-0.299252	0.764747	0.999703	Classical Monocyte	iPD_Control
PMF1	199.499	-0.0121054	0.0343575	-0.352336	0.724587	0.999703	Classical Monocyte	iPD_Control
PAQR6	5.59786	0.0340802	0.186118	0.183111	0.854711	0.999703	Classical Monocyte	iPD_Control
SMG5	123.604	0.0449659	0.0650702	0.691037	0.489542	0.999703	Classical Monocyte	iPD_Control
TMEM79	13.7466	-0.0236607	0.105951	-0.223317	0.823289	0.999703	Classical Monocyte	iPD_Control
GLMP	113.985	0.0621218	0.109354	0.568081	0.56998	0.999703	Classical Monocyte	iPD_Control
CCT3	191.307	-0.014818	0.0391355	-0.378633	0.70496	0.999703	Classical Monocyte	iPD_Control
MEF2D	267.656	0.00404968	0.0544043	0.0744368	0.940663	0.999703	Classical Monocyte	iPD_Control
NAXE	138.41	0.0227804	0.0471681	0.482962	0.629123	0.999703	Classical Monocyte	iPD_Control
GPATCH4	28.4299	-0.0506102	0.088525	-0.571705	0.567522	0.999703	Classical Monocyte	iPD_Control
ISG20L2	83.5811	-0.0428249	0.0418813	-1.02253	0.30653	0.999703	Classical Monocyte	iPD_Control
RRNAD1	50.4097	-0.0505417	0.0525614	-0.961574	0.336264	0.999703	Classical Monocyte	iPD_Control
MRPL24	82.0395	-0.041951	0.0599288	-0.700015	0.483918	0.999703	Classical Monocyte	iPD_Control
HDGF	303.134	-0.031219	0.0356606	-0.875446	0.381331	0.999703	Classical Monocyte	iPD_Control
PRCC	119.654	-0.00618407	0.0393719	-0.157068	0.875191	0.999703	Classical Monocyte	iPD_Control
ARHGEF11	155.793	-0.0816512	0.0429857	-1.8995	0.0574992	0.999703	Classical Monocyte	iPD_Control
ETV3	97.8939	-0.00619936	0.0539428	-0.114925	0.908505	0.999703	Classical Monocyte	iPD_Control
FCRL1	2.95659	-0.65204	0.403148	-1.61737	0.105798	0.999703	Classical Monocyte	iPD_Control
CD1D	268.182	0.0207084	0.0575602	0.35977	0.719019	0.999703	Classical Monocyte	iPD_Control
CD1A	7.46617	0.108437	0.15383	0.704911	0.480866	0.999703	Classical Monocyte	iPD_Control
CD1C	29.4049	0.161045	0.0950655	1.69404	0.0902575	0.999703	Classical Monocyte	iPD_Control
MNDA	2903.19	-0.0500986	0.0675306	-0.741866	0.458169	0.999703	Classical Monocyte	iPD_Control
PYHIN1	5.62745	0.245102	0.26794	0.914764	0.360315	0.999703	Classical Monocyte	iPD_Control
IFI16	390.216	-0.0908945	0.0637388	-1.42605	0.153855	0.999703	Classical Monocyte	iPD_Control
AIM2	25.436	-0.0260673	0.134459	-0.193868	0.846279	0.999703	Classical Monocyte	iPD_Control
FCER1A	10.4712	0.0219228	0.430463	0.0509285	0.959382	0.999703	Classical Monocyte	iPD_Control
DUSP23	236.588	0.00510147	0.0578167	0.0882352	0.92969	0.999703	Classical Monocyte	iPD_Control
SLAMF8	8.14282	0.0278219	0.199156	0.139699	0.888898	0.999703	Classical Monocyte	iPD_Control
CFAP45	17.9742	-0.0182387	0.129955	-0.140346	0.888387	0.999703	Classical Monocyte	iPD_Control
TAGLN2	2213.86	-0.132836	0.0570865	-2.32692	0.0199695	0.999703	Classical Monocyte	iPD_Control
PIGM	29.3383	-0.0481776	0.0877382	-0.549106	0.582933	0.999703	Classical Monocyte	iPD_Control
PEA15	203.64	-0.041649	0.0463047	-0.899457	0.368409	0.999703	Classical Monocyte	iPD_Control
DCAF8	182.32	0.0199846	0.0345999	0.577589	0.563542	0.999703	Classical Monocyte	iPD_Control
PEX19	50.616	-0.0379683	0.0541282	-0.701453	0.483021	0.999703	Classical Monocyte	iPD_Control
COPA	445.634	-0.00357498	0.0306247	-0.116735	0.90707	0.999703	Classical Monocyte	iPD_Control
NCSTN	146.698	-0.0217508	0.03834	-0.567315	0.5705	0.999703	Classical Monocyte	iPD_Control
CD84	87.2824	0.0532101	0.0619654	0.858706	0.390503	0.999703	Classical Monocyte	iPD_Control
CD48	1187.49	-0.0369351	0.0467118	-0.790702	0.429118	0.999703	Classical Monocyte	iPD_Control
SLAMF7	16.7825	-0.249866	0.203037	-1.23064	0.218457	0.999703	Classical Monocyte	iPD_Control
LY9	5.8255	0.0550389	0.201327	0.273381	0.78456	0.999703	Classical Monocyte	iPD_Control
CD244	88.5851	-0.0138449	0.063222	-0.218989	0.826659	0.999703	Classical Monocyte	iPD_Control
F11R	95.8412	0.0125869	0.060735	0.207242	0.835821	0.999703	Classical Monocyte	iPD_Control
TSTD1	51.9087	-0.258161	0.117599	-2.19527	0.0281445	0.999703	Classical Monocyte	iPD_Control
USF1	153.047	-0.105145	0.0514958	-2.04181	0.0411701	0.999703	Classical Monocyte	iPD_Control
ARHGAP30	618.59	-0.00783845	0.0259632	-0.301906	0.762723	0.999703	Classical Monocyte	iPD_Control
PFDN2	231.566	-0.0108901	0.0466607	-0.23339	0.815459	0.999703	Classical Monocyte	iPD_Control
NIT1	100.905	-0.00683259	0.0501878	-0.13614	0.89171	0.999703	Classical Monocyte	iPD_Control
DEDD	103.497	-0.00556141	0.0395083	-0.140766	0.888055	0.999703	Classical Monocyte	iPD_Control
UFC1	423.743	-0.0161514	0.041507	-0.389125	0.697184	0.999703	Classical Monocyte	iPD_Control
USP21	35.4372	-0.104602	0.0661479	-1.58134	0.1138	0.999703	Classical Monocyte	iPD_Control
PPOX	31.3164	0.0074975	0.0641089	0.116949	0.9069	0.999703	Classical Monocyte	iPD_Control
B4GALT3	52.426	-0.0166233	0.0542943	-0.306171	0.759474	0.999703	Classical Monocyte	iPD_Control
NDUFS2	250.333	0.0251479	0.0378955	0.663611	0.506939	0.999703	Classical Monocyte	iPD_Control
FCER1G	3922.95	-0.0406367	0.0574068	-0.707872	0.479025	0.999703	Classical Monocyte	iPD_Control
TOMM40L	30.4671	0.051725	0.0870149	0.594439	0.552219	0.999703	Classical Monocyte	iPD_Control
MPZ	12.1561	0.0573651	0.10999	0.521549	0.601984	0.999703	Classical Monocyte	iPD_Control
SDHC	247.172	0.0323865	0.0435347	0.743926	0.456922	0.999703	Classical Monocyte	iPD_Control
FCGR2A	568.041	-0.0454975	0.0640266	-0.710603	0.47733	0.999703	Classical Monocyte	iPD_Control
HSPA6	87.7782	-0.178619	0.116179	-1.53744	0.124185	0.999703	Classical Monocyte	iPD_Control
FCGR3A	52.01	-0.086064	0.133295	-0.645667	0.518495	0.999703	Classical Monocyte	iPD_Control
FCGR2B	103.862	0.207704	0.154569	1.34377	0.179024	0.999703	Classical Monocyte	iPD_Control
DUSP12	61.9068	0.0333601	0.063414	0.526068	0.598841	0.999703	Classical Monocyte	iPD_Control
ATF6	285.558	-0.014422	0.0320081	-0.450574	0.652297	0.999703	Classical Monocyte	iPD_Control
UHMK1	167.868	-0.00314931	0.0355046	-0.0887014	0.929319	0.999703	Classical Monocyte	iPD_Control
UAP1	24.0148	0.0267219	0.0949225	0.281513	0.778317	0.999703	Classical Monocyte	iPD_Control
HSD17B7	25.6346	-0.0143926	0.0761346	-0.189041	0.850061	0.999703	Classical Monocyte	iPD_Control
MGST3	359.535	-0.0706291	0.0734785	-0.961222	0.336441	0.999703	Classical Monocyte	iPD_Control
ALDH9A1	98.0263	0.0262531	0.0517744	0.507067	0.612108	0.999703	Classical Monocyte	iPD_Control
TMCO1	146.252	0.00194047	0.0423464	0.0458237	0.963451	0.999703	Classical Monocyte	iPD_Control
UCK2	52.3204	0.0919987	0.0631593	1.45661	0.145223	0.999703	Classical Monocyte	iPD_Control
POGK	119.346	-0.00632264	0.0373644	-0.169216	0.865627	0.999703	Classical Monocyte	iPD_Control
TADA1	22.6028	0.0158917	0.0800309	0.19857	0.842599	0.999703	Classical Monocyte	iPD_Control
POU2F1	172.954	-0.0229166	0.060212	-0.380598	0.703502	0.999703	Classical Monocyte	iPD_Control
CD247	21.7915	0.137917	0.250654	0.55023	0.582162	0.999703	Classical Monocyte	iPD_Control
CREG1	431.561	-0.0966506	0.0531434	-1.81867	0.0689611	0.999703	Classical Monocyte	iPD_Control
RCSD1	953.822	-0.00564183	0.0452313	-0.124733	0.900735	0.999703	Classical Monocyte	iPD_Control
MPZL1	82.0928	-0.0330066	0.0478487	-0.689813	0.490312	0.999703	Classical Monocyte	iPD_Control
MPC2	140.92	0.0372036	0.0386723	0.962022	0.336038	0.999703	Classical Monocyte	iPD_Control
DCAF6	114.285	0.0043628	0.0435855	0.100098	0.920267	0.999703	Classical Monocyte	iPD_Control
TIPRL	107.536	0.00215376	0.0420492	0.0512199	0.95915	0.999703	Classical Monocyte	iPD_Control
SFT2D2	212.506	0.0278233	0.0400382	0.694919	0.487106	0.999703	Classical Monocyte	iPD_Control
TBX19	16.2514	-0.251104	0.11155	-2.25105	0.0243824	0.999703	Classical Monocyte	iPD_Control
ATP1B1	15.1221	-0.00222759	0.156286	-0.0142533	0.988628	0.999703	Classical Monocyte	iPD_Control
NME7	23.7282	0.0185497	0.0779027	0.238113	0.811793	0.999703	Classical Monocyte	iPD_Control
BLZF1	37.2585	-0.0408224	0.0754614	-0.54097	0.588528	0.999703	Classical Monocyte	iPD_Control
SLC19A2	40.6357	0.151248	0.112497	1.34446	0.1788	0.999703	Classical Monocyte	iPD_Control
F5	99.4038	0.0472174	0.077745	0.607337	0.543627	0.999703	Classical Monocyte	iPD_Control
SELL	704.216	-0.0208898	0.0932567	-0.224003	0.822755	0.999703	Classical Monocyte	iPD_Control
METTL18	7.00557	-0.06478	0.137553	-0.470947	0.637679	0.999703	Classical Monocyte	iPD_Control
SCYL3	27.2015	-0.042971	0.0670837	-0.640558	0.52181	0.999703	Classical Monocyte	iPD_Control
KIFAP3	42.489	-0.045813	0.0666278	-0.687595	0.491708	0.999703	Classical Monocyte	iPD_Control
GORAB	19.1192	-0.100015	0.0886414	-1.12831	0.259191	0.999703	Classical Monocyte	iPD_Control
FMO4	7.28334	-0.13029	0.131586	-0.990147	0.322102	0.999703	Classical Monocyte	iPD_Control
PRRC2C	662.182	0.00104223	0.0261745	0.0398185	0.968238	0.999703	Classical Monocyte	iPD_Control
VAMP4	84.1963	-0.00812354	0.0461909	-0.175869	0.860397	0.999703	Classical Monocyte	iPD_Control
EEF1AKNMT	31.1307	-0.0680854	0.0849019	-0.801931	0.422593	0.999703	Classical Monocyte	iPD_Control
DNM3	8.87946	0.0343433	0.114145	0.300874	0.76351	0.999703	Classical Monocyte	iPD_Control
PIGC	72.5669	0.0254433	0.0496939	0.512001	0.608651	0.999703	Classical Monocyte	iPD_Control
SUCO	169.247	-0.0252982	0.0407829	-0.620314	0.535051	0.999703	Classical Monocyte	iPD_Control
PRDX6	446.265	-0.032918	0.0400734	-0.821443	0.411394	0.999703	Classical Monocyte	iPD_Control
KLHL20	94.7616	0.00810616	0.0509267	0.159173	0.873532	0.999703	Classical Monocyte	iPD_Control
DARS2	15.9127	-0.110367	0.097296	-1.13434	0.256651	0.999703	Classical Monocyte	iPD_Control
ZBTB37	27.0045	-0.0207769	0.0661013	-0.314319	0.753279	0.999703	Classical Monocyte	iPD_Control
RC3H1	440.353	-0.00243406	0.0326538	-0.0745415	0.940579	0.999703	Classical Monocyte	iPD_Control
RABGAP1L	604.074	-0.0290323	0.0465385	-0.623834	0.532737	0.999703	Classical Monocyte	iPD_Control
CACYBP	177.305	-0.0662011	0.0502948	-1.31626	0.188087	0.999703	Classical Monocyte	iPD_Control
MRPS14	69.295	-0.0573468	0.0698023	-0.821561	0.411327	0.999703	Classical Monocyte	iPD_Control
KIAA0040	107.471	0.00258964	0.0586267	0.0441716	0.964768	0.999703	Classical Monocyte	iPD_Control
COP1	828.471	-0.0117979	0.0302729	-0.389719	0.696744	0.999703	Classical Monocyte	iPD_Control
RASAL2	27.4047	-0.10404	0.0996393	-1.04416	0.29641	0.999703	Classical Monocyte	iPD_Control
RALGPS2	81.3465	0.0344824	0.0769278	0.448244	0.653977	0.999703	Classical Monocyte	iPD_Control
FAM20B	75.1648	0.0284018	0.0431679	0.657938	0.510578	0.999703	Classical Monocyte	iPD_Control
TOR3A	105.479	-0.131982	0.0588479	-2.24277	0.0249118	0.999703	Classical Monocyte	iPD_Control
ABL2	71.7554	-0.0325104	0.0577413	-0.563036	0.573411	0.999703	Classical Monocyte	iPD_Control
SOAT1	289.046	0.0049417	0.0438016	0.11282	0.910173	0.999703	Classical Monocyte	iPD_Control
TOR1AIP2	87.8404	0.00545931	0.0422785	0.129127	0.897257	0.999703	Classical Monocyte	iPD_Control
TOR1AIP1	160.869	-0.0884011	0.0349892	-2.52653	0.0115196	0.999703	Classical Monocyte	iPD_Control
CEP350	380.086	-0.00904378	0.0312648	-0.289264	0.772379	0.999703	Classical Monocyte	iPD_Control
QSOX1	299.1	0.0361295	0.0439183	0.822653	0.410705	0.999703	Classical Monocyte	iPD_Control
ACBD6	177.575	0.0610025	0.0418926	1.45616	0.145347	0.999703	Classical Monocyte	iPD_Control
XPR1	182.642	-0.0117766	0.0413424	-0.284854	0.775756	0.999703	Classical Monocyte	iPD_Control
STX6	125.588	-0.0309002	0.0521794	-0.592192	0.553722	0.999703	Classical Monocyte	iPD_Control
MR1	80.3119	0.00450515	0.0482916	0.0932905	0.925673	0.999703	Classical Monocyte	iPD_Control
IER5	405.285	0.017332	0.0631824	0.274317	0.783841	0.999703	Classical Monocyte	iPD_Control
GLUL	665.087	-0.0371781	0.057876	-0.642376	0.520629	0.999703	Classical Monocyte	iPD_Control
RNASEL	30.8707	0.00839405	0.0999571	0.0839765	0.933075	0.999703	Classical Monocyte	iPD_Control
NPL	181.953	-0.0312776	0.0547271	-0.57152	0.567647	0.999703	Classical Monocyte	iPD_Control
DHX9	262.557	-7.18439e-05	0.0361218	-0.00198894	0.998413	0.999703	Classical Monocyte	iPD_Control
LAMC1	5.86794	-0.0320871	0.245252	-0.130833	0.895907	0.999703	Classical Monocyte	iPD_Control
SMG7	264.762	-0.0149904	0.0330477	-0.4536	0.650117	0.999703	Classical Monocyte	iPD_Control
NCF2	1692.99	0.000281609	0.0292504	0.00962751	0.992318	0.999703	Classical Monocyte	iPD_Control
ARPC5	1716.05	-0.0576088	0.0424772	-1.35623	0.175026	0.999703	Classical Monocyte	iPD_Control
RGL1	19.2419	-0.0841709	0.135396	-0.621664	0.534163	0.999703	Classical Monocyte	iPD_Control
TSEN15	47.1803	-0.00134476	0.055112	-0.0244005	0.980533	0.999703	Classical Monocyte	iPD_Control
EDEM3	170.403	0.0136217	0.0514	0.265014	0.790999	0.999703	Classical Monocyte	iPD_Control
RNF2	82.8663	-0.0473104	0.0469082	-1.00857	0.313179	0.999703	Classical Monocyte	iPD_Control
TRMT1L	51.5204	-0.0796662	0.085859	-0.927873	0.353474	0.999703	Classical Monocyte	iPD_Control
SWT1	25.3244	-0.030641	0.074375	-0.411979	0.680355	0.999703	Classical Monocyte	iPD_Control
IVNS1ABP	349.874	-0.0622762	0.0828867	-0.751342	0.452447	0.999703	Classical Monocyte	iPD_Control
TPR	368.461	-0.0221267	0.0321197	-0.688883	0.490897	0.999703	Classical Monocyte	iPD_Control
ODR4	90.297	0.0608121	0.0444017	1.36959	0.170815	0.999703	Classical Monocyte	iPD_Control
PTGS2	80.0796	-0.218502	0.193311	-1.13031	0.258345	0.999703	Classical Monocyte	iPD_Control
PLA2G4A	105.663	0.00700963	0.0590468	0.118713	0.905503	0.999703	Classical Monocyte	iPD_Control
RGS18	203.471	-0.0850835	0.080781	-1.05326	0.292221	0.999703	Classical Monocyte	iPD_Control
RGS1	11.4515	0.0854411	0.300389	0.284435	0.776077	0.999703	Classical Monocyte	iPD_Control
AL136454.1	9.45089	0.0414291	0.120606	0.343508	0.731216	0.999703	Classical Monocyte	iPD_Control
RGS2	1467.78	-0.158642	0.0801167	-1.98014	0.0476883	0.999703	Classical Monocyte	iPD_Control
UCHL5	78.3798	-0.0638731	0.0459564	-1.38986	0.16457	0.999703	Classical Monocyte	iPD_Control
RO60	137.874	0.00738437	0.0307119	0.24044	0.809989	0.999703	Classical Monocyte	iPD_Control
GLRX2	55.8428	-0.0877713	0.0558656	-1.57112	0.116156	0.999703	Classical Monocyte	iPD_Control
CDC73	202.334	-0.00548888	0.0376783	-0.145678	0.884176	0.999703	Classical Monocyte	iPD_Control
ZBTB41	20.0945	-0.0714283	0.0764805	-0.93394	0.350335	0.999703	Classical Monocyte	iPD_Control
DENND1B	134.084	0.0348464	0.0460875	0.756093	0.449594	0.999703	Classical Monocyte	iPD_Control
NEK7	320.124	-0.00890422	0.0377711	-0.235741	0.813633	0.999703	Classical Monocyte	iPD_Control
PTPRC	2948.15	-0.034499	0.0375282	-0.919283	0.357948	0.999703	Classical Monocyte	iPD_Control
ZNF281	104.545	0.0277431	0.0726963	0.381629	0.702736	0.999703	Classical Monocyte	iPD_Control
DDX59	63.4566	0.025567	0.0606696	0.421414	0.673453	0.999703	Classical Monocyte	iPD_Control
CAMSAP2	25.1862	-0.0154735	0.0890614	-0.17374	0.86207	0.999703	Classical Monocyte	iPD_Control
KIF21B	26.387	0.0785705	0.074679	1.05211	0.29275	0.999703	Classical Monocyte	iPD_Control
TMEM9	37.3368	0.122574	0.0816367	1.50145	0.133238	0.999703	Classical Monocyte	iPD_Control
CSRP1	120.393	0.0291056	0.0513237	0.567097	0.570648	0.999703	Classical Monocyte	iPD_Control
NAV1	19.4243	-0.110684	0.140856	-0.7858	0.431985	0.999703	Classical Monocyte	iPD_Control
IPO9	103.042	0.0046094	0.0441015	0.104518	0.916758	0.999703	Classical Monocyte	iPD_Control
SHISA4	7.81978	-0.308957	0.150137	-2.05783	0.0396064	0.999703	Classical Monocyte	iPD_Control
TIMM17A	109.74	-0.0302928	0.0391676	-0.773413	0.439278	0.999703	Classical Monocyte	iPD_Control
RNPEP	351.238	0.0296578	0.0521555	0.568643	0.569599	0.999703	Classical Monocyte	iPD_Control
ARL8A	267.195	0.0079387	0.0515208	0.154087	0.877541	0.999703	Classical Monocyte	iPD_Control
PTPN7	52.556	0.0563856	0.107936	0.522397	0.601394	0.999703	Classical Monocyte	iPD_Control
PPP1R12B	150.019	0.0824227	0.0479866	1.71762	0.0858662	0.999703	Classical Monocyte	iPD_Control
KDM5B	116.469	0.0399441	0.0454896	0.878092	0.379894	0.999703	Classical Monocyte	iPD_Control
RABIF	110.676	-0.0380719	0.0431453	-0.882411	0.377554	0.999703	Classical Monocyte	iPD_Control
KLHL12	41.3448	-0.0448632	0.0622151	-0.721097	0.47085	0.999703	Classical Monocyte	iPD_Control
ADIPOR1	330.952	0.0114965	0.0417789	0.275174	0.783183	0.999703	Classical Monocyte	iPD_Control
CYB5R1	85.0251	0.0223806	0.0501557	0.446223	0.655436	0.999703	Classical Monocyte	iPD_Control
TMEM183A	206.313	-0.0389756	0.0351945	-1.10743	0.268107	0.999703	Classical Monocyte	iPD_Control
PPFIA4	10.8189	0.220577	0.233524	0.944556	0.344885	0.999703	Classical Monocyte	iPD_Control
BTG2	1157.48	-0.0995325	0.129847	-0.766539	0.443356	0.999703	Classical Monocyte	iPD_Control
ATP2B4	128.54	0.0118461	0.049053	0.241496	0.809171	0.999703	Classical Monocyte	iPD_Control
LAX1	15.7201	-0.07603	0.175667	-0.432809	0.665154	0.999703	Classical Monocyte	iPD_Control
ZC3H11A	39.4574	0.000605653	0.085129	0.00711453	0.994323	0.999703	Classical Monocyte	iPD_Control
ZBED6	8.62523	-0.0689139	0.122789	-0.561238	0.574635	0.999703	Classical Monocyte	iPD_Control
SNRPE	201.869	0.00593869	0.0570591	0.10408	0.917106	0.999703	Classical Monocyte	iPD_Control
PPP1R15B	202.207	-0.0602061	0.0715091	-0.841936	0.399824	0.999703	Classical Monocyte	iPD_Control
MDM4	266.984	0.0416197	0.0338184	1.23068	0.218441	0.999703	Classical Monocyte	iPD_Control
RBBP5	51.8953	-0.00327104	0.0651072	-0.0502408	0.959931	0.999703	Classical Monocyte	iPD_Control
DSTYK	120.135	-0.0287619	0.0534401	-0.538208	0.590433	0.999703	Classical Monocyte	iPD_Control
NUAK2	116.699	0.0717602	0.0705739	1.01681	0.309244	0.999703	Classical Monocyte	iPD_Control
CDK18	9.83968	-0.0522648	0.125561	-0.41625	0.677227	0.999703	Classical Monocyte	iPD_Control
ELK4	105.05	-0.0526382	0.0370083	-1.42233	0.154929	0.999703	Classical Monocyte	iPD_Control
NUCKS1	253.538	-0.0078069	0.0578011	-0.135065	0.892561	0.999703	Classical Monocyte	iPD_Control
RAB29	57.2828	0.0284397	0.0558295	0.509402	0.610471	0.999703	Classical Monocyte	iPD_Control
FAM72A	14.6297	-0.202251	0.0947002	-2.1357	0.0327039	0.999703	Classical Monocyte	iPD_Control
SRGAP2	367.91	-0.00063225	0.0426906	-0.0148101	0.988184	0.999703	Classical Monocyte	iPD_Control
IKBKE	90.4122	0.015198	0.054157	0.280629	0.778995	0.999703	Classical Monocyte	iPD_Control
RASSF5	370.15	-0.0253395	0.0532103	-0.476214	0.633922	0.999703	Classical Monocyte	iPD_Control
EIF2D	88.8517	-0.0371131	0.0531579	-0.698167	0.485073	0.999703	Classical Monocyte	iPD_Control
MAPKAPK2	264.671	0.0263022	0.073721	0.356781	0.721256	0.999703	Classical Monocyte	iPD_Control
IL10	11.1331	-0.112284	0.245543	-0.457289	0.647463	0.999703	Classical Monocyte	iPD_Control
IL19	6.11408	0.0496699	0.222311	0.223426	0.823204	0.999703	Classical Monocyte	iPD_Control
FCMR	11.4259	0.249494	0.23495	1.0619	0.28828	0.999703	Classical Monocyte	iPD_Control
PFKFB2	16.8759	-0.169049	0.1116	-1.51477	0.12983	0.999703	Classical Monocyte	iPD_Control
YOD1	35.4042	-0.0464945	0.0885759	-0.524911	0.599645	0.999703	Classical Monocyte	iPD_Control
CD55	1120.47	-0.0199214	0.064361	-0.309525	0.756922	0.999703	Classical Monocyte	iPD_Control
CR1	240.506	0.0085336	0.0776348	0.10992	0.912473	0.999703	Classical Monocyte	iPD_Control
CD46	405.503	-0.0337136	0.0384452	-0.876925	0.380527	0.999703	Classical Monocyte	iPD_Control
PLXNA2	27.796	-0.156267	0.0798795	-1.95629	0.0504311	0.999703	Classical Monocyte	iPD_Control
LAMB3	12.8819	-0.371558	0.203867	-1.82255	0.0683719	0.999703	Classical Monocyte	iPD_Control
G0S2	1399.2	-0.404466	0.264032	-1.53189	0.12555	0.999703	Classical Monocyte	iPD_Control
TRAF3IP3	432.33	-0.0377664	0.0335377	-1.12609	0.260128	0.999703	Classical Monocyte	iPD_Control
UTP25	16.6804	0.00262104	0.0864377	0.0303229	0.97581	0.999703	Classical Monocyte	iPD_Control
HHAT	16.4233	0.0218422	0.116485	0.187511	0.85126	0.999703	Classical Monocyte	iPD_Control
RCOR3	186.902	-0.0584503	0.0384115	-1.52169	0.128088	0.999703	Classical Monocyte	iPD_Control
TRAF5	9.57856	-0.166874	0.130191	-1.28176	0.199927	0.999703	Classical Monocyte	iPD_Control
SLC30A1	86.8042	0.0306418	0.0621334	0.493161	0.621899	0.999703	Classical Monocyte	iPD_Control
LPGAT1	435.774	-0.00733259	0.0364609	-0.201108	0.840614	0.999703	Classical Monocyte	iPD_Control
INTS7	24.1819	0.025071	0.0952565	0.263194	0.792401	0.999703	Classical Monocyte	iPD_Control
PPP2R5A	287.015	0.020527	0.0355373	0.577617	0.563523	0.999703	Classical Monocyte	iPD_Control
NENF	216.402	-0.0363955	0.0552303	-0.658976	0.509911	0.999703	Classical Monocyte	iPD_Control
ATF3	389.55	-0.0793876	0.127746	-0.621451	0.534303	0.999703	Classical Monocyte	iPD_Control
BATF3	33.1277	-0.0348317	0.138517	-0.251463	0.801457	0.999703	Classical Monocyte	iPD_Control
NSL1	127.329	-0.04636	0.0451517	-1.02676	0.304534	0.999703	Classical Monocyte	iPD_Control
TATDN3	83.937	-0.0306869	0.0506582	-0.605762	0.544673	0.999703	Classical Monocyte	iPD_Control
FLVCR1	34.1141	0.0594295	0.0793688	0.748776	0.453992	0.999703	Classical Monocyte	iPD_Control
ANGEL2	77.1008	0.0213168	0.0531965	0.400717	0.688628	0.999703	Classical Monocyte	iPD_Control
SMYD2	51.4161	-0.0499508	0.0592264	-0.843388	0.399011	0.999703	Classical Monocyte	iPD_Control
KCTD3	30.1739	0.012247	0.0652175	0.187787	0.851044	0.999703	Classical Monocyte	iPD_Control
GPATCH2	73.7019	0.0996069	0.0663846	1.50045	0.133497	0.999703	Classical Monocyte	iPD_Control
RRP15	29.2191	-0.0576456	0.0850744	-0.677591	0.498031	0.999703	Classical Monocyte	iPD_Control
LYPLAL1	105.446	0.0303602	0.0566565	0.535865	0.592052	0.999703	Classical Monocyte	iPD_Control
EPRS	162.025	-0.0151933	0.0402605	-0.377373	0.705896	0.999703	Classical Monocyte	iPD_Control
BPNT1	18.8735	-0.0668752	0.097002	-0.689421	0.490559	0.999703	Classical Monocyte	iPD_Control
IARS2	160.734	0.00471828	0.0506227	0.0932048	0.925741	0.999703	Classical Monocyte	iPD_Control
RAB3GAP2	147.765	-0.0328762	0.0350981	-0.936695	0.348916	0.999703	Classical Monocyte	iPD_Control
2026-03-01	145.653	0.20054	0.0700453	2.863	0.00419653	0.999703	Classical Monocyte	iPD_Control
HLX	95.2049	0.0906594	0.0732189	1.2382	0.215643	0.999703	Classical Monocyte	iPD_Control
DUSP10	57.8966	0.0785068	0.0731044	1.0739	0.282868	0.999703	Classical Monocyte	iPD_Control
TAF1A	6.9324	0.00890204	0.141271	0.0630141	0.949755	0.999703	Classical Monocyte	iPD_Control
MIA3	137.65	-0.00440802	0.0442758	-0.0995583	0.920695	0.999703	Classical Monocyte	iPD_Control
AIDA	50.9638	0.00824768	0.0537975	0.15331	0.878154	0.999703	Classical Monocyte	iPD_Control
BROX	172.573	-0.054171	0.0350679	-1.54475	0.122408	0.999703	Classical Monocyte	iPD_Control
DISP1	12.5325	-0.102362	0.119058	-0.859768	0.389917	0.999703	Classical Monocyte	iPD_Control
TLR5	108.134	0.0429293	0.0675364	0.635647	0.525006	0.999703	Classical Monocyte	iPD_Control
CAPN2	533.691	-0.0321269	0.0348439	-0.922023	0.356517	0.999703	Classical Monocyte	iPD_Control
TP53BP2	179.807	0.04559	0.046437	0.98176	0.326218	0.999703	Classical Monocyte	iPD_Control
FBXO28	107.669	-0.0176522	0.0522908	-0.337578	0.735681	0.999703	Classical Monocyte	iPD_Control
DEGS1	97.6555	0.00588463	0.0583779	0.100802	0.919707	0.999703	Classical Monocyte	iPD_Control
NVL	53.5787	-0.0799083	0.0566477	-1.41062	0.158357	0.999703	Classical Monocyte	iPD_Control
CNIH4	226.853	-0.0302156	0.0505491	-0.597747	0.550009	0.999703	Classical Monocyte	iPD_Control
WDR26	353.883	0.0407532	0.0449258	0.907123	0.364342	0.999703	Classical Monocyte	iPD_Control
CNIH3	6.5124	-0.0232646	0.13261	-0.175436	0.860737	0.999703	Classical Monocyte	iPD_Control
LBR	317.109	-0.0343302	0.0436631	-0.786253	0.43172	0.999703	Classical Monocyte	iPD_Control
SRP9	331.064	-0.00838273	0.042035	-0.199423	0.841932	0.999703	Classical Monocyte	iPD_Control
EPHX1	44.5297	0.0489773	0.0766128	0.639284	0.522638	0.999703	Classical Monocyte	iPD_Control
TMEM63A	65.9524	-0.0143022	0.048367	-0.295701	0.767458	0.999703	Classical Monocyte	iPD_Control
PYCR2	83.2381	0.0076531	0.0582646	0.131351	0.895498	0.999703	Classical Monocyte	iPD_Control
SDE2	81.3819	-0.0521257	0.0599009	-0.870199	0.384192	0.999703	Classical Monocyte	iPD_Control
H3F3A	5822.27	-0.0304151	0.0370789	-0.820281	0.412056	0.999703	Classical Monocyte	iPD_Control
ACBD3	206.706	0.0110843	0.041536	0.266861	0.789576	0.999703	Classical Monocyte	iPD_Control
LIN9	6.3467	0.0165359	0.149356	0.110714	0.911843	0.999703	Classical Monocyte	iPD_Control
PARP1	148.687	0.00723821	0.0422643	0.171261	0.864019	0.999703	Classical Monocyte	iPD_Control
ITPKB	104.413	-0.00973812	0.0544973	-0.17869	0.858181	0.999703	Classical Monocyte	iPD_Control
PSEN2	17.3432	-0.177647	0.0958443	-1.85349	0.0638115	0.999703	Classical Monocyte	iPD_Control
COQ8A	113.089	-0.00260529	0.0554227	-0.0470076	0.962507	0.999703	Classical Monocyte	iPD_Control
CDC42BPA	14.2133	0.212128	0.142422	1.48944	0.136372	0.999703	Classical Monocyte	iPD_Control
ZNF678	17.0559	0.139621	0.0875371	1.59499	0.110714	0.999703	Classical Monocyte	iPD_Control
SNAP47	32.2102	-0.0231006	0.0619863	-0.372673	0.709392	0.999703	Classical Monocyte	iPD_Control
JMJD4	23.8049	0.00235872	0.0684991	0.0344344	0.972531	0.999703	Classical Monocyte	iPD_Control
ARF1	951.817	0.021111	0.0401893	0.52529	0.599381	0.999703	Classical Monocyte	iPD_Control
MRPL55	165.024	-0.0118547	0.0495948	-0.239031	0.811081	0.999703	Classical Monocyte	iPD_Control
GUK1	773.159	-0.0159878	0.0379876	-0.420869	0.673851	0.999703	Classical Monocyte	iPD_Control
IBA57	25.7427	-0.0223804	0.0880485	-0.254182	0.799355	0.999703	Classical Monocyte	iPD_Control
OBSCN	5.23645	0.193835	0.169745	1.14192	0.253489	0.999703	Classical Monocyte	iPD_Control
TRIM11	72.6688	0.082327	0.057659	1.42783	0.153342	0.999703	Classical Monocyte	iPD_Control
HIST3H2A	15.3244	0.172297	0.120063	1.43505	0.151273	0.999703	Classical Monocyte	iPD_Control
RNF187	191.965	0.0417535	0.0472289	0.884067	0.37666	0.999703	Classical Monocyte	iPD_Control
RHOU	117.787	-0.0440706	0.0787711	-0.559477	0.575837	0.999703	Classical Monocyte	iPD_Control
RAB4A	179.279	-0.0388597	0.0442127	-0.878926	0.379441	0.999703	Classical Monocyte	iPD_Control
CCSAP	82.7304	-0.0329494	0.0538111	-0.612315	0.540329	0.999703	Classical Monocyte	iPD_Control
NUP133	79.0711	0.0452149	0.0472714	0.956496	0.338822	0.999703	Classical Monocyte	iPD_Control
ABCB10	53.9998	-0.0584875	0.0530193	-1.10314	0.269968	0.999703	Classical Monocyte	iPD_Control
TAF5L	46.6991	-0.0190638	0.0566318	-0.336627	0.736398	0.999703	Classical Monocyte	iPD_Control
URB2	9.45394	0.0814837	0.118906	0.685275	0.49317	0.999703	Classical Monocyte	iPD_Control
GALNT2	195.028	0.0304051	0.0326916	0.93006	0.35234	0.999703	Classical Monocyte	iPD_Control
COG2	72.1301	-0.015842	0.0464825	-0.340817	0.733242	0.999703	Classical Monocyte	iPD_Control
TTC13	69.7818	0.034149	0.0584463	0.584281	0.559032	0.999703	Classical Monocyte	iPD_Control
ARV1	20.8472	0.0381706	0.0924668	0.412803	0.679751	0.999703	Classical Monocyte	iPD_Control
FAM89A	19.3472	-0.136157	0.162876	-0.835956	0.403179	0.999703	Classical Monocyte	iPD_Control
GNPAT	110.102	0.0122588	0.0425686	0.287978	0.773363	0.999703	Classical Monocyte	iPD_Control
EXOC8	52.4961	-0.0181908	0.0567737	-0.32041	0.748658	0.999703	Classical Monocyte	iPD_Control
SPRTN	52.9271	0.0674504	0.0623953	1.08102	0.279689	0.999703	Classical Monocyte	iPD_Control
EGLN1	166.245	-0.00601369	0.0449858	-0.13368	0.893656	0.999703	Classical Monocyte	iPD_Control
TSNAX	144.186	-0.0414002	0.0377981	-1.0953	0.273386	0.999703	Classical Monocyte	iPD_Control
DISC1	416.594	-0.011195	0.0594062	-0.188448	0.850526	0.999703	Classical Monocyte	iPD_Control
SIPA1L2	38.9529	-0.0273188	0.0987825	-0.276555	0.782122	0.999703	Classical Monocyte	iPD_Control
MAP10	9.01703	-0.142019	0.121241	-1.17137	0.241448	0.999703	Classical Monocyte	iPD_Control
NTPCR	57.9385	-0.000699781	0.0685369	-0.0102103	0.991854	0.999703	Classical Monocyte	iPD_Control
PCNX2	55.4393	0.03144	0.0748611	0.419977	0.674502	0.999703	Classical Monocyte	iPD_Control
MAP3K21	23.2177	0.00423046	0.0964317	0.0438699	0.965008	0.999703	Classical Monocyte	iPD_Control
SLC35F3	12.1741	0.297685	0.23025	1.29288	0.196053	0.999703	Classical Monocyte	iPD_Control
COA6	139.758	0.0261215	0.070312	0.371508	0.710259	0.999703	Classical Monocyte	iPD_Control
TARBP1	44.4704	-0.0016516	0.0724139	-0.0228078	0.981804	0.999703	Classical Monocyte	iPD_Control
IRF2BP2	451.532	0.0925818	0.0612807	1.51078	0.130844	0.999703	Classical Monocyte	iPD_Control
TOMM20	528.046	-0.0471465	0.0423568	-1.11308	0.265675	0.999703	Classical Monocyte	iPD_Control
RBM34	19.8472	-0.0462881	0.0840855	-0.550488	0.581985	0.999703	Classical Monocyte	iPD_Control
ARID4B	568.984	-0.0566961	0.0330475	-1.71559	0.0862368	0.999703	Classical Monocyte	iPD_Control
GGPS1	14.5686	-0.0686501	0.098855	-0.694452	0.487399	0.999703	Classical Monocyte	iPD_Control
TBCE	8.09846	-0.00944314	0.122353	-0.0771797	0.938481	0.999703	Classical Monocyte	iPD_Control
B3GALNT2	39.6451	-0.0278512	0.0896619	-0.310625	0.756086	0.999703	Classical Monocyte	iPD_Control
LYST	1370.23	0.00701841	0.0467312	0.150187	0.880617	0.999703	Classical Monocyte	iPD_Control
NID1	47.3767	-0.200599	0.104314	-1.92302	0.0544776	0.999703	Classical Monocyte	iPD_Control
GPR137B	60.4683	-0.15304	0.0801574	-1.90924	0.0562314	0.999703	Classical Monocyte	iPD_Control
ERO1B	95.2617	0.0448594	0.0588398	0.762399	0.445822	0.999703	Classical Monocyte	iPD_Control
LGALS8	178.337	-0.0156331	0.0381681	-0.409587	0.682109	0.999703	Classical Monocyte	iPD_Control
HEATR1	47.2502	0.0192056	0.0556099	0.345364	0.729821	0.999703	Classical Monocyte	iPD_Control
MTR	72.3689	-0.0407964	0.0506249	-0.805857	0.420325	0.999703	Classical Monocyte	iPD_Control
FH	54.4212	0.0601101	0.0595685	1.00909	0.31293	0.999703	Classical Monocyte	iPD_Control
KMO	50.1329	0.00859539	0.074033	0.116102	0.907572	0.999703	Classical Monocyte	iPD_Control
OPN3	115.427	0.0884592	0.0511361	1.72988	0.0836521	0.999703	Classical Monocyte	iPD_Control
CHML	26.9838	0.204	0.0748956	2.72379	0.00645385	0.999703	Classical Monocyte	iPD_Control
CEP170	328.41	-0.0595188	0.0321072	-1.85375	0.0637744	0.999703	Classical Monocyte	iPD_Control
SDCCAG8	296.06	0.0099769	0.0356181	0.280108	0.779395	0.999703	Classical Monocyte	iPD_Control
AKT3	104.78	-0.0872688	0.0750515	-1.16279	0.244916	0.999703	Classical Monocyte	iPD_Control
ZBTB18	86.216	-0.0899868	0.0445455	-2.02011	0.0433722	0.999703	Classical Monocyte	iPD_Control
ADSS	302.979	-0.0650825	0.0434526	-1.49778	0.13419	0.999703	Classical Monocyte	iPD_Control
CATSPERE	11.4768	0.0668645	0.107792	0.62031	0.535054	0.999703	Classical Monocyte	iPD_Control
DESI2	96.9653	-0.0838524	0.0431688	-1.94243	0.0520849	0.999703	Classical Monocyte	iPD_Control
COX20	88.564	-0.114581	0.0639143	-1.79273	0.0730168	0.999703	Classical Monocyte	iPD_Control
HNRNPU	1317.56	-0.026543	0.0378727	-0.700849	0.483397	0.999703	Classical Monocyte	iPD_Control
EFCAB2	319.334	-0.0566394	0.0630075	-0.898931	0.368689	0.999703	Classical Monocyte	iPD_Control
SMYD3	166.545	0.0744683	0.0591323	1.25935	0.207904	0.999703	Classical Monocyte	iPD_Control
TFB2M	33.7164	-0.0710337	0.0614561	-1.15584	0.247745	0.999703	Classical Monocyte	iPD_Control
CNST	140.3	-0.00127895	0.0453071	-0.0282284	0.97748	0.999703	Classical Monocyte	iPD_Control
SCCPDH	65.2076	0.124261	0.0682213	1.82144	0.06854	0.999703	Classical Monocyte	iPD_Control
AHCTF1	218.258	0.00256086	0.0586991	0.0436269	0.965202	0.999703	Classical Monocyte	iPD_Control
ZNF670	13.7462	-0.0733231	0.113842	-0.644078	0.519525	0.999703	Classical Monocyte	iPD_Control
ZNF669	27.8725	0.07513	0.0784748	0.957377	0.338377	0.999703	Classical Monocyte	iPD_Control
ZNF124	152.335	0.01785	0.0598214	0.298388	0.765407	0.999703	Classical Monocyte	iPD_Control
ZNF496	38.5454	-0.0417178	0.0766515	-0.544253	0.586267	0.999703	Classical Monocyte	iPD_Control
NLRP3	560.359	-0.110605	0.0648878	-1.70456	0.0882759	0.999703	Classical Monocyte	iPD_Control
TRIM58	12.3579	-0.215706	0.200091	-1.07804	0.281015	0.999703	Classical Monocyte	iPD_Control
SH3BP5L	29.7074	0.0178582	0.0784071	0.227762	0.819831	0.999703	Classical Monocyte	iPD_Control
ZNF672	56.4316	-0.0404501	0.0683262	-0.592015	0.553841	0.999703	Classical Monocyte	iPD_Control
ZNF692	24.0553	0.0365408	0.0781512	0.467566	0.640095	0.999703	Classical Monocyte	iPD_Control
PGBD2	22.7089	-0.108637	0.0866842	-1.25325	0.210115	0.999703	Classical Monocyte	iPD_Control
SH3YL1	22.1762	-0.106791	0.0764678	-1.39655	0.162548	0.999703	Classical Monocyte	iPD_Control
ACP1	181.99	0.00145033	0.0402936	0.0359941	0.971287	0.999703	Classical Monocyte	iPD_Control
TMEM18	140.969	-0.0255686	0.0541965	-0.471776	0.637087	0.999703	Classical Monocyte	iPD_Control
EIPR1	62.4826	0.0842215	0.0520085	1.61938	0.105366	0.999703	Classical Monocyte	iPD_Control
TRAPPC12	149.393	-0.0219834	0.0425442	-0.516718	0.605353	0.999703	Classical Monocyte	iPD_Control
ADI1	214.392	-0.0373075	0.0467876	-0.79738	0.425231	0.999703	Classical Monocyte	iPD_Control
RNASEH1	75.4032	-0.0274503	0.0416645	-0.658841	0.509998	0.999703	Classical Monocyte	iPD_Control
CMPK2	56.6604	0.0127646	0.136721	0.0933626	0.925616	0.999703	Classical Monocyte	iPD_Control
RSAD2	33.4758	0.161478	0.159522	1.01226	0.311412	0.999703	Classical Monocyte	iPD_Control
RNF144A	8.62582	0.10746	0.145629	0.737898	0.460577	0.999703	Classical Monocyte	iPD_Control
ID2	1098.04	0.0399573	0.085123	0.469406	0.638779	0.999703	Classical Monocyte	iPD_Control
KIDINS220	263.695	0.0112585	0.0363099	0.310066	0.756511	0.999703	Classical Monocyte	iPD_Control
MBOAT2	51.5052	-0.0941577	0.0787038	-1.19635	0.231558	0.999703	Classical Monocyte	iPD_Control
ASAP2	16.2776	-0.085599	0.151102	-0.566496	0.571057	0.999703	Classical Monocyte	iPD_Control
ITGB1BP1	159.382	-0.0288976	0.0541638	-0.533523	0.593671	0.999703	Classical Monocyte	iPD_Control
CPSF3	75.3069	0.000634407	0.0482436	0.0131501	0.989508	0.999703	Classical Monocyte	iPD_Control
IAH1	153.512	-0.0688409	0.0441408	-1.55957	0.118861	0.999703	Classical Monocyte	iPD_Control
ADAM17	367.883	-0.0753107	0.058745	-1.28199	0.199845	0.999703	Classical Monocyte	iPD_Control
YWHAQ	355.575	-0.0108353	0.0376069	-0.288119	0.773256	0.999703	Classical Monocyte	iPD_Control
TAF1B	55.9056	0.00771791	0.0609244	0.12668	0.899194	0.999703	Classical Monocyte	iPD_Control
KLF11	189.416	-0.0644655	0.0677453	-0.951587	0.341307	0.999703	Classical Monocyte	iPD_Control
HPCAL1	393.399	0.0043838	0.0453595	0.0966457	0.923008	0.999703	Classical Monocyte	iPD_Control
ODC1	111.966	0.0905168	0.059672	1.51691	0.12929	0.999703	Classical Monocyte	iPD_Control
NOL10	97.2302	0.0412513	0.0432856	0.953003	0.340589	0.999703	Classical Monocyte	iPD_Control
PDIA6	284.832	-0.00994639	0.0444979	-0.223525	0.823127	0.999703	Classical Monocyte	iPD_Control
ROCK2	129.177	0.00855164	0.0503379	0.169885	0.865101	0.999703	Classical Monocyte	iPD_Control
E2F6	22.8883	0.0425858	0.0752497	0.565927	0.571443	0.999703	Classical Monocyte	iPD_Control
LPIN1	51.7023	0.055001	0.0635341	0.865694	0.386658	0.999703	Classical Monocyte	iPD_Control
NBAS	179.741	-0.0384796	0.0346684	-1.10993	0.267028	0.999703	Classical Monocyte	iPD_Control
DDX1	65.965	-0.0651329	0.0549123	-1.18613	0.235572	0.999703	Classical Monocyte	iPD_Control
FAM49A	1052.86	0.00222292	0.0580253	0.0383096	0.969441	0.999703	Classical Monocyte	iPD_Control
SMC6	66.472	-0.0747272	0.0490927	-1.52217	0.127967	0.999703	Classical Monocyte	iPD_Control
GEN1	14.3813	0.00392916	0.111099	0.0353662	0.971788	0.999703	Classical Monocyte	iPD_Control
RDH14	31.2084	-0.0228355	0.0658699	-0.346676	0.728835	0.999703	Classical Monocyte	iPD_Control
TTC32	63.7585	-0.0738869	0.0564164	-1.30967	0.190307	0.999703	Classical Monocyte	iPD_Control
WDR35	8.96437	0.0201991	0.119502	0.169027	0.865775	0.999703	Classical Monocyte	iPD_Control
LAPTM4A	381.524	-0.028569	0.043633	-0.654756	0.512625	0.999703	Classical Monocyte	iPD_Control
PUM2	394.922	-0.00204124	0.029434	-0.0693498	0.944711	0.999703	Classical Monocyte	iPD_Control
RHOB	404.942	-0.0788198	0.129882	-0.606857	0.543946	0.999703	Classical Monocyte	iPD_Control
HS1BP3	107.238	0.0313541	0.0423123	0.741016	0.458684	0.999703	Classical Monocyte	iPD_Control
LDAH	20.6303	0.0112664	0.107106	0.105189	0.916225	0.999703	Classical Monocyte	iPD_Control
ATAD2B	409.049	-0.0120008	0.0346618	-0.346227	0.729172	0.999703	Classical Monocyte	iPD_Control
UBXN2A	94.8755	-0.0520995	0.0500614	-1.04071	0.29801	0.999703	Classical Monocyte	iPD_Control
FKBP1B	15.1746	-0.0576855	0.10793	-0.534469	0.593017	0.999703	Classical Monocyte	iPD_Control
SF3B6	343.89	-0.00356896	0.0451936	-0.0789705	0.937056	0.999703	Classical Monocyte	iPD_Control
FAM228B	110.867	0.0119252	0.0480889	0.247982	0.804148	0.999703	Classical Monocyte	iPD_Control
TP53I3	71.0055	0.0120259	0.0693509	0.173407	0.862331	0.999703	Classical Monocyte	iPD_Control
ITSN2	499.945	0.0221265	0.0296601	0.746002	0.455666	0.999703	Classical Monocyte	iPD_Control
NCOA1	646.992	0.040932	0.0398144	1.02807	0.303917	0.999703	Classical Monocyte	iPD_Control
PTRHD1	329.148	-0.000689419	0.0598148	-0.0115259	0.990804	0.999703	Classical Monocyte	iPD_Control
CENPO	5.20372	0.0579936	0.146707	0.395302	0.69262	0.999703	Classical Monocyte	iPD_Control
ADCY3	15.6941	0.0532309	0.160495	0.331668	0.74014	0.999703	Classical Monocyte	iPD_Control
DNAJC27	32.8289	-0.0504928	0.0676384	-0.746512	0.455358	0.999703	Classical Monocyte	iPD_Control
POMC	37.0956	0.010083	0.166199	0.0606678	0.951624	0.999703	Classical Monocyte	iPD_Control
DNMT3A	56.0991	-0.0212733	0.0646844	-0.328878	0.742248	0.999703	Classical Monocyte	iPD_Control
DTNB	45.811	0.00151388	0.0803618	0.0188383	0.98497	0.999703	Classical Monocyte	iPD_Control
ASXL2	168.262	-0.0250814	0.0518577	-0.483657	0.628629	0.999703	Classical Monocyte	iPD_Control
RAB10	623.791	-0.0278512	0.0351979	-0.791276	0.428783	0.999703	Classical Monocyte	iPD_Control
HADHA	686.438	-0.00357279	0.0361405	-0.0988583	0.921251	0.999703	Classical Monocyte	iPD_Control
HADHB	358.047	0.0524199	0.0452454	1.15857	0.246632	0.999703	Classical Monocyte	iPD_Control
SELENOI	47.3736	0.00345837	0.0606624	0.05701	0.954537	0.999703	Classical Monocyte	iPD_Control
SLC35F6	63.015	-0.0435153	0.048086	-0.904946	0.365494	0.999703	Classical Monocyte	iPD_Control
CENPA	13.82	-0.183089	0.128152	-1.42868	0.153095	0.999703	Classical Monocyte	iPD_Control
MAPRE3	24.9159	0.0767871	0.0807285	0.951178	0.341514	0.999703	Classical Monocyte	iPD_Control
TMEM214	50.4005	0.041248	0.0504952	0.816869	0.414003	0.999703	Classical Monocyte	iPD_Control
AGBL5	26.487	-0.0839456	0.113788	-0.737734	0.460676	0.999703	Classical Monocyte	iPD_Control
OST4	1069.33	-0.0546719	0.0658351	-0.830436	0.406292	0.999703	Classical Monocyte	iPD_Control
KHK	13.2076	-0.0354626	0.116048	-0.305586	0.75992	0.999703	Classical Monocyte	iPD_Control
PREB	78.5362	0.00413089	0.049822	0.0829131	0.933921	0.999703	Classical Monocyte	iPD_Control
SLC5A6	19.3778	-0.00179628	0.0769286	-0.02335	0.981371	0.999703	Classical Monocyte	iPD_Control
ATRAID	250.742	0.0315592	0.0412495	0.76508	0.444224	0.999703	Classical Monocyte	iPD_Control
CAD	11.9461	-0.0114935	0.101909	-0.112782	0.910203	0.999703	Classical Monocyte	iPD_Control
MPV17	153.985	-0.0256264	0.0378616	-0.676845	0.498505	0.999703	Classical Monocyte	iPD_Control
GTF3C2	102.536	0.0175693	0.0382226	0.459657	0.645762	0.999703	Classical Monocyte	iPD_Control
EIF2B4	64.062	0.0160832	0.0494448	0.325275	0.744973	0.999703	Classical Monocyte	iPD_Control
SNX17	377.43	0.00169473	0.0372887	0.045449	0.963749	0.999703	Classical Monocyte	iPD_Control
ZNF513	36.5097	-0.0219444	0.0585942	-0.374516	0.708021	0.999703	Classical Monocyte	iPD_Control
PPM1G	285.236	-0.00676907	0.0308304	-0.219558	0.826215	0.999703	Classical Monocyte	iPD_Control
NRBP1	209.537	-0.0176372	0.0330998	-0.532849	0.594138	0.999703	Classical Monocyte	iPD_Control
IFT172	17.3034	-0.0514164	0.0905335	-0.567927	0.570085	0.999703	Classical Monocyte	iPD_Control
ZNF512	54.4244	0.0624331	0.0538163	1.16011	0.246002	0.999703	Classical Monocyte	iPD_Control
GPN1	43.9156	-0.0182762	0.0545758	-0.334876	0.737718	0.999703	Classical Monocyte	iPD_Control
SUPT7L	60.2729	0.0204208	0.0458071	0.445801	0.655741	0.999703	Classical Monocyte	iPD_Control
SLC4A1AP	112.076	0.0373035	0.0374901	0.995023	0.319725	0.999703	Classical Monocyte	iPD_Control
MRPL33	339.847	-0.0481073	0.0566196	-0.849657	0.395516	0.999703	Classical Monocyte	iPD_Control
RBKS	66.594	-0.171157	0.0967618	-1.76885	0.0769196	0.999703	Classical Monocyte	iPD_Control
BABAM2	405.249	0.0452669	0.0279615	1.6189	0.105469	0.999703	Classical Monocyte	iPD_Control
FOSL2	481.433	-0.0571693	0.0577714	-0.989577	0.322381	0.999703	Classical Monocyte	iPD_Control
PLB1	100.89	0.00880321	0.0582964	0.151008	0.87997	0.999703	Classical Monocyte	iPD_Control
PPP1CB	582.339	-0.026837	0.0470272	-0.570669	0.568224	0.999703	Classical Monocyte	iPD_Control
SPDYA	21.0002	-0.0321655	0.157803	-0.203833	0.838484	0.999703	Classical Monocyte	iPD_Control
TRMT61B	41.04	-0.0303846	0.0553471	-0.548984	0.583017	0.999703	Classical Monocyte	iPD_Control
WDR43	134.022	0.0229299	0.0537195	0.426845	0.669492	0.999703	Classical Monocyte	iPD_Control
TOGARAM2	7.27717	0.488611	0.15676	3.11693	0.00182744	0.999703	Classical Monocyte	iPD_Control
CLIP4	175.121	0.0655356	0.061608	1.06375	0.287441	0.999703	Classical Monocyte	iPD_Control
YPEL5	529.853	-0.0167458	0.0571662	-0.292932	0.769574	0.999703	Classical Monocyte	iPD_Control
LBH	9.44706	0.0484852	0.211907	0.228804	0.819021	0.999703	Classical Monocyte	iPD_Control
LCLAT1	26.3838	0.0982622	0.0901601	1.08986	0.275773	0.999703	Classical Monocyte	iPD_Control
EHD3	6.19528	-0.168651	0.141663	-1.1905	0.233849	0.999703	Classical Monocyte	iPD_Control
MEMO1	66.8215	-0.00303749	0.0581387	-0.0522455	0.958333	0.999703	Classical Monocyte	iPD_Control
DPY30	115.117	-0.0628612	0.0548128	-1.14683	0.251451	0.999703	Classical Monocyte	iPD_Control
SPAST	136.116	-0.0378663	0.0425052	-0.890862	0.373003	0.999703	Classical Monocyte	iPD_Control
SLC30A6	40.6587	0.0171413	0.0618772	0.27702	0.781764	0.999703	Classical Monocyte	iPD_Control
NLRC4	85.0506	-0.0474428	0.0960811	-0.493779	0.621462	0.999703	Classical Monocyte	iPD_Control
YIPF4	159.122	-0.0198816	0.04767	-0.417069	0.676628	0.999703	Classical Monocyte	iPD_Control
BIRC6	652.266	-0.0146363	0.0320351	-0.456882	0.647756	0.999703	Classical Monocyte	iPD_Control
TTC27	31.031	0.0469322	0.0842316	0.55718	0.577404	0.999703	Classical Monocyte	iPD_Control
RASGRP3	4.18907	-0.113682	0.247693	-0.458963	0.646261	0.999703	Classical Monocyte	iPD_Control
FAM98A	23.722	0.0959314	0.0868931	1.10402	0.269586	0.999703	Classical Monocyte	iPD_Control
CRIM1	10.0113	-0.153551	0.131172	-1.17061	0.241757	0.999703	Classical Monocyte	iPD_Control
FEZ2	197.935	0.0141735	0.0475963	0.297786	0.765866	0.999703	Classical Monocyte	iPD_Control
STRN	139.404	-0.0365696	0.0346861	-1.0543	0.291745	0.999703	Classical Monocyte	iPD_Control
HEATR5B	121.57	-0.0160832	0.0529692	-0.303633	0.761408	0.999703	Classical Monocyte	iPD_Control
GPATCH11	42.6489	-0.0688312	0.0743873	-0.925308	0.354805	0.999703	Classical Monocyte	iPD_Control
EIF2AK2	205.388	0.0123664	0.0728932	0.16965	0.865285	0.999703	Classical Monocyte	iPD_Control
CEBPZOS	90.0108	-0.0603998	0.0506917	-1.19151	0.233452	0.999703	Classical Monocyte	iPD_Control
CEBPZ	132.641	0.0242709	0.0499016	0.486376	0.626701	0.999703	Classical Monocyte	iPD_Control
NDUFAF7	37.4948	0.0171046	0.0589062	0.29037	0.771533	0.999703	Classical Monocyte	iPD_Control
PRKD3	173.469	0.0422037	0.0559257	0.75464	0.450465	0.999703	Classical Monocyte	iPD_Control
QPCT	212.074	0.0881911	0.0601808	1.46544	0.142802	0.999703	Classical Monocyte	iPD_Control
CDC42EP3	615.822	0.0334568	0.0637817	0.524551	0.599895	0.999703	Classical Monocyte	iPD_Control
RMDN2	40.3868	0.00823339	0.0623736	0.132001	0.894983	0.999703	Classical Monocyte	iPD_Control
CYP1B1	491.468	0.118335	0.147113	0.804384	0.421175	0.999703	Classical Monocyte	iPD_Control
ATL2	128.431	0.0235187	0.0606079	0.388047	0.697981	0.999703	Classical Monocyte	iPD_Control
HNRNPLL	77.3187	-0.00260411	0.0523761	-0.0497195	0.960346	0.999703	Classical Monocyte	iPD_Control
GALM	18.6401	-0.010922	0.0866004	-0.126119	0.899638	0.999703	Classical Monocyte	iPD_Control
SRSF7	513.582	-0.00284569	0.0403945	-0.0704475	0.943837	0.999703	Classical Monocyte	iPD_Control
GEMIN6	34.336	-0.0713392	0.100423	-0.710389	0.477463	0.999703	Classical Monocyte	iPD_Control
DHX57	155.108	-0.0418774	0.0442713	-0.945926	0.344186	0.999703	Classical Monocyte	iPD_Control
MORN2	28.1695	-0.0994212	0.0865773	-1.14835	0.250824	0.999703	Classical Monocyte	iPD_Control
SOS1	250.713	0.0261776	0.049327	0.530695	0.59563	0.999703	Classical Monocyte	iPD_Control
MAP4K3	150.384	0.0121358	0.0481431	0.252078	0.800981	0.999703	Classical Monocyte	iPD_Control
THUMPD2	66.9177	0.0211367	0.059074	0.3578	0.720493	0.999703	Classical Monocyte	iPD_Control
SLC8A1	1399.55	-0.00306458	0.0544789	-0.0562526	0.955141	0.999703	Classical Monocyte	iPD_Control
EML4	312.029	-0.0210744	0.0476389	-0.442378	0.658216	0.999703	Classical Monocyte	iPD_Control
COX7A2L	463.12	-0.030507	0.0448627	-0.680009	0.496499	0.999703	Classical Monocyte	iPD_Control
MTA3	24.4904	0.0275315	0.084065	0.327502	0.743288	0.999703	Classical Monocyte	iPD_Control
OXER1	10.4853	0.00783624	0.106094	0.0738615	0.941121	0.999703	Classical Monocyte	iPD_Control
HAAO	45.4925	0.0398128	0.0611688	0.650867	0.515132	0.999703	Classical Monocyte	iPD_Control
ZFP36L2	1957.2	0.0298949	0.0564866	0.52924	0.596639	0.999703	Classical Monocyte	iPD_Control
THADA	208.817	-0.00333743	0.0438604	-0.0760921	0.939346	0.999703	Classical Monocyte	iPD_Control
DYNC2LI1	9.6044	-0.112055	0.11932	-0.939115	0.347671	0.999703	Classical Monocyte	iPD_Control
LRPPRC	153.596	0.00763613	0.0451376	0.169174	0.865659	0.999703	Classical Monocyte	iPD_Control
PPM1B	284.116	0.0285001	0.0372636	0.764825	0.444376	0.999703	Classical Monocyte	iPD_Control
PREPL	53.8482	0.00249728	0.050953	0.0490115	0.96091	0.999703	Classical Monocyte	iPD_Control
CAMKMT	187.97	0.022677	0.0508751	0.445738	0.655786	0.999703	Classical Monocyte	iPD_Control
SRBD1	117.832	-0.0303844	0.0621163	-0.489154	0.624733	0.999703	Classical Monocyte	iPD_Control
PRKCE	297.158	-0.000567101	0.0541566	-0.0104715	0.991645	0.999703	Classical Monocyte	iPD_Control
EPAS1	6.95818	-0.23535	0.147916	-1.5911	0.111586	0.999703	Classical Monocyte	iPD_Control
ATP6V1E2	33.0907	-0.0354484	0.0741671	-0.477953	0.632684	0.999703	Classical Monocyte	iPD_Control
RHOQ	436.403	-0.0683673	0.0448091	-1.52575	0.127073	0.999703	Classical Monocyte	iPD_Control
PIGF	59.9082	0.077446	0.0521636	1.48467	0.13763	0.999703	Classical Monocyte	iPD_Control
CRIPT	70.3628	-0.0043588	0.053227	-0.0818908	0.934734	0.999703	Classical Monocyte	iPD_Control
SOCS5	22.3931	0.0406814	0.0763866	0.532572	0.59433	0.999703	Classical Monocyte	iPD_Control
MCFD2	110.176	-0.0094273	0.0481695	-0.195711	0.844836	0.999703	Classical Monocyte	iPD_Control
TTC7A	715.384	-0.0334133	0.0355682	-0.939415	0.347518	0.999703	Classical Monocyte	iPD_Control
STPG4	58.8038	-0.0967886	0.104085	-0.929903	0.352421	0.999703	Classical Monocyte	iPD_Control
CALM2	2194.18	-0.00304658	0.044917	-0.0678269	0.945923	0.999703	Classical Monocyte	iPD_Control
MSH2	13.1885	-0.0832631	0.120063	-0.693497	0.487998	0.999703	Classical Monocyte	iPD_Control
MSH6	51.3785	0.0471313	0.0607216	0.776187	0.437639	0.999703	Classical Monocyte	iPD_Control
FBXO11	442.059	-0.00644864	0.0477879	-0.134943	0.892657	0.999703	Classical Monocyte	iPD_Control
FOXN2	306.744	0.0202887	0.0396413	0.511808	0.608785	0.999703	Classical Monocyte	iPD_Control
PPP1R21	164.254	-0.00161568	0.0571408	-0.0282753	0.977443	0.999703	Classical Monocyte	iPD_Control
ASB3	98.8298	0.00974365	0.0439387	0.221755	0.824504	0.999703	Classical Monocyte	iPD_Control
ERLEC1	95.5474	-0.0730019	0.0445996	-1.63683	0.101666	0.999703	Classical Monocyte	iPD_Control
PSME4	219.284	0.00754742	0.0585627	0.128877	0.897455	0.999703	Classical Monocyte	iPD_Control
ACYP2	148.263	-0.0270616	0.0411083	-0.6583	0.510345	0.999703	Classical Monocyte	iPD_Control
SPTBN1	33.0727	0.208875	0.117962	1.7707	0.0766111	0.999703	Classical Monocyte	iPD_Control
RTN4	758.181	-0.00383605	0.0291061	-0.131795	0.895146	0.999703	Classical Monocyte	iPD_Control
CLHC1	12.4195	0.156343	0.169379	0.923041	0.355986	0.999703	Classical Monocyte	iPD_Control
MTIF2	59.3979	0.00470606	0.0482636	0.0975075	0.922323	0.999703	Classical Monocyte	iPD_Control
CCDC88A	603.408	0.0150193	0.0374624	0.400918	0.688481	0.999703	Classical Monocyte	iPD_Control
CFAP36	21.4333	0.0208763	0.0780395	0.267509	0.789077	0.999703	Classical Monocyte	iPD_Control
PPP4R3B	247.68	0.00891493	0.0328586	0.271312	0.786151	0.999703	Classical Monocyte	iPD_Control
PNPT1	57.2608	-0.00255738	0.077944	-0.0328105	0.973826	0.999703	Classical Monocyte	iPD_Control
VRK2	201.002	-0.0139306	0.0645325	-0.21587	0.829089	0.999703	Classical Monocyte	iPD_Control
FANCL	27.339	-0.0399271	0.102729	-0.388665	0.697524	0.999703	Classical Monocyte	iPD_Control
BCL11A	99.2052	-0.0229396	0.0628069	-0.36524	0.714932	0.999703	Classical Monocyte	iPD_Control
PAPOLG	45.5648	-0.0664089	0.0624085	-1.0641	0.287283	0.999703	Classical Monocyte	iPD_Control
REL	618.828	-0.0492844	0.0439394	-1.12164	0.262014	0.999703	Classical Monocyte	iPD_Control
PUS10	13.0183	-0.0547977	0.101623	-0.539224	0.589732	0.999703	Classical Monocyte	iPD_Control
PEX13	42.6366	-0.0394046	0.061853	-0.637069	0.52408	0.999703	Classical Monocyte	iPD_Control
KIAA1841	32.9055	0.0628288	0.077165	0.814214	0.415522	0.999703	Classical Monocyte	iPD_Control
USP34	426.197	0.00100375	0.0322674	0.0311072	0.975184	0.999703	Classical Monocyte	iPD_Control
XPO1	214.035	-0.0362824	0.0431237	-0.841355	0.400149	0.999703	Classical Monocyte	iPD_Control
CCT4	275.629	0.0151007	0.0331044	0.456152	0.64828	0.999703	Classical Monocyte	iPD_Control
COMMD1	254.579	0.00960046	0.0317079	0.302778	0.762059	0.999703	Classical Monocyte	iPD_Control
B3GNT2	71.9396	0.0446318	0.0621836	0.717742	0.472916	0.999703	Classical Monocyte	iPD_Control
EHBP1	78.4184	0.0320678	0.0521724	0.614651	0.538785	0.999703	Classical Monocyte	iPD_Control
WDPCP	123.589	0.0788825	0.0524175	1.50489	0.132353	0.999703	Classical Monocyte	iPD_Control
MDH1	167.991	-0.0340218	0.0509925	-0.667192	0.504649	0.999703	Classical Monocyte	iPD_Control
UGP2	156.611	0.0118309	0.0360778	0.327928	0.742966	0.999703	Classical Monocyte	iPD_Control
VPS54	171.546	0.0334204	0.0421873	0.792192	0.428249	0.999703	Classical Monocyte	iPD_Control
PELI1	529.675	-0.0149245	0.061833	-0.241369	0.809269	0.999703	Classical Monocyte	iPD_Control
AFTPH	309.25	0.0226234	0.0378216	0.598162	0.549732	0.999703	Classical Monocyte	iPD_Control
SERTAD2	290.656	-0.020371	0.0570253	-0.357228	0.720921	0.999703	Classical Monocyte	iPD_Control
SLC1A4	20.3813	0.0701563	0.0958245	0.732133	0.464088	0.999703	Classical Monocyte	iPD_Control
CEP68	42.2623	0.0434033	0.0707039	0.613874	0.539299	0.999703	Classical Monocyte	iPD_Control
RAB1A	475.378	-0.0394462	0.0426423	-0.925049	0.354941	0.999703	Classical Monocyte	iPD_Control
ACTR2	1494.56	0.00485323	0.0243784	0.199079	0.842201	0.999703	Classical Monocyte	iPD_Control
SPRED2	34.1909	0.196147	0.131484	1.49179	0.135754	0.999703	Classical Monocyte	iPD_Control
ETAA1	17.6271	0.0769422	0.0890315	0.864213	0.387471	0.999703	Classical Monocyte	iPD_Control
C1D	155.041	-0.000181617	0.0396908	-0.00457579	0.996349	0.999703	Classical Monocyte	iPD_Control
WDR92	11.8686	0.0960292	0.107314	0.894841	0.370872	0.999703	Classical Monocyte	iPD_Control
PNO1	45.02	0.00691066	0.0607331	0.113787	0.909406	0.999703	Classical Monocyte	iPD_Control
PPP3R1	558.523	-0.0566348	0.0542085	-1.04476	0.296134	0.999703	Classical Monocyte	iPD_Control
PLEK	1258.75	-0.0374865	0.052272	-0.717142	0.473286	0.999703	Classical Monocyte	iPD_Control
FBXO48	7.98481	0.0142785	0.123688	0.115439	0.908097	0.999703	Classical Monocyte	iPD_Control
APLF	21.429	0.00442338	0.088305	0.050092	0.960049	0.999703	Classical Monocyte	iPD_Control
ARHGAP25	256.289	-0.0420971	0.061995	-0.67904	0.497113	0.999703	Classical Monocyte	iPD_Control
GFPT1	92.7736	-0.00151424	0.0554177	-0.0273242	0.978201	0.999703	Classical Monocyte	iPD_Control
NFU1	62.9127	-0.0177648	0.0563961	-0.315002	0.75276	0.999703	Classical Monocyte	iPD_Control
AAK1	284.613	-0.00188163	0.047228	-0.0398415	0.96822	0.999703	Classical Monocyte	iPD_Control
ANXA4	182.706	-0.00899841	0.0502141	-0.179201	0.85778	0.999703	Classical Monocyte	iPD_Control
GMCL1	89.3892	-0.00544789	0.0573774	-0.0949484	0.924356	0.999703	Classical Monocyte	iPD_Control
SNRNP27	69.0321	-0.0102404	0.0491241	-0.208459	0.83487	0.999703	Classical Monocyte	iPD_Control
MXD1	548.134	-0.131542	0.0701238	-1.87585	0.060676	0.999703	Classical Monocyte	iPD_Control
PCBP1	1239.97	-0.00850553	0.0479352	-0.177438	0.859164	0.999703	Classical Monocyte	iPD_Control
TIA1	116.374	-0.0122848	0.0413731	-0.296928	0.766521	0.999703	Classical Monocyte	iPD_Control
PCYOX1	31.2026	-0.0199017	0.0724996	-0.274508	0.783695	0.999703	Classical Monocyte	iPD_Control
SNRPG	321.077	-0.0591972	0.0587755	-1.00717	0.313851	0.999703	Classical Monocyte	iPD_Control
FAM136A	105.364	-0.0273425	0.0445683	-0.613497	0.539547	0.999703	Classical Monocyte	iPD_Control
TGFA	9.52598	0.0838803	0.149146	0.562404	0.573841	0.999703	Classical Monocyte	iPD_Control
TEX261	42.246	-0.0327535	0.0527175	-0.621302	0.534401	0.999703	Classical Monocyte	iPD_Control
NAGK	644.94	0.0160777	0.0660912	0.243265	0.8078	0.999703	Classical Monocyte	iPD_Control
MCEE	41.5892	-0.0145372	0.0579522	-0.250848	0.801932	0.999703	Classical Monocyte	iPD_Control
MPHOSPH10	64.6077	-0.038137	0.0486412	-0.784047	0.433012	0.999703	Classical Monocyte	iPD_Control
ZNF638	292.482	0.0276669	0.0444023	0.623096	0.533221	0.999703	Classical Monocyte	iPD_Control
DYSF	337.678	0.0756236	0.0956915	0.790286	0.429361	0.999703	Classical Monocyte	iPD_Control
EXOC6B	111.026	0.027932	0.0536224	0.520902	0.602435	0.999703	Classical Monocyte	iPD_Control
SPR	12.9269	0.102244	0.106919	0.956276	0.338933	0.999703	Classical Monocyte	iPD_Control
SFXN5	133.822	0.0408378	0.0405026	1.00828	0.313322	0.999703	Classical Monocyte	iPD_Control
PRADC1	36.9015	0.0259704	0.0697171	0.372511	0.709512	0.999703	Classical Monocyte	iPD_Control
CCT7	192.025	0.0351032	0.0411594	0.852861	0.393736	0.999703	Classical Monocyte	iPD_Control
FBXO41	26.0679	0.0195096	0.0742077	0.262905	0.792623	0.999703	Classical Monocyte	iPD_Control
ALMS1	53.9123	0.0517271	0.062835	0.823221	0.410382	0.999703	Classical Monocyte	iPD_Control
TPRKB	105.46	-0.056676	0.0547351	-1.03546	0.300454	0.999703	Classical Monocyte	iPD_Control
DUSP11	48.5067	0.00683446	0.0553113	0.123563	0.901661	0.999703	Classical Monocyte	iPD_Control
STAMBP	87.6265	-0.0416917	0.0471737	-0.883792	0.376808	0.999703	Classical Monocyte	iPD_Control
DGUOK	266.088	-0.0316118	0.0423898	-0.74574	0.455824	0.999703	Classical Monocyte	iPD_Control
TET3	325.969	-0.0330693	0.0470039	-0.703545	0.481716	0.999703	Classical Monocyte	iPD_Control
BOLA3	21.732	0.0255324	0.0851455	0.299868	0.764278	0.999703	Classical Monocyte	iPD_Control
MOB1A	615.762	-0.0153123	0.0303938	-0.503796	0.614405	0.999703	Classical Monocyte	iPD_Control
MTHFD2	169.755	-0.0604054	0.0555423	-1.08756	0.276791	0.999703	Classical Monocyte	iPD_Control
SLC4A5	6.6191	0.122237	0.158068	0.773319	0.439334	0.999703	Classical Monocyte	iPD_Control
DCTN1	150.69	-0.0352331	0.0386056	-0.912642	0.361431	0.999703	Classical Monocyte	iPD_Control
WDR54	16.5827	-0.0989519	0.0892493	-1.10871	0.267554	0.999703	Classical Monocyte	iPD_Control
INO80B	77.7176	-0.0274783	0.0501664	-0.547743	0.583869	0.999703	Classical Monocyte	iPD_Control
WBP1	142.209	0.0233662	0.0389742	0.599529	0.54882	0.999703	Classical Monocyte	iPD_Control
MOGS	102.284	0.0852643	0.0419997	2.03012	0.0423445	0.999703	Classical Monocyte	iPD_Control
MRPL53	22.5047	-0.119803	0.113562	-1.05496	0.291444	0.999703	Classical Monocyte	iPD_Control
CCDC142	44.0885	-0.159866	0.0602168	-2.65483	0.00793473	0.999703	Classical Monocyte	iPD_Control
TTC31	48.2694	0.0433606	0.0503206	0.861687	0.38886	0.999703	Classical Monocyte	iPD_Control
LBX2	7.03892	0.0389878	0.126158	0.309038	0.757292	0.999703	Classical Monocyte	iPD_Control
PCGF1	49.0347	-0.0108863	0.0695203	-0.156592	0.875567	0.999703	Classical Monocyte	iPD_Control
AUP1	343.139	0.00272336	0.0393472	0.0692136	0.94482	0.999703	Classical Monocyte	iPD_Control
HTRA2	33.1071	-0.065205	0.0679307	-0.959876	0.337118	0.999703	Classical Monocyte	iPD_Control
LOXL3	31.998	-0.102606	0.0889633	-1.15335	0.248767	0.999703	Classical Monocyte	iPD_Control
DOK1	132.427	-0.0299719	0.0602465	-0.497488	0.618845	0.999703	Classical Monocyte	iPD_Control
HK2	194.845	0.0800851	0.069594	1.15075	0.249836	0.999703	Classical Monocyte	iPD_Control
POLE4	521.075	-0.0186735	0.0455	-0.410407	0.681507	0.999703	Classical Monocyte	iPD_Control
MRPL19	59.302	-0.0596258	0.0536702	-1.11097	0.266583	0.999703	Classical Monocyte	iPD_Control
GCFC2	33.2078	0.0428301	0.0685811	0.624518	0.532287	0.999703	Classical Monocyte	iPD_Control
SUCLG1	201.478	0.00858394	0.0384538	0.223227	0.823359	0.999703	Classical Monocyte	iPD_Control
TRABD2A	10.8032	0.125871	0.137049	0.918441	0.358388	0.999703	Classical Monocyte	iPD_Control
TMSB10	20995.6	-0.0533143	0.067221	-0.79312	0.427708	0.999703	Classical Monocyte	iPD_Control
KCMF1	249.704	-0.00238101	0.0334756	-0.0711268	0.943297	0.999703	Classical Monocyte	iPD_Control
TGOLN2	595.816	-0.0160149	0.0260409	-0.61499	0.538561	0.999703	Classical Monocyte	iPD_Control
RETSAT	23.3689	0.0317645	0.0728056	0.436292	0.662625	0.999703	Classical Monocyte	iPD_Control
ELMOD3	69.0498	0.0264623	0.0558102	0.474147	0.635395	0.999703	Classical Monocyte	iPD_Control
CAPG	1077.32	0.0595079	0.0626028	0.950564	0.341826	0.999703	Classical Monocyte	iPD_Control
MAT2A	206.507	0.0755709	0.0481244	1.57032	0.11634	0.999703	Classical Monocyte	iPD_Control
GGCX	60.529	-0.0367038	0.0575519	-0.637752	0.523635	0.999703	Classical Monocyte	iPD_Control
VAMP8	1367.72	-0.0206905	0.0553647	-0.373712	0.708618	0.999703	Classical Monocyte	iPD_Control
VAMP5	533.63	-0.12624	0.095962	-1.31552	0.188335	0.999703	Classical Monocyte	iPD_Control
RNF181	553.859	-0.00712796	0.0514369	-0.138577	0.889785	0.999703	Classical Monocyte	iPD_Control
TMEM150A	54.9917	0.0185741	0.0533977	0.347844	0.727958	0.999703	Classical Monocyte	iPD_Control
USP39	105.163	-0.0152619	0.0391668	-0.389663	0.696786	0.999703	Classical Monocyte	iPD_Control
GNLY	46.501	0.0918023	0.398303	0.230483	0.817716	0.999703	Classical Monocyte	iPD_Control
ATOH8	13.1992	0.343393	0.263534	1.30303	0.192565	0.999703	Classical Monocyte	iPD_Control
ST3GAL5	119.603	-0.0960502	0.0665354	-1.44359	0.148853	0.999703	Classical Monocyte	iPD_Control
POLR1A	34.3738	0.169855	0.0738427	2.30022	0.0214355	0.999703	Classical Monocyte	iPD_Control
PTCD3	66.3429	-0.0554126	0.0503627	-1.10027	0.271214	0.999703	Classical Monocyte	iPD_Control
IMMT	172.233	0.0179033	0.0386162	0.463622	0.642919	0.999703	Classical Monocyte	iPD_Control
MRPL35	44.5978	0.0548928	0.0774433	0.708813	0.478441	0.999703	Classical Monocyte	iPD_Control
KDM3A	123.564	-0.00246349	0.0587844	-0.0419071	0.966573	0.999703	Classical Monocyte	iPD_Control
CHMP3	287.752	-0.0253744	0.0294648	-0.861175	0.389142	0.999703	Classical Monocyte	iPD_Control
RNF103	59.9303	0.0995117	0.0634902	1.56736	0.117032	0.999703	Classical Monocyte	iPD_Control
RMND5A	187.909	-0.0170307	0.0368901	-0.461661	0.644325	0.999703	Classical Monocyte	iPD_Control
CD8A	3.35897	0.34322	0.315521	1.08779	0.276688	0.999703	Classical Monocyte	iPD_Control
CD8B	3.58576	0.146554	0.348144	0.420959	0.673785	0.999703	Classical Monocyte	iPD_Control
PLGLB1	10.2062	-0.180714	0.178825	-1.01057	0.312224	0.999703	Classical Monocyte	iPD_Control
RGPD2	16.2663	-0.278582	0.366305	-0.760517	0.446946	0.999703	Classical Monocyte	iPD_Control
KRCC1	136.771	0.0327385	0.0538432	0.608033	0.543165	0.999703	Classical Monocyte	iPD_Control
THNSL2	4.93695	0.445165	0.374065	1.19008	0.234017	0.999703	Classical Monocyte	iPD_Control
EIF2AK3	102.425	0.045851	0.086488	0.530143	0.596013	0.999703	Classical Monocyte	iPD_Control
MAL	6.49357	-0.0496522	0.274411	-0.180941	0.856414	0.999703	Classical Monocyte	iPD_Control
MRPS5	221.874	0.00737956	0.0442752	0.166675	0.867626	0.999703	Classical Monocyte	iPD_Control
ZNF514	14.2072	-0.0608779	0.119139	-0.510981	0.609364	0.999703	Classical Monocyte	iPD_Control
ZNF2	5.63735	-0.0456978	0.143941	-0.317476	0.750882	0.999703	Classical Monocyte	iPD_Control
FAHD2A	34.0632	-0.0530332	0.0685771	-0.773337	0.439323	0.999703	Classical Monocyte	iPD_Control
ANKRD36C	32.9817	0.0808262	0.0870265	0.928754	0.353016	0.999703	Classical Monocyte	iPD_Control
ASTL	23.0201	-0.334955	0.293775	-1.14017	0.254214	0.999703	Classical Monocyte	iPD_Control
DUSP2	447.543	-0.0712723	0.189194	-0.376715	0.706386	0.999703	Classical Monocyte	iPD_Control
STARD7	256.261	0.000375217	0.0348667	0.0107615	0.991414	0.999703	Classical Monocyte	iPD_Control
TMEM127	271.431	0.00312052	0.036283	0.086005	0.931462	0.999703	Classical Monocyte	iPD_Control
CIAO1	201.461	0.00432865	0.0307693	0.140681	0.888122	0.999703	Classical Monocyte	iPD_Control
SNRNP200	227.817	0.0162443	0.0280478	0.579166	0.562477	0.999703	Classical Monocyte	iPD_Control
ARID5A	161.128	-0.00413989	0.0573881	-0.0721384	0.942492	0.999703	Classical Monocyte	iPD_Control
KANSL3	93.6861	-0.0680348	0.0470595	-1.44572	0.148256	0.999703	Classical Monocyte	iPD_Control
LMAN2L	17.3631	-0.0849666	0.0987863	-0.860105	0.389731	0.999703	Classical Monocyte	iPD_Control
CNNM4	34.2436	0.0216855	0.0659072	0.32903	0.742133	0.999703	Classical Monocyte	iPD_Control
CNNM3	30.1445	0.0210907	0.065683	0.321099	0.748135	0.999703	Classical Monocyte	iPD_Control
ANKRD39	29.5205	0.0437565	0.0681385	0.64217	0.520763	0.999703	Classical Monocyte	iPD_Control
SEMA4C	4.33394	0.340581	0.247271	1.37736	0.168401	0.999703	Classical Monocyte	iPD_Control
ANKRD36	41.2921	0.0484096	0.0844386	0.573311	0.566434	0.999703	Classical Monocyte	iPD_Control
ANKRD36B	15.323	-0.0191284	0.0914946	-0.209066	0.834397	0.999703	Classical Monocyte	iPD_Control
COX5B	1534.19	-0.0346229	0.054874	-0.630953	0.528071	0.999703	Classical Monocyte	iPD_Control
ACTR1B	76.5142	-0.0209314	0.0434899	-0.481293	0.630308	0.999703	Classical Monocyte	iPD_Control
ZAP70	8.48599	0.0754812	0.234403	0.322015	0.747441	0.999703	Classical Monocyte	iPD_Control
TMEM131	386.804	-0.0261335	0.0310059	-0.842853	0.399311	0.999703	Classical Monocyte	iPD_Control
INPP4A	416.515	-0.00663295	0.0489893	-0.135396	0.892299	0.999703	Classical Monocyte	iPD_Control
COA5	118.012	-0.0377788	0.0428544	-0.881561	0.378014	0.999703	Classical Monocyte	iPD_Control
UNC50	93.2088	0.0606406	0.0481136	1.26036	0.207539	0.999703	Classical Monocyte	iPD_Control
MGAT4A	112.614	0.00228963	0.0695425	0.0329242	0.973735	0.999703	Classical Monocyte	iPD_Control
TSGA10	13.3117	-0.00737612	0.128035	-0.0576102	0.954059	0.999703	Classical Monocyte	iPD_Control
AC079447.1	13.2997	0.0852371	0.0972203	0.876741	0.380627	0.999703	Classical Monocyte	iPD_Control
LIPT1	18.16	0.0462849	0.0940119	0.49233	0.622486	0.999703	Classical Monocyte	iPD_Control
MITD1	87.6341	-0.074202	0.0528222	-1.40475	0.160095	0.999703	Classical Monocyte	iPD_Control
MRPL30	46.5097	-0.0224229	0.0589583	-0.380317	0.70371	0.999703	Classical Monocyte	iPD_Control
TXNDC9	66.4654	0.00327243	0.0576934	0.0567211	0.954767	0.999703	Classical Monocyte	iPD_Control
EIF5B	171.744	-0.031225	0.0508512	-0.614046	0.539185	0.999703	Classical Monocyte	iPD_Control
REV1	108.611	0.0235148	0.0414136	0.567804	0.570168	0.999703	Classical Monocyte	iPD_Control
AFF3	62.94	0.0647805	0.131165	0.493884	0.621388	0.999703	Classical Monocyte	iPD_Control
PDCL3	66.8671	-0.0338998	0.0558891	-0.606554	0.544147	0.999703	Classical Monocyte	iPD_Control
TBC1D8	291.482	0.00030595	0.0637389	0.00480006	0.99617	0.999703	Classical Monocyte	iPD_Control
CNOT11	87.9247	0.0177116	0.0375051	0.472246	0.636751	0.999703	Classical Monocyte	iPD_Control
RNF149	1189.25	-0.0273438	0.0471605	-0.579802	0.562048	0.999703	Classical Monocyte	iPD_Control
MAP4K4	593.872	-0.000592978	0.0382189	-0.0155153	0.987621	0.999703	Classical Monocyte	iPD_Control
IL1R2	15.4795	0.397648	0.191488	2.07662	0.0378369	0.999703	Classical Monocyte	iPD_Control
IL1R1	15.8343	0.123946	0.164906	0.751613	0.452284	0.999703	Classical Monocyte	iPD_Control
IL1RL2	5.58806	0.116524	0.256616	0.454079	0.649772	0.999703	Classical Monocyte	iPD_Control
MFSD9	7.65528	0.0585005	0.121113	0.483025	0.629078	0.999703	Classical Monocyte	iPD_Control
MRPS9	42.3302	0.0258335	0.0578426	0.446616	0.655152	0.999703	Classical Monocyte	iPD_Control
TGFBRAP1	66.8495	-0.0757219	0.0477316	-1.58641	0.112647	0.999703	Classical Monocyte	iPD_Control
NCK2	61.8133	0.0143957	0.0651633	0.220917	0.825157	0.999703	Classical Monocyte	iPD_Control
UXS1	86.6672	-0.129254	0.0526581	-2.45459	0.0141045	0.999703	Classical Monocyte	iPD_Control
GCC2	179.475	-0.0272129	0.0683045	-0.398406	0.690331	0.999703	Classical Monocyte	iPD_Control
LIMS1	496.035	0.0465028	0.0399774	1.16323	0.244737	0.999703	Classical Monocyte	iPD_Control
RANBP2	314.77	0.0241211	0.0478687	0.503901	0.614331	0.999703	Classical Monocyte	iPD_Control
CCDC138	10.9331	0.0773784	0.129184	0.59898	0.549186	0.999703	Classical Monocyte	iPD_Control
SH3RF3	33.791	0.112794	0.118503	0.951827	0.341185	0.999703	Classical Monocyte	iPD_Control
SOWAHC	12.3216	-0.189908	0.11214	-1.69349	0.090363	0.999703	Classical Monocyte	iPD_Control
MTLN	122.789	-0.0218702	0.0911787	-0.239861	0.810438	0.999703	Classical Monocyte	iPD_Control
ACOXL	4.71092	-0.321589	0.194214	-1.65584	0.0977536	0.999703	Classical Monocyte	iPD_Control
BCL2L11	155.33	-0.053401	0.0591676	-0.902537	0.366771	0.999703	Classical Monocyte	iPD_Control
ANAPC1	62.3738	0.0136928	0.0495249	0.276483	0.782177	0.999703	Classical Monocyte	iPD_Control
MERTK	31.1552	0.0558374	0.155383	0.359354	0.71933	0.999703	Classical Monocyte	iPD_Control
TMEM87B	106.684	-0.0557022	0.0481495	-1.15686	0.247329	0.999703	Classical Monocyte	iPD_Control
ZC3H8	40.4262	0.0207994	0.0626488	0.332	0.739889	0.999703	Classical Monocyte	iPD_Control
ZC3H6	67.2651	0.0378226	0.0619018	0.61101	0.541193	0.999703	Classical Monocyte	iPD_Control
RGPD8	29.6247	0.127159	0.11162	1.13922	0.254612	0.999703	Classical Monocyte	iPD_Control
TTL	82.7612	-0.052164	0.0460311	-1.13323	0.257116	0.999703	Classical Monocyte	iPD_Control
POLR1B	20.4571	0.0725128	0.0818027	0.886435	0.375383	0.999703	Classical Monocyte	iPD_Control
CHCHD5	272.111	0.00425906	0.0587529	0.0724909	0.942211	0.999703	Classical Monocyte	iPD_Control
SLC20A1	140.634	0.0233315	0.0645155	0.361642	0.71762	0.999703	Classical Monocyte	iPD_Control
IL1A	4.88998	-0.587142	0.327942	-1.79039	0.0733919	0.999703	Classical Monocyte	iPD_Control
IL1B	859.069	-0.209341	0.178088	-1.17549	0.239797	0.999703	Classical Monocyte	iPD_Control
IL1RN	141.231	0.00337126	0.0566799	0.0594789	0.952571	0.999703	Classical Monocyte	iPD_Control
PSD4	111.172	-0.0145554	0.0502263	-0.289796	0.771973	0.999703	Classical Monocyte	iPD_Control
PAX8	14.0951	-0.0685825	0.363175	-0.188842	0.850217	0.999703	Classical Monocyte	iPD_Control
CBWD2	165.075	-0.0242411	0.0681978	-0.355453	0.72225	0.999703	Classical Monocyte	iPD_Control
RABL2A	18.5518	-0.114817	0.107934	-1.06377	0.287432	0.999703	Classical Monocyte	iPD_Control
SLC35F5	91.5863	-0.0077065	0.0429676	-0.179356	0.857658	0.999703	Classical Monocyte	iPD_Control
ACTR3	811.877	-0.0176023	0.0358264	-0.491323	0.623198	0.999703	Classical Monocyte	iPD_Control
DDX18	219.261	-0.0291151	0.0477269	-0.610036	0.541838	0.999703	Classical Monocyte	iPD_Control
CCDC93	121.38	0.0165018	0.0414024	0.398572	0.690209	0.999703	Classical Monocyte	iPD_Control
INSIG2	41.2665	-0.0120604	0.0548453	-0.219898	0.825951	0.999703	Classical Monocyte	iPD_Control
MARCO	133.575	-0.0795952	0.144591	-0.550486	0.581986	0.999703	Classical Monocyte	iPD_Control
STEAP3	15.5749	-0.0884261	0.123036	-0.718702	0.472325	0.999703	Classical Monocyte	iPD_Control
DBI	653.726	-0.00162179	0.0564799	-0.0287145	0.977092	0.999703	Classical Monocyte	iPD_Control
TMEM177	4.96364	0.0606609	0.196818	0.308207	0.757925	0.999703	Classical Monocyte	iPD_Control
PTPN4	68.4573	0.0588245	0.0556276	1.05747	0.290298	0.999703	Classical Monocyte	iPD_Control
EPB41L5	6.66676	-0.173613	0.144113	-1.2047	0.228321	0.999703	Classical Monocyte	iPD_Control
TMEM185B	26.0938	0.0514694	0.0793599	0.648556	0.516626	0.999703	Classical Monocyte	iPD_Control
RALB	218.9	-0.0133458	0.0344797	-0.387063	0.69871	0.999703	Classical Monocyte	iPD_Control
CLASP1	215.045	0.00630233	0.0427607	0.147386	0.882827	0.999703	Classical Monocyte	iPD_Control
NIFK	130.729	-0.051826	0.0474794	-1.09155	0.275032	0.999703	Classical Monocyte	iPD_Control
TSN	98.2945	0.0874793	0.037835	2.31213	0.0207707	0.999703	Classical Monocyte	iPD_Control
GYPC	167.815	-0.0363282	0.0662717	-0.54817	0.583575	0.999703	Classical Monocyte	iPD_Control
BIN1	46.2145	-0.0392119	0.143214	-0.2738	0.784238	0.999703	Classical Monocyte	iPD_Control
ERCC3	61.9073	-0.0459914	0.0468163	-0.98238	0.325913	0.999703	Classical Monocyte	iPD_Control
MAP3K2	733.727	-0.00302686	0.0477674	-0.0633666	0.949475	0.999703	Classical Monocyte	iPD_Control
IWS1	133.468	0.0284969	0.0479478	0.594331	0.552291	0.999703	Classical Monocyte	iPD_Control
MYO7B	16.8876	0.279161	0.111183	2.51083	0.0120447	0.999703	Classical Monocyte	iPD_Control
WDR33	224.763	0.0257243	0.0315867	0.814402	0.415415	0.999703	Classical Monocyte	iPD_Control
SFT2D3	26.6092	0.00257194	0.0729849	0.0352393	0.971889	0.999703	Classical Monocyte	iPD_Control
POLR2D	49.3198	0.0429879	0.0509591	0.843575	0.398907	0.999703	Classical Monocyte	iPD_Control
AMMECR1L	27.198	-0.020967	0.0707783	-0.296235	0.767051	0.999703	Classical Monocyte	iPD_Control
SAP130	124.339	-0.0150419	0.0575804	-0.261232	0.793913	0.999703	Classical Monocyte	iPD_Control
UGGT1	115.087	0.00556013	0.0384927	0.144447	0.885148	0.999703	Classical Monocyte	iPD_Control
HS6ST1	67.9341	-0.0660628	0.0805687	-0.819956	0.412241	0.999703	Classical Monocyte	iPD_Control
SMPD4	59.5479	0.0725599	0.0558614	1.29893	0.193969	0.999703	Classical Monocyte	iPD_Control
MZT2B	626.143	-0.0373035	0.0605001	-0.616586	0.537508	0.999703	Classical Monocyte	iPD_Control
CCDC115	106.888	-0.019784	0.054654	-0.361987	0.717362	0.999703	Classical Monocyte	iPD_Control
IMP4	112.696	0.0480798	0.0479048	1.00365	0.315546	0.999703	Classical Monocyte	iPD_Control
PTPN18	522.663	-0.0207757	0.0236924	-0.876893	0.380545	0.999703	Classical Monocyte	iPD_Control
FAM168B	147.551	-0.0150657	0.0482834	-0.312027	0.75502	0.999703	Classical Monocyte	iPD_Control
PLEKHB2	350.583	-0.0100259	0.0284631	-0.352241	0.724658	0.999703	Classical Monocyte	iPD_Control
MZT2A	136.054	0.028225	0.0882165	0.319952	0.749005	0.999703	Classical Monocyte	iPD_Control
MGAT5	136.375	-0.00402614	0.058863	-0.0683985	0.945468	0.999703	Classical Monocyte	iPD_Control
CCNT2	134.123	0.0342856	0.0367018	0.934168	0.350217	0.999703	Classical Monocyte	iPD_Control
RAB3GAP1	211.826	-0.0126036	0.0319985	-0.393879	0.693671	0.999703	Classical Monocyte	iPD_Control
ZRANB3	27.5749	0.117997	0.0843397	1.39907	0.161791	0.999703	Classical Monocyte	iPD_Control
R3HDM1	167.508	0.0797023	0.0384657	2.07203	0.0382622	0.999703	Classical Monocyte	iPD_Control
UBXN4	464.135	0.0155232	0.0258329	0.60091	0.5479	0.999703	Classical Monocyte	iPD_Control
MCM6	9.00853	-0.0721008	0.119775	-0.601969	0.547195	0.999703	Classical Monocyte	iPD_Control
DARS	154.744	0.0286541	0.0449289	0.637765	0.523626	0.999703	Classical Monocyte	iPD_Control
CXCR4	223.216	0.0559423	0.121502	0.460425	0.645211	0.999703	Classical Monocyte	iPD_Control
HNMT	332.564	-0.0472857	0.0398547	-1.18645	0.235444	0.999703	Classical Monocyte	iPD_Control
SPOPL	274.934	-0.0669052	0.0390297	-1.71421	0.0864895	0.999703	Classical Monocyte	iPD_Control
KYNU	625.029	0.023541	0.0755645	0.311534	0.755394	0.999703	Classical Monocyte	iPD_Control
ARHGAP15	791.304	0.0565681	0.0409143	1.3826	0.166788	0.999703	Classical Monocyte	iPD_Control
GTDC1	105.482	0.0010025	0.0397014	0.025251	0.979855	0.999703	Classical Monocyte	iPD_Control
ZEB2	3058.23	-0.0422558	0.0465124	-0.908486	0.363622	0.999703	Classical Monocyte	iPD_Control
ACVR2A	68.5263	0.0107195	0.0755369	0.141911	0.887151	0.999703	Classical Monocyte	iPD_Control
ORC4	80.6853	-0.00656045	0.050349	-0.1303	0.896329	0.999703	Classical Monocyte	iPD_Control
MBD5	214.291	0.0128972	0.0553312	0.233091	0.815691	0.999703	Classical Monocyte	iPD_Control
EPC2	165.862	-0.0144441	0.0457302	-0.315855	0.752112	0.999703	Classical Monocyte	iPD_Control
MMADHC	173.22	-0.0435441	0.0398419	-1.09292	0.274428	0.999703	Classical Monocyte	iPD_Control
RBM43	29.528	-0.0188149	0.0747121	-0.251832	0.801171	0.999703	Classical Monocyte	iPD_Control
NMI	188.702	-0.0651148	0.0580237	-1.12221	0.261773	0.999703	Classical Monocyte	iPD_Control
TNFAIP6	88.8532	-0.148273	0.190601	-0.777922	0.436615	0.999703	Classical Monocyte	iPD_Control
RIF1	159.08	-0.0519759	0.0368637	-1.40995	0.158555	0.999703	Classical Monocyte	iPD_Control
NEB	6.93453	-0.0861269	0.187558	-0.459201	0.64609	0.999703	Classical Monocyte	iPD_Control
ARL5A	219.035	0.0540154	0.0404179	1.33642	0.181411	0.999703	Classical Monocyte	iPD_Control
CACNB4	35.2905	0.135831	0.115238	1.1787	0.238518	0.999703	Classical Monocyte	iPD_Control
STAM2	89.2058	-0.063632	0.052267	-1.21744	0.223436	0.999703	Classical Monocyte	iPD_Control
FMNL2	24.3445	-0.057465	0.111521	-0.515285	0.606354	0.999703	Classical Monocyte	iPD_Control
PRPF40A	422.357	-0.0359564	0.0232772	-1.5447	0.122418	0.999703	Classical Monocyte	iPD_Control
ARL6IP6	71.2573	0.0282694	0.0597736	0.472942	0.636255	0.999703	Classical Monocyte	iPD_Control
NR4A2	836.613	0.0731656	0.0967781	0.756014	0.449641	0.999703	Classical Monocyte	iPD_Control
GPD2	200.889	0.0918967	0.0508894	1.80581	0.0709476	0.999703	Classical Monocyte	iPD_Control
ERMN	9.4212	-0.0532424	0.154033	-0.345656	0.729601	0.999703	Classical Monocyte	iPD_Control
CYTIP	548.825	-0.107454	0.0588237	-1.82671	0.0677433	0.999703	Classical Monocyte	iPD_Control
ACVR1	44.6027	-0.0518397	0.0661293	-0.783914	0.433091	0.999703	Classical Monocyte	iPD_Control
PKP4	71.5063	0.00304192	0.066421	0.0457976	0.963472	0.999703	Classical Monocyte	iPD_Control
WDSUB1	67.0689	-0.0242133	0.0558062	-0.433882	0.664374	0.999703	Classical Monocyte	iPD_Control
BAZ2B	518.879	0.005129	0.0536171	0.0956598	0.923791	0.999703	Classical Monocyte	iPD_Control
2026-03-07	291.32	-0.0439309	0.030957	-1.41909	0.155872	0.999703	Classical Monocyte	iPD_Control
CD302	1110.53	-0.0306657	0.0456837	-0.671262	0.502054	0.999703	Classical Monocyte	iPD_Control
LY75	113.137	-0.0396239	0.0594277	-0.666757	0.504927	0.999703	Classical Monocyte	iPD_Control
RBMS1	495.129	0.00437575	0.0325735	0.134334	0.893138	0.999703	Classical Monocyte	iPD_Control
TANK	551.626	-0.0616201	0.0441816	-1.3947	0.163106	0.999703	Classical Monocyte	iPD_Control
PSMD14	73.572	-0.00674013	0.0514385	-0.131033	0.895749	0.999703	Classical Monocyte	iPD_Control
IFIH1	109.195	-0.0277131	0.0615775	-0.450053	0.652672	0.999703	Classical Monocyte	iPD_Control
GCA	672.274	0.0208828	0.0556014	0.37558	0.707229	0.999703	Classical Monocyte	iPD_Control
GALNT3	69.211	-0.0241866	0.0718242	-0.336747	0.736307	0.999703	Classical Monocyte	iPD_Control
TTC21B	68.664	0.0317138	0.0549659	0.576972	0.563958	0.999703	Classical Monocyte	iPD_Control
SCN9A	5.53255	0.0783373	0.205312	0.381553	0.702793	0.999703	Classical Monocyte	iPD_Control
STK39	125.473	0.0167436	0.0688434	0.243213	0.80784	0.999703	Classical Monocyte	iPD_Control
CERS6	398.253	0.0424654	0.0380326	1.11655	0.264186	0.999703	Classical Monocyte	iPD_Control
DHRS9	17.9997	-0.418515	0.163019	-2.56729	0.0102498	0.999703	Classical Monocyte	iPD_Control
FASTKD1	37.2916	-0.0230038	0.0714152	-0.322114	0.747367	0.999703	Classical Monocyte	iPD_Control
PPIG	369.803	-0.0569171	0.0340842	-1.6699	0.0949398	0.999703	Classical Monocyte	iPD_Control
CCDC173	46.7646	0.0603185	0.126783	0.475761	0.634245	0.999703	Classical Monocyte	iPD_Control
PHOSPHO2	34.9916	0.0106772	0.100302	0.106451	0.915224	0.999703	Classical Monocyte	iPD_Control
SSB	263.598	-0.0337263	0.0461432	-0.730906	0.464837	0.999703	Classical Monocyte	iPD_Control
METTL5	83.368	-0.000381116	0.0520417	-0.00732328	0.994157	0.999703	Classical Monocyte	iPD_Control
UBR3	226.74	0.00341839	0.0359452	0.0951	0.924235	0.999703	Classical Monocyte	iPD_Control
GORASP2	119.305	0.0207523	0.0427603	0.485317	0.627451	0.999703	Classical Monocyte	iPD_Control
TLK1	257.297	-0.000466416	0.0315714	-0.0147733	0.988213	0.999703	Classical Monocyte	iPD_Control
METTL8	35.2812	-0.0343117	0.072808	-0.471263	0.637453	0.999703	Classical Monocyte	iPD_Control
DCAF17	27.5095	-0.0551616	0.0695563	-0.79305	0.427749	0.999703	Classical Monocyte	iPD_Control
CYBRD1	88.0131	0.0727075	0.0729599	0.99654	0.318988	0.999703	Classical Monocyte	iPD_Control
DYNC1I2	136.526	-0.000770559	0.0511083	-0.015077	0.987971	0.999703	Classical Monocyte	iPD_Control
SLC25A12	68.3649	-0.000345154	0.0496456	-0.00695237	0.994453	0.999703	Classical Monocyte	iPD_Control
HAT1	99.4115	-0.0222652	0.050902	-0.437412	0.661812	0.999703	Classical Monocyte	iPD_Control
ITGA6	5.91537	0.0200962	0.211348	0.0950856	0.924247	0.999703	Classical Monocyte	iPD_Control
PDK1	50.1203	0.104547	0.0761425	1.37305	0.169737	0.999703	Classical Monocyte	iPD_Control
MAP3K20	282.336	0.00841158	0.056351	0.149271	0.88134	0.999703	Classical Monocyte	iPD_Control
SP3	539.074	0.0323398	0.0385865	0.838112	0.401968	0.999703	Classical Monocyte	iPD_Control
OLA1	269.791	0.0124207	0.0336167	0.369479	0.711771	0.999703	Classical Monocyte	iPD_Control
CIR1	243.349	-0.0876122	0.0354283	-2.47295	0.0134004	0.999703	Classical Monocyte	iPD_Control
SCRN3	28.1377	0.00524926	0.076592	0.0685354	0.945359	0.999703	Classical Monocyte	iPD_Control
GPR155	111.18	-0.067575	0.0650245	-1.03922	0.298701	0.999703	Classical Monocyte	iPD_Control
WIPF1	556.836	-0.0171346	0.0302754	-0.565958	0.571422	0.999703	Classical Monocyte	iPD_Control
ATF2	109.507	0.00174896	0.0393383	0.0444594	0.964538	0.999703	Classical Monocyte	iPD_Control
ATP5MC3	829.932	-0.0236042	0.0498889	-0.473135	0.636117	0.999703	Classical Monocyte	iPD_Control
LNPK	68.5426	0.021961	0.0510298	0.430357	0.666936	0.999703	Classical Monocyte	iPD_Control
MTX2	29.1412	0.073447	0.0761446	0.964573	0.334759	0.999703	Classical Monocyte	iPD_Control
HNRNPA3	813.344	0.0276544	0.0316886	0.872694	0.38283	0.999703	Classical Monocyte	iPD_Control
NFE2L2	561.619	-0.00955073	0.062414	-0.153022	0.878381	0.999703	Classical Monocyte	iPD_Control
AGPS	140.498	0.0234059	0.0360482	0.649296	0.516147	0.999703	Classical Monocyte	iPD_Control
TTC30B	8.46822	0.161045	0.148889	1.08165	0.279408	0.999703	Classical Monocyte	iPD_Control
TTC30A	7.19707	0.151621	0.171869	0.882189	0.377675	0.999703	Classical Monocyte	iPD_Control
RBM45	18.4853	0.0279171	0.0827743	0.337267	0.735915	0.999703	Classical Monocyte	iPD_Control
PRKRA	86.6836	-0.000469764	0.0517934	-0.00906995	0.992763	0.999703	Classical Monocyte	iPD_Control
PLEKHA3	96.561	-0.00655483	0.0473082	-0.138556	0.889801	0.999703	Classical Monocyte	iPD_Control
TTN	9.56931	0.198134	0.174858	1.13311	0.257168	0.999703	Classical Monocyte	iPD_Control
SESTD1	331.865	-0.0548442	0.0413532	-1.32624	0.184761	0.999703	Classical Monocyte	iPD_Control
CWC22	70.5388	-0.0555503	0.0585129	-0.949369	0.342433	0.999703	Classical Monocyte	iPD_Control
UBE2E3	271.885	-0.0468107	0.0358309	-1.30643	0.191405	0.999703	Classical Monocyte	iPD_Control
ITGA4	729.131	0.0240638	0.0647646	0.371558	0.710222	0.999703	Classical Monocyte	iPD_Control
ITPRID2	207.59	0.0141384	0.0341195	0.414378	0.678597	0.999703	Classical Monocyte	iPD_Control
DNAJC10	159.279	-0.0239335	0.0452288	-0.529166	0.596691	0.999703	Classical Monocyte	iPD_Control
NUP35	9.15917	-0.159076	0.129001	-1.23314	0.217523	0.999703	Classical Monocyte	iPD_Control
ZNF804A	142.701	0.0428845	0.0625719	0.685365	0.493114	0.999703	Classical Monocyte	iPD_Control
ZC3H15	365.229	-0.001841	0.0375853	-0.0489818	0.960934	0.999703	Classical Monocyte	iPD_Control
ITGAV	74.4375	-0.0722179	0.0512614	-1.40882	0.15889	0.999703	Classical Monocyte	iPD_Control
ZSWIM2	4.35565	-0.32027	0.226102	-1.41648	0.156635	0.999703	Classical Monocyte	iPD_Control
CALCRL	34.5454	-0.170958	0.112206	-1.52361	0.127606	0.999703	Classical Monocyte	iPD_Control
WDR75	61.5012	0.0704367	0.0481845	1.46181	0.143793	0.999703	Classical Monocyte	iPD_Control
SLC40A1	86.9245	0.0177396	0.0875597	0.202601	0.839447	0.999703	Classical Monocyte	iPD_Control
ASNSD1	27.2782	0.10973	0.0680591	1.61228	0.106902	0.999703	Classical Monocyte	iPD_Control
ANKAR	30.2869	0.0999459	0.0828903	1.20576	0.22791	0.999703	Classical Monocyte	iPD_Control
OSGEPL1	6.39631	0.0476008	0.146602	0.324695	0.745412	0.999703	Classical Monocyte	iPD_Control
ORMDL1	275.661	0.0250877	0.0384294	0.652826	0.513869	0.999703	Classical Monocyte	iPD_Control
PMS1	46.364	-0.0253811	0.0612602	-0.414316	0.678643	0.999703	Classical Monocyte	iPD_Control
HIBCH	55.1541	-0.0281398	0.0555821	-0.506275	0.612664	0.999703	Classical Monocyte	iPD_Control
INPP1	59.3832	0.0197401	0.0569435	0.346662	0.728845	0.999703	Classical Monocyte	iPD_Control
MFSD6	86.2867	0.12629	0.0641792	1.96777	0.0490946	0.999703	Classical Monocyte	iPD_Control
NEMP2	10.1945	-0.0732554	0.11761	-0.622868	0.533371	0.999703	Classical Monocyte	iPD_Control
NAB1	49.1544	-0.0307183	0.0585868	-0.524322	0.600054	0.999703	Classical Monocyte	iPD_Control
GLS	253.111	0.0366524	0.0416202	0.880639	0.378513	0.999703	Classical Monocyte	iPD_Control
STAT1	813.219	-0.0746287	0.10128	-0.736851	0.461213	0.999703	Classical Monocyte	iPD_Control
STAT4	13.0504	0.232375	0.191293	1.21476	0.224458	0.999703	Classical Monocyte	iPD_Control
NABP1	227.613	-0.2275	0.0870323	-2.61397	0.00894967	0.999703	Classical Monocyte	iPD_Control
CAVIN2	24.049	0.110742	0.142752	0.775763	0.437889	0.999703	Classical Monocyte	iPD_Control
SLC39A10	86.8439	-0.0493038	0.0704854	-0.699489	0.484246	0.999703	Classical Monocyte	iPD_Control
STK17B	1830.21	-0.0951085	0.0448146	-2.12227	0.0338153	0.999703	Classical Monocyte	iPD_Control
HECW2	141.568	-0.105661	0.105915	-0.997605	0.318471	0.999703	Classical Monocyte	iPD_Control
GTF3C3	52.2952	-0.0301882	0.0517908	-0.582887	0.559969	0.999703	Classical Monocyte	iPD_Control
PGAP1	10.5569	-0.015001	0.129107	-0.116191	0.907501	0.999703	Classical Monocyte	iPD_Control
ANKRD44	998.472	-0.0255123	0.0364489	-0.699947	0.48396	0.999703	Classical Monocyte	iPD_Control
SF3B1	564.956	0.00635269	0.0280517	0.226463	0.820841	0.999703	Classical Monocyte	iPD_Control
COQ10B	114.378	0.0207951	0.0462974	0.449164	0.653314	0.999703	Classical Monocyte	iPD_Control
HSPD1	231.006	-0.0602592	0.0479484	-1.25675	0.208844	0.999703	Classical Monocyte	iPD_Control
HSPE1	168.564	-0.0633964	0.0590452	-1.07369	0.28296	0.999703	Classical Monocyte	iPD_Control
MOB4	131.169	0.0139569	0.0396281	0.352197	0.724691	0.999703	Classical Monocyte	iPD_Control
PLCL1	76.2217	0.203569	0.12187	1.67038	0.0948443	0.999703	Classical Monocyte	iPD_Control
SATB2	8.83674	-0.00210704	0.131916	-0.0159726	0.987256	0.999703	Classical Monocyte	iPD_Control
FTCDNL1	31.7961	0.108852	0.0975221	1.11618	0.264345	0.999703	Classical Monocyte	iPD_Control
TYW5	29.4656	-0.0180881	0.0754603	-0.239704	0.81056	0.999703	Classical Monocyte	iPD_Control
MAIP1	47.7361	-0.0855723	0.055865	-1.53177	0.125579	0.999703	Classical Monocyte	iPD_Control
SPATS2L	41.1057	-0.0398315	0.120576	-0.330345	0.741139	0.999703	Classical Monocyte	iPD_Control
KCTD18	42.2212	-0.0674959	0.058653	-1.15077	0.249828	0.999703	Classical Monocyte	iPD_Control
SGO2	8.14995	0.138215	0.130895	1.05592	0.291006	0.999703	Classical Monocyte	iPD_Control
BZW1	339.433	-0.00172798	0.0483494	-0.0357395	0.97149	0.999703	Classical Monocyte	iPD_Control
CLK1	247.583	-0.0398341	0.0465585	-0.855572	0.392235	0.999703	Classical Monocyte	iPD_Control
PPIL3	45.9498	0.0293134	0.0734528	0.399078	0.689836	0.999703	Classical Monocyte	iPD_Control
NIF3L1	34.5591	-0.0873707	0.0730726	-1.19567	0.231826	0.999703	Classical Monocyte	iPD_Control
ORC2	67.1793	0.0393195	0.0472887	0.831478	0.405704	0.999703	Classical Monocyte	iPD_Control
FAM126B	123.805	0.0400244	0.0432817	0.92474	0.355101	0.999703	Classical Monocyte	iPD_Control
NDUFB3	262.434	-0.0604136	0.0580278	-1.04111	0.297823	0.999703	Classical Monocyte	iPD_Control
CFLAR	532.291	-0.00573056	0.0325831	-0.175875	0.860392	0.999703	Classical Monocyte	iPD_Control
CASP10	75.1182	-0.0367594	0.0548605	-0.670053	0.502824	0.999703	Classical Monocyte	iPD_Control
CASP8	254.148	-0.0283902	0.0607767	-0.467124	0.640411	0.999703	Classical Monocyte	iPD_Control
TRAK2	70.9102	-0.0173417	0.0506756	-0.342211	0.732192	0.999703	Classical Monocyte	iPD_Control
STRADB	29.8968	0.0759066	0.0630012	1.20484	0.228264	0.999703	Classical Monocyte	iPD_Control
ALS2	29.7835	-0.0526165	0.0798963	-0.65856	0.510178	0.999703	Classical Monocyte	iPD_Control
SUMO1	292.695	-0.0121288	0.0370327	-0.327517	0.743277	0.999703	Classical Monocyte	iPD_Control
NOP58	139.817	0.0137428	0.039484	0.348061	0.727794	0.999703	Classical Monocyte	iPD_Control
BMPR2	188.105	0.0170815	0.043902	0.389083	0.697215	0.999703	Classical Monocyte	iPD_Control
FAM117B	176.201	0.173316	0.075222	2.30405	0.0212196	0.999703	Classical Monocyte	iPD_Control
ICA1L	14.4968	0.231176	0.134455	1.71936	0.0855497	0.999703	Classical Monocyte	iPD_Control
WDR12	38.6547	-0.00188788	0.0674469	-0.0279906	0.97767	0.999703	Classical Monocyte	iPD_Control
CARF	27.62	0.0988964	0.0686464	1.44066	0.14968	0.999703	Classical Monocyte	iPD_Control
NBEAL1	153.865	-0.00112878	0.0372012	-0.0303425	0.975794	0.999703	Classical Monocyte	iPD_Control
CYP20A1	131.731	-0.00741729	0.0404338	-0.183443	0.854451	0.999703	Classical Monocyte	iPD_Control
ABI2	29.8948	-0.0582446	0.0699497	-0.832664	0.405034	0.999703	Classical Monocyte	iPD_Control
RAPH1	22.3949	0.089281	0.115657	0.77195	0.440144	0.999703	Classical Monocyte	iPD_Control
CD28	4.6485	-0.0268766	0.272774	-0.0985309	0.921511	0.999703	Classical Monocyte	iPD_Control
NRP2	11.9964	-0.0432216	0.121951	-0.354418	0.723025	0.999703	Classical Monocyte	iPD_Control
INO80D	135.703	-0.0359456	0.0413411	-0.869488	0.38458	0.999703	Classical Monocyte	iPD_Control
NDUFS1	116.35	0.042231	0.0363029	1.16329	0.24471	0.999703	Classical Monocyte	iPD_Control
EEF1B2	2248.27	-0.0020631	0.0542581	-0.0380238	0.969669	0.999703	Classical Monocyte	iPD_Control
FASTKD2	50.1747	-0.0084563	0.0575316	-0.146985	0.883144	0.999703	Classical Monocyte	iPD_Control
KLF7	278.109	-0.0428788	0.0542174	-0.790869	0.429021	0.999703	Classical Monocyte	iPD_Control
CREB1	747.888	-0.0725102	0.0614709	-1.17959	0.238165	0.999703	Classical Monocyte	iPD_Control
METTL21A	82.3583	-0.0845348	0.0508391	-1.66279	0.0963543	0.999703	Classical Monocyte	iPD_Control
CCNYL1	92.72	-0.0417984	0.0431615	-0.968417	0.332836	0.999703	Classical Monocyte	iPD_Control
PLEKHM3	94.7008	0.0329155	0.0453089	0.726469	0.467551	0.999703	Classical Monocyte	iPD_Control
IDH1	83.9242	-0.0421405	0.0666949	-0.63184	0.527492	0.999703	Classical Monocyte	iPD_Control
PIKFYVE	183.273	-0.0353601	0.038392	-0.921029	0.357035	0.999703	Classical Monocyte	iPD_Control
KANSL1L	104.21	0.0346108	0.058611	0.590517	0.554844	0.999703	Classical Monocyte	iPD_Control
LANCL1	18.2666	-0.0841127	0.0902668	-0.931823	0.351428	0.999703	Classical Monocyte	iPD_Control
BARD1	36.0596	-0.08914	0.0701031	-1.27156	0.203531	0.999703	Classical Monocyte	iPD_Control
ATIC	53.6578	0.0734665	0.0975576	0.753058	0.451415	0.999703	Classical Monocyte	iPD_Control
PECR	19.6667	0.205772	0.0927157	2.21939	0.0264605	0.999703	Classical Monocyte	iPD_Control
XRCC5	611.435	-0.007886	0.0224487	-0.35129	0.725371	0.999703	Classical Monocyte	iPD_Control
SMARCAL1	42.8934	-0.0106394	0.069843	-0.152333	0.878924	0.999703	Classical Monocyte	iPD_Control
TNS1	13.4139	-0.0808186	0.128046	-0.63117	0.527929	0.999703	Classical Monocyte	iPD_Control
RUFY4	32.4094	-0.129142	0.133662	-0.966178	0.333955	0.999703	Classical Monocyte	iPD_Control
CXCR2	11.5151	-0.0212574	0.122945	-0.172902	0.862729	0.999703	Classical Monocyte	iPD_Control
ARPC2	2449.18	-0.0151614	0.0272011	-0.557382	0.577267	0.999703	Classical Monocyte	iPD_Control
GPBAR1	224.44	0.0441462	0.076986	0.573432	0.566353	0.999703	Classical Monocyte	iPD_Control
AAMP	188.965	-0.0244349	0.0458322	-0.533139	0.593938	0.999703	Classical Monocyte	iPD_Control
PNKD	309.057	-0.0519757	0.0448281	-1.15945	0.246274	0.999703	Classical Monocyte	iPD_Control
TMBIM1	179.636	-0.0188085	0.0428961	-0.438465	0.661049	0.999703	Classical Monocyte	iPD_Control
CATIP	31.6879	0.122947	0.0838965	1.46546	0.142797	0.999703	Classical Monocyte	iPD_Control
SLC11A1	1100.97	0.0428148	0.0618009	0.692786	0.488444	0.999703	Classical Monocyte	iPD_Control
CTDSP1	407.348	0.0289049	0.0512357	0.564155	0.572649	0.999703	Classical Monocyte	iPD_Control
USP37	52.4029	-0.0155209	0.0951469	-0.163126	0.87042	0.999703	Classical Monocyte	iPD_Control
CNOT9	69.028	0.0116112	0.05459	0.212698	0.831563	0.999703	Classical Monocyte	iPD_Control
ZNF142	29.8698	-0.104816	0.0687613	-1.52435	0.127422	0.999703	Classical Monocyte	iPD_Control
BCS1L	20.4753	0.0967021	0.0852955	1.13373	0.256908	0.999703	Classical Monocyte	iPD_Control
RNF25	30.6029	-0.0408368	0.0740739	-0.551298	0.581429	0.999703	Classical Monocyte	iPD_Control
STK36	10.6835	0.0781289	0.108475	0.720247	0.471373	0.999703	Classical Monocyte	iPD_Control
TTLL4	86.9313	-0.0874676	0.0589119	-1.48472	0.137618	0.999703	Classical Monocyte	iPD_Control
CYP27A1	378.943	-0.154637	0.100783	-1.53437	0.12494	0.999703	Classical Monocyte	iPD_Control
NHEJ1	53.4123	-0.114134	0.0588886	-1.93813	0.0526071	0.999703	Classical Monocyte	iPD_Control
CNPPD1	173.099	-0.0540269	0.0359667	-1.50214	0.133062	0.999703	Classical Monocyte	iPD_Control
RETREG2	120.98	-0.082369	0.042832	-1.92307	0.054471	0.999703	Classical Monocyte	iPD_Control
ZFAND2B	115.409	0.0145252	0.0471414	0.308119	0.757992	0.999703	Classical Monocyte	iPD_Control
ATG9A	65.1963	0.0765269	0.0588612	1.30012	0.193558	0.999703	Classical Monocyte	iPD_Control
ANKZF1	60.83	-0.00116738	0.0586901	-0.0198906	0.984131	0.999703	Classical Monocyte	iPD_Control
GLB1L	14.7312	0.0149744	0.192169	0.0779232	0.937889	0.999703	Classical Monocyte	iPD_Control
STK16	82.5321	0.00803543	0.042968	0.18701	0.851653	0.999703	Classical Monocyte	iPD_Control
TUBA4A	231.147	0.0647972	0.0694133	0.933498	0.350563	0.999703	Classical Monocyte	iPD_Control
DNAJB2	52.1422	0.0468208	0.0551007	0.849733	0.395474	0.999703	Classical Monocyte	iPD_Control
DNPEP	141.212	0.00425011	0.0520142	0.0817107	0.934877	0.999703	Classical Monocyte	iPD_Control
DES	5.72103	0.095659	0.190623	0.501823	0.615792	0.999703	Classical Monocyte	iPD_Control
GMPPA	74.8721	0.00897175	0.0535004	0.167695	0.866823	0.999703	Classical Monocyte	iPD_Control
STK11IP	56.9502	-0.00457241	0.0557943	-0.0819513	0.934685	0.999703	Classical Monocyte	iPD_Control
FARSB	49.0107	0.0476671	0.0565984	0.842198	0.399677	0.999703	Classical Monocyte	iPD_Control
ACSL3	146.443	0.0573463	0.0523087	1.09631	0.272945	0.999703	Classical Monocyte	iPD_Control
AP1S3	11.4719	0.0785522	0.111216	0.706303	0.48	0.999703	Classical Monocyte	iPD_Control
WDFY1	225.385	0.00696773	0.0404786	0.172134	0.863332	0.999703	Classical Monocyte	iPD_Control
MRPL44	102.547	0.0318915	0.0461768	0.69064	0.489792	0.999703	Classical Monocyte	iPD_Control
FAM124B	7.04701	0.100959	0.144744	0.697499	0.485491	0.999703	Classical Monocyte	iPD_Control
CUL3	395.597	-0.011182	0.0333641	-0.33515	0.737512	0.999703	Classical Monocyte	iPD_Control
DOCK10	355.359	0.00841581	0.0737946	0.114044	0.909203	0.999703	Classical Monocyte	iPD_Control
IRS1	4.73195	0.222252	0.225844	0.984096	0.325068	0.999703	Classical Monocyte	iPD_Control
RHBDD1	97.9247	-0.00472222	0.0512163	-0.0922016	0.926538	0.999703	Classical Monocyte	iPD_Control
MFF	206.544	-0.0111323	0.0372523	-0.298835	0.765066	0.999703	Classical Monocyte	iPD_Control
TM4SF20	9.80099	-0.30082	0.191831	-1.56816	0.116845	0.999703	Classical Monocyte	iPD_Control
AGFG1	477.332	0.0400125	0.0493908	0.810122	0.41787	0.999703	Classical Monocyte	iPD_Control
PID1	851.998	0.0190658	0.0837334	0.227697	0.819882	0.999703	Classical Monocyte	iPD_Control
DNER	11.8067	-0.414447	0.185906	-2.22934	0.0257916	0.999703	Classical Monocyte	iPD_Control
TRIP12	427.365	0.0053846	0.0269098	0.200098	0.841404	0.999703	Classical Monocyte	iPD_Control
SP110	449.197	-0.00455888	0.0470746	-0.0968437	0.92285	0.999703	Classical Monocyte	iPD_Control
SP140	53.011	-0.0929877	0.0744915	-1.2483	0.211922	0.999703	Classical Monocyte	iPD_Control
SP140L	106.22	-0.0567515	0.0430844	-1.31722	0.187765	0.999703	Classical Monocyte	iPD_Control
SP100	619.552	0.0468055	0.0285116	1.64163	0.100667	0.999703	Classical Monocyte	iPD_Control
CAB39	465.928	-0.0120883	0.0376082	-0.321427	0.747887	0.999703	Classical Monocyte	iPD_Control
ITM2C	7.69441	0.206702	0.165003	1.25271	0.21031	0.999703	Classical Monocyte	iPD_Control
PSMD1	197.13	-0.0153433	0.0330831	-0.463781	0.642805	0.999703	Classical Monocyte	iPD_Control
ARMC9	26.7288	0.0188556	0.11621	0.162255	0.871105	0.999703	Classical Monocyte	iPD_Control
NCL	767.195	0.0105096	0.0396504	0.265055	0.790967	0.999703	Classical Monocyte	iPD_Control
PTMA	7650.79	-0.017894	0.0480975	-0.372036	0.709866	0.999703	Classical Monocyte	iPD_Control
PDE6D	79.2221	-0.0261509	0.0441299	-0.59259	0.553456	0.999703	Classical Monocyte	iPD_Control
COPS7B	38.5687	-0.0437841	0.0562888	-0.777847	0.436659	0.999703	Classical Monocyte	iPD_Control
DIS3L2	125.748	0.0339593	0.0456991	0.743107	0.457417	0.999703	Classical Monocyte	iPD_Control
TIGD1	15.4495	0.0655691	0.095003	0.690179	0.490081	0.999703	Classical Monocyte	iPD_Control
EIF4E2	376.866	-0.00765257	0.0299699	-0.255342	0.798459	0.999703	Classical Monocyte	iPD_Control
GIGYF2	229.331	0.0171079	0.0368895	0.463761	0.642819	0.999703	Classical Monocyte	iPD_Control
SNORC	5.55201	0.0244461	0.145496	0.16802	0.866568	0.999703	Classical Monocyte	iPD_Control
INPP5D	735.969	0.0111127	0.0374506	0.296731	0.766672	0.999703	Classical Monocyte	iPD_Control
ATG16L1	85.8935	-0.0728412	0.0650123	-1.12042	0.262534	0.999703	Classical Monocyte	iPD_Control
DGKD	279.683	0.0497717	0.0386542	1.28761	0.19788	0.999703	Classical Monocyte	iPD_Control
USP40	34.3183	-0.0141984	0.0764581	-0.185702	0.852679	0.999703	Classical Monocyte	iPD_Control
ARL4C	304.751	-0.0496971	0.168411	-0.295095	0.767921	0.999703	Classical Monocyte	iPD_Control
SH3BP4	9.35739	0.594177	0.196423	3.02498	0.00248649	0.999703	Classical Monocyte	iPD_Control
ACKR3	2.5176	0.587001	0.366476	1.60174	0.109212	0.999703	Classical Monocyte	iPD_Control
COPS8	71.6205	-0.00569037	0.0452321	-0.125804	0.899887	0.999703	Classical Monocyte	iPD_Control
LRRFIP1	2485.16	-0.0312725	0.0343113	-0.911435	0.362066	0.999703	Classical Monocyte	iPD_Control
RBM44	11.0683	-0.250413	0.117807	-2.12562	0.0335353	0.999703	Classical Monocyte	iPD_Control
UBE2F	245.305	-0.0266763	0.0348954	-0.764463	0.444591	0.999703	Classical Monocyte	iPD_Control
SCLY	30.5261	-0.0340856	0.0674413	-0.505411	0.61327	0.999703	Classical Monocyte	iPD_Control
ILKAP	163.267	0.0278783	0.0388449	0.717682	0.472953	0.999703	Classical Monocyte	iPD_Control
HES6	9.1103	-0.0621368	0.123569	-0.502853	0.615068	0.999703	Classical Monocyte	iPD_Control
PER2	76.6999	-0.00736684	0.0826384	-0.0891455	0.928966	0.999703	Classical Monocyte	iPD_Control
TRAF3IP1	29.7534	-0.0940538	0.0713736	-1.31777	0.187582	0.999703	Classical Monocyte	iPD_Control
ASB1	43.4482	0.0422539	0.0724138	0.583506	0.559553	0.999703	Classical Monocyte	iPD_Control
HDAC4	320.208	-0.011823	0.0593671	-0.199151	0.842144	0.999703	Classical Monocyte	iPD_Control
NDUFA10	278.612	0.0414332	0.0374608	1.10604	0.268709	0.999703	Classical Monocyte	iPD_Control
COPS9	421.087	-0.0527007	0.0766402	-0.687639	0.49168	0.999703	Classical Monocyte	iPD_Control
ANKMY1	75.7893	0.0546992	0.0536001	1.02051	0.307489	0.999703	Classical Monocyte	iPD_Control
DUSP28	54.4504	-0.102738	0.0612507	-1.67733	0.0934773	0.999703	Classical Monocyte	iPD_Control
RNPEPL1	353.77	0.00680946	0.040074	0.169922	0.865071	0.999703	Classical Monocyte	iPD_Control
CAPN10	51.8278	0.0100083	0.0557433	0.179543	0.857511	0.999703	Classical Monocyte	iPD_Control
GPR35	91.1078	0.187388	0.117529	1.5944	0.110847	0.999703	Classical Monocyte	iPD_Control
SNED1	28.6072	0.092526	0.113828	0.81286	0.416298	0.999703	Classical Monocyte	iPD_Control
MTERF4	73.0808	-0.0135137	0.0427535	-0.316084	0.751939	0.999703	Classical Monocyte	iPD_Control
PASK	6.86449	0.109108	0.146713	0.743684	0.457068	0.999703	Classical Monocyte	iPD_Control
PPP1R7	194.422	-0.032076	0.0383096	-0.837283	0.402433	0.999703	Classical Monocyte	iPD_Control
HDLBP	413.163	-0.0156149	0.0261539	-0.597039	0.550481	0.999703	Classical Monocyte	iPD_Control
FARP2	84.1393	0.0249738	0.0687271	0.363376	0.716324	0.999703	Classical Monocyte	iPD_Control
STK25	100.097	0.0303417	0.0411845	0.736724	0.46129	0.999703	Classical Monocyte	iPD_Control
THAP4	58.2746	0.0459241	0.0526986	0.871448	0.383509	0.999703	Classical Monocyte	iPD_Control
ATG4B	164.602	0.0155147	0.0429568	0.361169	0.717973	0.999703	Classical Monocyte	iPD_Control
DTYMK	49.4281	-0.0242779	0.0613908	-0.395465	0.6925	0.999703	Classical Monocyte	iPD_Control
ING5	82.445	0.110395	0.0551062	2.00331	0.0451445	0.999703	Classical Monocyte	iPD_Control
D2HGDH	65.4233	-0.00189664	0.0722296	-0.0262585	0.979051	0.999703	Classical Monocyte	iPD_Control
NEU4	6.41761	-0.136578	0.363217	-0.376023	0.7069	0.999703	Classical Monocyte	iPD_Control
TRNT1	61.2351	0.0297324	0.0497327	0.597844	0.549944	0.999703	Classical Monocyte	iPD_Control
CRBN	189.395	-0.0373237	0.0336944	-1.10771	0.267986	0.999703	Classical Monocyte	iPD_Control
SUMF1	361.956	-0.0797203	0.0463969	-1.71823	0.0857554	0.999703	Classical Monocyte	iPD_Control
SETMAR	8.68608	0.0304424	0.122646	0.248214	0.803969	0.999703	Classical Monocyte	iPD_Control
ITPR1	240.803	0.0270319	0.042003	0.643572	0.519853	0.999703	Classical Monocyte	iPD_Control
BHLHE40	235.579	-0.0768382	0.0832454	-0.923032	0.35599	0.999703	Classical Monocyte	iPD_Control
ARL8B	385.476	-0.0122468	0.0309141	-0.396155	0.69199	0.999703	Classical Monocyte	iPD_Control
EDEM1	95.1123	0.0741091	0.043824	1.69106	0.0908248	0.999703	Classical Monocyte	iPD_Control
RAD18	17.8967	0.0600829	0.0835766	0.718897	0.472205	0.999703	Classical Monocyte	iPD_Control
SRGAP3	20.5354	0.0288496	0.0963943	0.299288	0.764721	0.999703	Classical Monocyte	iPD_Control
THUMPD3	66.7925	-0.0717938	0.0515886	-1.39166	0.164025	0.999703	Classical Monocyte	iPD_Control
SETD5	196.142	-0.0033816	0.0405331	-0.0834281	0.933511	0.999703	Classical Monocyte	iPD_Control
MTMR14	395.756	-0.0146482	0.0285774	-0.512579	0.608246	0.999703	Classical Monocyte	iPD_Control
BRPF1	71.7007	-0.00316255	0.0608049	-0.0520115	0.95852	0.999703	Classical Monocyte	iPD_Control
OGG1	56.8662	0.054773	0.051278	1.06816	0.28545	0.999703	Classical Monocyte	iPD_Control
CAMK1	232.903	-0.00208305	0.0584323	-0.0356489	0.971562	0.999703	Classical Monocyte	iPD_Control
TADA3	168.715	-0.0556049	0.0424513	-1.30985	0.190246	0.999703	Classical Monocyte	iPD_Control
ARPC4	807.366	-0.00665076	0.0329397	-0.201907	0.839989	0.999703	Classical Monocyte	iPD_Control
TTLL3	105.364	-0.0422	0.0559022	-0.75489	0.450315	0.999703	Classical Monocyte	iPD_Control
JAGN1	124.25	0.0135199	0.0482473	0.280221	0.779308	0.999703	Classical Monocyte	iPD_Control
IL17RC	26.4074	-0.0356605	0.0846111	-0.421464	0.673417	0.999703	Classical Monocyte	iPD_Control
CRELD1	23.9612	0.0672316	0.0836061	0.804147	0.421312	0.999703	Classical Monocyte	iPD_Control
EMC3	194.472	-0.0072998	0.0415	-0.175899	0.860374	0.999703	Classical Monocyte	iPD_Control
FANCD2	10.8245	0.0541544	0.102205	0.529858	0.59621	0.999703	Classical Monocyte	iPD_Control
BRK1	858.282	0.0302729	0.0391303	0.773643	0.439142	0.999703	Classical Monocyte	iPD_Control
VHL	189.343	0.0203945	0.0351386	0.580401	0.561644	0.999703	Classical Monocyte	iPD_Control
IRAK2	34.4506	0.19844	0.152076	1.30488	0.191935	0.999703	Classical Monocyte	iPD_Control
TATDN2	77.6381	0.0370008	0.0510637	0.724601	0.468697	0.999703	Classical Monocyte	iPD_Control
GHRL	10.4343	0.0809442	0.125436	0.645304	0.51873	0.999703	Classical Monocyte	iPD_Control
SEC13	275.234	0.0215227	0.0406732	0.529161	0.596694	0.999703	Classical Monocyte	iPD_Control
ATG7	893.231	0.0254795	0.0506261	0.503289	0.614761	0.999703	Classical Monocyte	iPD_Control
VGLL4	78.9154	-0.0941441	0.0515775	-1.82529	0.0679568	0.999703	Classical Monocyte	iPD_Control
TAMM41	31.5698	-0.035478	0.0696403	-0.509447	0.610439	0.999703	Classical Monocyte	iPD_Control
PPARG	9.15707	0.14536	0.196538	0.739601	0.459542	0.999703	Classical Monocyte	iPD_Control
TSEN2	17.9109	0.00736669	0.0998929	0.0737459	0.941213	0.999703	Classical Monocyte	iPD_Control
MKRN2	47.6048	0.0517947	0.0558457	0.92746	0.353688	0.999703	Classical Monocyte	iPD_Control
RAF1	313.841	-0.0278718	0.0372906	-0.747423	0.454808	0.999703	Classical Monocyte	iPD_Control
IQSEC1	591.682	0.0107505	0.0426425	0.252108	0.800958	0.999703	Classical Monocyte	iPD_Control
NUP210	191.704	0.00231133	0.0356323	0.064866	0.948281	0.999703	Classical Monocyte	iPD_Control
HDAC11	12.106	0.0435733	0.103301	0.421809	0.673164	0.999703	Classical Monocyte	iPD_Control
CHCHD4	31.739	-0.170709	0.0788599	-2.16471	0.0304099	0.999703	Classical Monocyte	iPD_Control
TMEM43	96.555	-0.00805547	0.0500344	-0.160998	0.872095	0.999703	Classical Monocyte	iPD_Control
XPC	163.412	-0.04339	0.038516	-1.12655	0.259935	0.999703	Classical Monocyte	iPD_Control
LSM3	217.528	-0.0213023	0.0543832	-0.391708	0.695274	0.999703	Classical Monocyte	iPD_Control
SLC6A6	249.894	0.0182177	0.0436689	0.417177	0.676549	0.999703	Classical Monocyte	iPD_Control
CCDC174	83.9299	-0.0562365	0.0521918	-1.0775	0.281259	0.999703	Classical Monocyte	iPD_Control
NR2C2	133.462	-0.00313515	0.0443546	-0.0706839	0.943649	0.999703	Classical Monocyte	iPD_Control
MRPS25	107.184	0.109377	0.0450549	2.42763	0.0151977	0.999703	Classical Monocyte	iPD_Control
RBSN	62.2866	-0.0691672	0.0539595	-1.28184	0.1999	0.999703	Classical Monocyte	iPD_Control
CAPN7	227.011	0.0203193	0.0426174	0.476785	0.633515	0.999703	Classical Monocyte	iPD_Control
SH3BP5	179.203	0.0600094	0.0826051	0.726461	0.467556	0.999703	Classical Monocyte	iPD_Control
METTL6	68.4628	-0.0382492	0.0891528	-0.42903	0.667902	0.999703	Classical Monocyte	iPD_Control
EAF1	143.034	-0.0735016	0.0754128	-0.974657	0.32973	0.999703	Classical Monocyte	iPD_Control
COLQ	9.786	0.110505	0.133889	0.825346	0.409175	0.999703	Classical Monocyte	iPD_Control
HACL1	62.137	0.00605436	0.0542129	0.111677	0.911079	0.999703	Classical Monocyte	iPD_Control
BTD	46.5734	0.0828795	0.0599151	1.38328	0.166579	0.999703	Classical Monocyte	iPD_Control
ANKRD28	121.645	-0.223916	0.134203	-1.66849	0.0952192	0.999703	Classical Monocyte	iPD_Control
DPH3	138.519	-0.0660324	0.0546208	-1.20893	0.226692	0.999703	Classical Monocyte	iPD_Control
OXNAD1	33.6149	-0.00274974	0.0801947	-0.0342883	0.972647	0.999703	Classical Monocyte	iPD_Control
RFTN1	131.636	-0.0367952	0.0471797	-0.779894	0.435453	0.999703	Classical Monocyte	iPD_Control
PLCL2	477.6	-0.0312797	0.036787	-0.850293	0.395162	0.999703	Classical Monocyte	iPD_Control
TBC1D5	651.465	0.0308429	0.0411798	0.748983	0.453868	0.999703	Classical Monocyte	iPD_Control
SATB1	73.4832	0.0377609	0.0562683	0.671085	0.502166	0.999703	Classical Monocyte	iPD_Control
RAB5A	194.624	0.0202029	0.0380486	0.530975	0.595436	0.999703	Classical Monocyte	iPD_Control
KAT2B	115.947	0.00303818	0.0495034	0.0613733	0.951062	0.999703	Classical Monocyte	iPD_Control
UBE2E2	574.068	-0.00619988	0.0354373	-0.174953	0.861116	0.999703	Classical Monocyte	iPD_Control
UBE2E1	382.565	-0.0258721	0.040492	-0.638942	0.52286	0.999703	Classical Monocyte	iPD_Control
NKIRAS1	16.5124	-0.134036	0.0889357	-1.50711	0.131783	0.999703	Classical Monocyte	iPD_Control
NR1D2	167.503	-0.0520153	0.0725774	-0.716687	0.473568	0.999703	Classical Monocyte	iPD_Control
TOP2B	233.747	0.00205639	0.0351802	0.0584529	0.953388	0.999703	Classical Monocyte	iPD_Control
NGLY1	157.413	0.0143949	0.0400801	0.359154	0.71948	0.999703	Classical Monocyte	iPD_Control
OXSM	15.9292	0.105168	0.0936557	1.12292	0.261472	0.999703	Classical Monocyte	iPD_Control
SLC4A7	115.233	0.015647	0.0594029	0.263405	0.792238	0.999703	Classical Monocyte	iPD_Control
CMC1	129.392	0.0157274	0.0455628	0.34518	0.729959	0.999703	Classical Monocyte	iPD_Control
AZI2	241.341	0.0134993	0.0365075	0.369768	0.711555	0.999703	Classical Monocyte	iPD_Control
ZCWPW2	114.568	-0.0661829	0.0843939	-0.784214	0.432915	0.999703	Classical Monocyte	iPD_Control
TGFBR2	639.075	-0.0615683	0.0429737	-1.4327	0.151945	0.999703	Classical Monocyte	iPD_Control
STT3B	308.361	-0.0115931	0.0293926	-0.394422	0.69327	0.999703	Classical Monocyte	iPD_Control
OSBPL10	4.03541	-0.0620711	0.270843	-0.229178	0.818731	0.999703	Classical Monocyte	iPD_Control
GPD1L	17.0967	0.00519775	0.0901451	0.0576598	0.95402	0.999703	Classical Monocyte	iPD_Control
CMTM8	14.3453	0.0287999	0.118055	0.243953	0.807267	0.999703	Classical Monocyte	iPD_Control
CMTM7	389.295	-0.056247	0.0368289	-1.52725	0.126698	0.999703	Classical Monocyte	iPD_Control
CMTM6	597.942	-0.0321267	0.0321669	-0.998751	0.317915	0.999703	Classical Monocyte	iPD_Control
DYNC1LI1	192.697	-0.0398195	0.0316257	-1.25909	0.207999	0.999703	Classical Monocyte	iPD_Control
CNOT10	85.3939	-0.0515271	0.0383358	-1.3441	0.178917	0.999703	Classical Monocyte	iPD_Control
GLB1	207.905	-0.0149523	0.0323577	-0.462093	0.644014	0.999703	Classical Monocyte	iPD_Control
TMPPE	12.4993	0.0633035	0.110528	0.572735	0.566824	0.999703	Classical Monocyte	iPD_Control
CRTAP	905.706	-0.00838756	0.0414873	-0.202172	0.839783	0.999703	Classical Monocyte	iPD_Control
UBP1	154.328	-0.00145291	0.0427062	-0.0340211	0.97286	0.999703	Classical Monocyte	iPD_Control
CLASP2	322.715	0.0345871	0.0336223	1.0287	0.303623	0.999703	Classical Monocyte	iPD_Control
PDCD6IP	361.356	-0.045376	0.0324179	-1.39972	0.161597	0.999703	Classical Monocyte	iPD_Control
TRANK1	110.152	-0.0546068	0.0879635	-0.620789	0.534739	0.999703	Classical Monocyte	iPD_Control
EPM2AIP1	77.0046	-0.00260591	0.0433998	-0.0600442	0.95212	0.999703	Classical Monocyte	iPD_Control
MLH1	61.5909	-0.0362938	0.0501294	-0.724001	0.469065	0.999703	Classical Monocyte	iPD_Control
LRRFIP2	410.058	-0.0458302	0.0526139	-0.871066	0.383718	0.999703	Classical Monocyte	iPD_Control
GOLGA4	344.536	-0.00386434	0.0386737	-0.0999217	0.920406	0.999703	Classical Monocyte	iPD_Control
ITGA9	5.0463	0.0156519	0.216286	0.0723666	0.94231	0.999703	Classical Monocyte	iPD_Control
CTDSPL	31.5989	-0.219699	0.159228	-1.37978	0.167655	0.999703	Classical Monocyte	iPD_Control
VILL	36.2734	0.036883	0.067815	0.543877	0.586526	0.999703	Classical Monocyte	iPD_Control
PLCD1	16.6559	-0.0805664	0.102187	-0.788425	0.430448	0.999703	Classical Monocyte	iPD_Control
DLEC1	15.6874	0.0526056	0.0974755	0.53968	0.589418	0.999703	Classical Monocyte	iPD_Control
ACAA1	307.216	-0.00463459	0.0361447	-0.128223	0.897972	0.999703	Classical Monocyte	iPD_Control
MYD88	401.337	-0.0035748	0.0402724	-0.0887656	0.929268	0.999703	Classical Monocyte	iPD_Control
OXSR1	225.809	-0.0109604	0.0635035	-0.172595	0.86297	0.999703	Classical Monocyte	iPD_Control
XYLB	13.2949	-0.0331528	0.1071	-0.30955	0.756903	0.999703	Classical Monocyte	iPD_Control
EXOG	39.732	0.0435286	0.0658441	0.661087	0.508557	0.999703	Classical Monocyte	iPD_Control
WDR48	118.168	1.06782e-05	0.0461803	0.000231227	0.999816	0.999816	Classical Monocyte	iPD_Control
GORASP1	73.0873	0.0338698	0.0467618	0.724305	0.468878	0.999703	Classical Monocyte	iPD_Control
TTC21A	19.8062	-0.0149288	0.10413	-0.143367	0.886	0.999703	Classical Monocyte	iPD_Control
CSRNP1	234.647	0.0547354	0.113197	0.483541	0.628712	0.999703	Classical Monocyte	iPD_Control
CX3CR1	126.989	-0.117789	0.140323	-0.839411	0.401239	0.999703	Classical Monocyte	iPD_Control
SLC25A38	22.3918	0.0227504	0.0762558	0.298344	0.765441	0.999703	Classical Monocyte	iPD_Control
EIF1B	290.61	-0.0205688	0.0427566	-0.481066	0.630469	0.999703	Classical Monocyte	iPD_Control
ZNF619	8.56918	0.00484313	0.11454	0.0422834	0.966273	0.999703	Classical Monocyte	iPD_Control
ZNF621	32.3062	0.0171518	0.0628863	0.272743	0.785051	0.999703	Classical Monocyte	iPD_Control
CTNNB1	738.773	-0.0306186	0.0647504	-0.472872	0.636305	0.999703	Classical Monocyte	iPD_Control
ULK4	93.5731	-0.0312877	0.0573621	-0.545442	0.58545	0.999703	Classical Monocyte	iPD_Control
TRAK1	300.805	-0.0502096	0.0408829	-1.22813	0.219397	0.999703	Classical Monocyte	iPD_Control
VIPR1	70.607	0.0189104	0.0776026	0.243683	0.807477	0.999703	Classical Monocyte	iPD_Control
SEC22C	56.9693	0.0424453	0.0518265	0.818989	0.412793	0.999703	Classical Monocyte	iPD_Control
SS18L2	122.278	0.0166752	0.0478102	0.34878	0.727255	0.999703	Classical Monocyte	iPD_Control
NKTR	286.945	0.017265	0.0393295	0.438982	0.660675	0.999703	Classical Monocyte	iPD_Control
ZBTB47	33.1191	-0.0962409	0.0748921	-1.28506	0.198771	0.999703	Classical Monocyte	iPD_Control
CCDC13	24.7972	0.0706293	0.100747	0.701056	0.483268	0.999703	Classical Monocyte	iPD_Control
HIGD1A	101.033	-0.0293304	0.0520379	-0.563635	0.573002	0.999703	Classical Monocyte	iPD_Control
POMGNT2	11.0273	-0.013122	0.110818	-0.118411	0.905742	0.999703	Classical Monocyte	iPD_Control
SNRK	241.736	-0.0210698	0.0534183	-0.39443	0.693264	0.999703	Classical Monocyte	iPD_Control
ANO10	141.117	0.00873434	0.0522299	0.167229	0.86719	0.999703	Classical Monocyte	iPD_Control
ABHD5	324.262	-0.020619	0.0680307	-0.303083	0.761826	0.999703	Classical Monocyte	iPD_Control
TCAIM	62.0946	-0.0300739	0.0560169	-0.536872	0.591356	0.999703	Classical Monocyte	iPD_Control
ZNF445	72.6076	0.018481	0.0515985	0.35817	0.720216	0.999703	Classical Monocyte	iPD_Control
ZNF852	35.5018	-0.0949416	0.0838229	-1.13265	0.257363	0.999703	Classical Monocyte	iPD_Control
ZNF197	18.2445	-0.062478	0.0891529	-0.700796	0.48343	0.999703	Classical Monocyte	iPD_Control
ZNF35	13.7859	0.127742	0.112043	1.14012	0.254236	0.999703	Classical Monocyte	iPD_Control
KIAA1143	100.136	-0.0624892	0.047382	-1.31884	0.187223	0.999703	Classical Monocyte	iPD_Control
TMEM42	36.2726	0.0125993	0.0622737	0.202322	0.839665	0.999703	Classical Monocyte	iPD_Control
ZDHHC3	196.377	0.0394354	0.0351066	1.1233	0.261308	0.999703	Classical Monocyte	iPD_Control
EXOSC7	71.778	0.0249724	0.0446283	0.559565	0.575776	0.999703	Classical Monocyte	iPD_Control
CDCP1	6.67123	0.0041743	0.197942	0.0210885	0.983175	0.999703	Classical Monocyte	iPD_Control
TMEM158	4.58004	-0.255694	0.186955	-1.36768	0.171413	0.999703	Classical Monocyte	iPD_Control
LARS2	45.3419	0.0687413	0.0573808	1.19798	0.230923	0.999703	Classical Monocyte	iPD_Control
LIMD1	141.889	0.0357019	0.0567914	0.62865	0.529578	0.999703	Classical Monocyte	iPD_Control
SACM1L	82.3675	-0.0182409	0.0493816	-0.369387	0.71184	0.999703	Classical Monocyte	iPD_Control
LZTFL1	35.3111	-0.0394359	0.0604318	-0.652568	0.514035	0.999703	Classical Monocyte	iPD_Control
FYCO1	59.3144	0.0349803	0.0578992	0.604158	0.545738	0.999703	Classical Monocyte	iPD_Control
CCR3	6.76893	-0.103239	0.171059	-0.603531	0.546156	0.999703	Classical Monocyte	iPD_Control
CCR1	146.701	-0.207438	0.105408	-1.96795	0.049074	0.999703	Classical Monocyte	iPD_Control
CCR2	115.75	-0.156256	0.127743	-1.22321	0.221249	0.999703	Classical Monocyte	iPD_Control
CCR5	5.30994	-0.108842	0.188754	-0.576637	0.564185	0.999703	Classical Monocyte	iPD_Control
CCRL2	14.1246	-0.101311	0.106615	-0.950244	0.341988	0.999703	Classical Monocyte	iPD_Control
ALS2CL	7.35681	-0.0383275	0.151644	-0.252747	0.800464	0.999703	Classical Monocyte	iPD_Control
CCDC12	343.5	-0.0176363	0.0362508	-0.486506	0.626608	0.999703	Classical Monocyte	iPD_Control
NBEAL2	374.876	0.0394402	0.0493423	0.799317	0.424107	0.999703	Classical Monocyte	iPD_Control
SETD2	397.882	-0.00467488	0.0310644	-0.15049	0.880378	0.999703	Classical Monocyte	iPD_Control
KIF9	58.4238	-0.0522529	0.0786301	-0.664541	0.506344	0.999703	Classical Monocyte	iPD_Control
KLHL18	167.482	0.0494884	0.0519351	0.952889	0.340646	0.999703	Classical Monocyte	iPD_Control
PTPN23	63.9229	0.0150014	0.0438273	0.342283	0.732138	0.999703	Classical Monocyte	iPD_Control
SCAP	74.1522	0.0513996	0.0499347	1.02934	0.303322	0.999703	Classical Monocyte	iPD_Control
ELP6	38.4106	0.01849	0.0603879	0.306187	0.759463	0.999703	Classical Monocyte	iPD_Control
SMARCC1	324.901	0.0228792	0.0322552	0.70932	0.478126	0.999703	Classical Monocyte	iPD_Control
DHX30	112.043	0.00120837	0.0421963	0.0286368	0.977154	0.999703	Classical Monocyte	iPD_Control
MAP4	190.683	-0.00773762	0.0377176	-0.205146	0.837458	0.999703	Classical Monocyte	iPD_Control
CAMP	6.7275	0.156696	0.161745	0.968785	0.332653	0.999703	Classical Monocyte	iPD_Control
ZNF589	40.6928	0.0314606	0.0754791	0.416812	0.676816	0.999703	Classical Monocyte	iPD_Control
NME6	54.4663	0.00653315	0.0556784	0.117337	0.906593	0.999703	Classical Monocyte	iPD_Control
CCDC51	9.44979	0.131419	0.122604	1.0719	0.283765	0.999703	Classical Monocyte	iPD_Control
TMA7	1532.35	-0.0249737	0.069344	-0.360142	0.718741	0.999703	Classical Monocyte	iPD_Control
ATRIP	57.5053	-0.0806323	0.0550869	-1.46373	0.143268	0.999703	Classical Monocyte	iPD_Control
TREX1	23.5502	0.0617594	0.0875151	0.7057	0.480374	0.999703	Classical Monocyte	iPD_Control
SHISA5	310.689	-0.00175527	0.0511857	-0.0342921	0.972644	0.999703	Classical Monocyte	iPD_Control
PFKFB4	147.479	-0.0516063	0.0506257	-1.01937	0.308027	0.999703	Classical Monocyte	iPD_Control
UQCRC1	529.758	0.0105631	0.0409928	0.257682	0.796653	0.999703	Classical Monocyte	iPD_Control
SLC26A6	48.5461	0.0684561	0.06199	1.10431	0.26946	0.999703	Classical Monocyte	iPD_Control
NCKIPSD	22.7312	-0.149003	0.0788966	-1.88858	0.0589476	0.999703	Classical Monocyte	iPD_Control
IP6K2	106.216	-0.010862	0.0387755	-0.280124	0.779382	0.999703	Classical Monocyte	iPD_Control
PRKAR2A	233.54	0.00345545	0.0359011	0.0962491	0.923323	0.999703	Classical Monocyte	iPD_Control
SLC25A20	62.0363	0.0045086	0.0844583	0.0533826	0.957427	0.999703	Classical Monocyte	iPD_Control
ARIH2OS	17.2606	-0.106149	0.0881373	-1.20435	0.228453	0.999703	Classical Monocyte	iPD_Control
ARIH2	236.611	0.0243588	0.0346385	0.703228	0.481914	0.999703	Classical Monocyte	iPD_Control
P4HTM	45.1585	0.0293637	0.0550506	0.533394	0.593761	0.999703	Classical Monocyte	iPD_Control
WDR6	85.2882	0.111989	0.0650853	1.72064	0.0853156	0.999703	Classical Monocyte	iPD_Control
DALRD3	70.6242	-0.0449636	0.0507623	-0.885767	0.375743	0.999703	Classical Monocyte	iPD_Control
NDUFAF3	244.566	-0.0397819	0.0437331	-0.909652	0.363006	0.999703	Classical Monocyte	iPD_Control
IMPDH2	114.292	0.0710205	0.0596667	1.19029	0.233933	0.999703	Classical Monocyte	iPD_Control
QRICH1	188.046	0.0225553	0.0421925	0.534581	0.592939	0.999703	Classical Monocyte	iPD_Control
QARS	239.157	0.0292549	0.043283	0.675899	0.499105	0.999703	Classical Monocyte	iPD_Control
USP19	68.9829	-0.0215864	0.0472451	-0.456902	0.647741	0.999703	Classical Monocyte	iPD_Control
LAMB2	13.9058	0.202893	0.145731	1.39225	0.163848	0.999703	Classical Monocyte	iPD_Control
CCDC71	34.858	-0.00996102	0.0714583	-0.139396	0.889137	0.999703	Classical Monocyte	iPD_Control
KLHDC8B	21.3211	0.00670103	0.104439	0.0641621	0.948841	0.999703	Classical Monocyte	iPD_Control
USP4	472.218	0.0220158	0.0405685	0.542681	0.58735	0.999703	Classical Monocyte	iPD_Control
RHOA	2774.99	0.0129582	0.0336743	0.384811	0.700377	0.999703	Classical Monocyte	iPD_Control
TCTA	64.9681	0.0104138	0.0555996	0.187299	0.851426	0.999703	Classical Monocyte	iPD_Control
AMT	14.3463	0.0872006	0.100823	0.864889	0.3871	0.999703	Classical Monocyte	iPD_Control
NICN1	12.408	0.024588	0.0933039	0.263526	0.792145	0.999703	Classical Monocyte	iPD_Control
DAG1	36.0451	-0.0167318	0.0578555	-0.289201	0.772428	0.999703	Classical Monocyte	iPD_Control
APEH	130.65	-0.00521326	0.0433716	-0.1202	0.904325	0.999703	Classical Monocyte	iPD_Control
MST1	6.07849	-0.0401048	0.136057	-0.294765	0.768173	0.999703	Classical Monocyte	iPD_Control
RNF123	34.3949	0.133841	0.0693893	1.92883	0.0537514	0.999703	Classical Monocyte	iPD_Control
GMPPB	32.9806	0.065324	0.0638288	1.02343	0.306107	0.999703	Classical Monocyte	iPD_Control
IP6K1	160.511	0.0380095	0.0511458	0.74316	0.457385	0.999703	Classical Monocyte	iPD_Control
UBA7	143.744	-0.0186816	0.0535264	-0.349018	0.727076	0.999703	Classical Monocyte	iPD_Control
MON1A	14.0295	-0.00579561	0.0955562	-0.0606514	0.951637	0.999703	Classical Monocyte	iPD_Control
RBM6	429.924	0.0104241	0.0437532	0.238248	0.811689	0.999703	Classical Monocyte	iPD_Control
RBM5	265.845	0.0323126	0.0326935	0.988347	0.322983	0.999703	Classical Monocyte	iPD_Control
GNAI2	2991.36	0.00557859	0.0251368	0.22193	0.824369	0.999703	Classical Monocyte	iPD_Control
IFRD2	30.4696	0.0588375	0.0676688	0.869492	0.384578	0.999703	Classical Monocyte	iPD_Control
NAA80	15.6645	-0.0132012	0.101075	-0.130608	0.896085	0.999703	Classical Monocyte	iPD_Control
HYAL2	20.1263	-0.141894	0.0904447	-1.56885	0.116684	0.999703	Classical Monocyte	iPD_Control
TUSC2	116.325	-0.0445593	0.048646	-0.915991	0.359672	0.999703	Classical Monocyte	iPD_Control
RASSF1	183.308	-0.0109169	0.0452112	-0.241463	0.809196	0.999703	Classical Monocyte	iPD_Control
NPRL2	34.3697	0.0118259	0.0606631	0.194943	0.845437	0.999703	Classical Monocyte	iPD_Control
CYB561D2	132.588	0.00495817	0.0466353	0.106318	0.91533	0.999703	Classical Monocyte	iPD_Control
TMEM115	45.5498	0.0106438	0.061312	0.1736	0.86218	0.999703	Classical Monocyte	iPD_Control
HEMK1	28.3982	0.00517863	0.0672807	0.0769704	0.938647	0.999703	Classical Monocyte	iPD_Control
CISH	24.3565	-0.145637	0.090251	-1.61369	0.106594	0.999703	Classical Monocyte	iPD_Control
MAPKAPK3	390.731	0.0167634	0.0350139	0.478766	0.632105	0.999703	Classical Monocyte	iPD_Control
MANF	67.4696	0.00411141	0.0639728	0.0642681	0.948757	0.999703	Classical Monocyte	iPD_Control
RBM15B	108.821	-0.0191975	0.0503819	-0.38104	0.703174	0.999703	Classical Monocyte	iPD_Control
DCAF1	98.8073	-0.0271823	0.0531518	-0.511408	0.609065	0.999703	Classical Monocyte	iPD_Control
RAD54L2	59.1777	-0.0310738	0.0582425	-0.533524	0.593671	0.999703	Classical Monocyte	iPD_Control
TEX264	169.897	0.00651708	0.0423312	0.153955	0.877646	0.999703	Classical Monocyte	iPD_Control
RRP9	21.55	0.0859201	0.0917596	0.936361	0.349087	0.999703	Classical Monocyte	iPD_Control
PARP3	14.1122	0.00128033	0.116525	0.0109876	0.991233	0.999703	Classical Monocyte	iPD_Control
ABHD14B	146.411	0.0281718	0.0520927	0.5408	0.588645	0.999703	Classical Monocyte	iPD_Control
ABHD14A	24.4926	0.0897112	0.0790365	1.13506	0.25635	0.999703	Classical Monocyte	iPD_Control
ACY1	26.4848	-0.0409989	0.0753711	-0.543961	0.586469	0.999703	Classical Monocyte	iPD_Control
DUSP7	43.9546	-0.111125	0.0710132	-1.56485	0.117619	0.999703	Classical Monocyte	iPD_Control
ALAS1	81.9489	0.00787952	0.0594656	0.132506	0.894584	0.999703	Classical Monocyte	iPD_Control
TWF2	538.2	-0.0285796	0.0397862	-0.718328	0.472555	0.999703	Classical Monocyte	iPD_Control
PPM1M	200.544	-0.0632452	0.0496739	-1.27321	0.202944	0.999703	Classical Monocyte	iPD_Control
WDR82	179.531	-0.0215347	0.0318687	-0.675731	0.499212	0.999703	Classical Monocyte	iPD_Control
GLYCTK	54.7601	0.000604199	0.0492178	0.012276	0.990205	0.999703	Classical Monocyte	iPD_Control
DNAH1	54.9633	-0.0133908	0.0644412	-0.207798	0.835387	0.999703	Classical Monocyte	iPD_Control
BAP1	79.9385	-0.000945208	0.0458778	-0.0206027	0.983563	0.999703	Classical Monocyte	iPD_Control
PHF7	22.1682	0.0675074	0.0819993	0.823268	0.410356	0.999703	Classical Monocyte	iPD_Control
NISCH	129.653	0.0347216	0.0388073	0.89472	0.370937	0.999703	Classical Monocyte	iPD_Control
STAB1	289.196	-0.0112814	0.0738717	-0.152715	0.878623	0.999703	Classical Monocyte	iPD_Control
NT5DC2	13.2002	0.160712	0.122161	1.31557	0.188318	0.999703	Classical Monocyte	iPD_Control
SMIM4	74.7406	-0.104818	0.0871133	-1.20324	0.228882	0.999703	Classical Monocyte	iPD_Control
PBRM1	301.951	0.0223973	0.0339598	0.659523	0.50956	0.999703	Classical Monocyte	iPD_Control
GNL3	72.9478	-0.00629046	0.0504073	-0.124793	0.900688	0.999703	Classical Monocyte	iPD_Control
GLT8D1	37.69	-0.051211	0.0628938	-0.814247	0.415504	0.999703	Classical Monocyte	iPD_Control
SPCS1	486.801	-0.0232573	0.0396154	-0.587077	0.557152	0.999703	Classical Monocyte	iPD_Control
NEK4	82.882	0.0279567	0.0627696	0.445385	0.656041	0.999703	Classical Monocyte	iPD_Control
ITIH4	36.7394	0.0544402	0.0928914	0.586063	0.557833	0.999703	Classical Monocyte	iPD_Control
MUSTN1	7.20821	-0.0932375	0.147998	-0.62999	0.528701	0.999703	Classical Monocyte	iPD_Control
STIMATE	84.9793	-0.017067	0.0559167	-0.305222	0.760197	0.999703	Classical Monocyte	iPD_Control
SFMBT1	28.3014	0.121367	0.098006	1.23836	0.215582	0.999703	Classical Monocyte	iPD_Control
RFT1	30.4523	0.0263566	0.061892	0.425848	0.670219	0.999703	Classical Monocyte	iPD_Control
PRKCD	453.335	-0.0337864	0.0421153	-0.802236	0.422417	0.999703	Classical Monocyte	iPD_Control
TKT	3396.67	-0.0220636	0.0462916	-0.476622	0.633631	0.999703	Classical Monocyte	iPD_Control
DCP1A	146.957	0.032431	0.0552891	0.586572	0.557491	0.999703	Classical Monocyte	iPD_Control
CACNA1D	24.5744	-0.378437	0.141639	-2.67184	0.00754373	0.999703	Classical Monocyte	iPD_Control
ACTR8	27.5969	-0.0442189	0.0639353	-0.69162	0.489176	0.999703	Classical Monocyte	iPD_Control
SELENOK	249.631	-0.0279783	0.0538123	-0.519924	0.603117	0.999703	Classical Monocyte	iPD_Control
CACNA2D3	114.887	0.0906802	0.0780165	1.16232	0.245105	0.999703	Classical Monocyte	iPD_Control
CCDC66	45.802	-0.0343699	0.0735625	-0.46722	0.640342	0.999703	Classical Monocyte	iPD_Control
TASOR	222.074	-0.0291174	0.0394846	-0.737437	0.460857	0.999703	Classical Monocyte	iPD_Control
ARHGEF3	210.622	-0.00216557	0.0596517	-0.0363037	0.97104	0.999703	Classical Monocyte	iPD_Control
APPL1	249.744	0.0211959	0.036535	0.580153	0.561812	0.999703	Classical Monocyte	iPD_Control
PDE12	47.154	0.00509105	0.0508556	0.100108	0.920259	0.999703	Classical Monocyte	iPD_Control
ARF4	338.716	-0.0373795	0.0448307	-0.833792	0.404398	0.999703	Classical Monocyte	iPD_Control
DENND6A	179.311	-0.0403348	0.0533757	-0.755676	0.449843	0.999703	Classical Monocyte	iPD_Control
SLMAP	288.575	-0.0058656	0.0353893	-0.165745	0.868358	0.999703	Classical Monocyte	iPD_Control
FLNB	27.4962	0.0118873	0.111304	0.1068	0.914948	0.999703	Classical Monocyte	iPD_Control
ABHD6	48.2587	-0.049944	0.0599696	-0.832822	0.404945	0.999703	Classical Monocyte	iPD_Control
HTD2	6.75845	-0.0181857	0.137554	-0.132208	0.89482	0.999703	Classical Monocyte	iPD_Control
PXK	211.689	-0.0135392	0.0428656	-0.315853	0.752114	0.999703	Classical Monocyte	iPD_Control
PDHB	108.405	-0.00205862	0.0450898	-0.045656	0.963584	0.999703	Classical Monocyte	iPD_Control
KCTD6	34.4211	-0.161878	0.0737848	-2.19392	0.0282411	0.999703	Classical Monocyte	iPD_Control
FHIT	188.968	0.0174727	0.0557904	0.313185	0.75414	0.999703	Classical Monocyte	iPD_Control
THOC7	172.049	-0.0247183	0.037063	-0.666927	0.504818	0.999703	Classical Monocyte	iPD_Control
ATXN7	163.796	-0.016202	0.0534743	-0.302987	0.7619	0.999703	Classical Monocyte	iPD_Control
PSMD6	170.636	0.0137242	0.0416879	0.329213	0.741995	0.999703	Classical Monocyte	iPD_Control
SLC25A26	77.7923	-0.0123447	0.0487517	-0.253215	0.800102	0.999703	Classical Monocyte	iPD_Control
LRIG1	9.11625	0.0263733	0.149532	0.176372	0.860001	0.999703	Classical Monocyte	iPD_Control
KBTBD8	13.1193	-0.110744	0.177776	-0.622943	0.533322	0.999703	Classical Monocyte	iPD_Control
SUCLG2	176.397	-0.063632	0.0383328	-1.65999	0.0969167	0.999703	Classical Monocyte	iPD_Control
EOGT	19.7747	-0.234687	0.0779637	-3.0102	0.00261074	0.999703	Classical Monocyte	iPD_Control
TMF1	198.017	-0.026531	0.0332979	-0.796775	0.425582	0.999703	Classical Monocyte	iPD_Control
UBA3	175.701	-0.0303639	0.046632	-0.651139	0.514956	0.999703	Classical Monocyte	iPD_Control
ARL6IP5	676.609	-0.00234349	0.0412233	-0.0568487	0.954666	0.999703	Classical Monocyte	iPD_Control
FRMD4B	267.629	0.00100018	0.0730171	0.0136979	0.989071	0.999703	Classical Monocyte	iPD_Control
MITF	73.9761	-0.114668	0.0746113	-1.53688	0.124323	0.999703	Classical Monocyte	iPD_Control
FOXP1	1280.79	0.0197635	0.03909	0.505591	0.613144	0.999703	Classical Monocyte	iPD_Control
EIF4E3	316.076	0.0242759	0.0598526	0.405595	0.68504	0.999703	Classical Monocyte	iPD_Control
GPR27	24.0968	0.318966	0.150331	2.12176	0.0338577	0.999703	Classical Monocyte	iPD_Control
PROK2	83.5926	0.275974	0.17334	1.59209	0.111363	0.999703	Classical Monocyte	iPD_Control
RYBP	231.074	0.00682613	0.0711269	0.0959711	0.923544	0.999703	Classical Monocyte	iPD_Control
SHQ1	40.6507	0.0468762	0.0555796	0.843407	0.399001	0.999703	Classical Monocyte	iPD_Control
PPP4R2	250.123	-0.0169592	0.0336825	-0.503503	0.61461	0.999703	Classical Monocyte	iPD_Control
EBLN2	6.57476	-0.0459525	0.140222	-0.327712	0.743129	0.999703	Classical Monocyte	iPD_Control
ZNF717	18.803	0.0822279	0.092762	0.88644	0.375381	0.999703	Classical Monocyte	iPD_Control
GBE1	128.436	-0.00424334	0.0431589	-0.0983189	0.921679	0.999703	Classical Monocyte	iPD_Control
CHMP2B	179.089	-0.00428642	0.0387487	-0.110621	0.911917	0.999703	Classical Monocyte	iPD_Control
CGGBP1	267.464	-0.0135268	0.031436	-0.430298	0.666979	0.999703	Classical Monocyte	iPD_Control
ZNF654	106.761	-0.0451253	0.049714	-0.907699	0.364037	0.999703	Classical Monocyte	iPD_Control
ARL13B	28.4573	0.0213134	0.0780684	0.273009	0.784847	0.999703	Classical Monocyte	iPD_Control
DHFR2	7.7158	-0.114857	0.121909	-0.942155	0.346113	0.999703	Classical Monocyte	iPD_Control
NSUN3	73.4031	-0.0551745	0.043497	-1.26847	0.204631	0.999703	Classical Monocyte	iPD_Control
MTRNR2L12	12.0549	-0.277781	0.177361	-1.56619	0.117304	0.999703	Classical Monocyte	iPD_Control
CRYBG3	128.117	-0.0427415	0.0561434	-0.761291	0.446483	0.999703	Classical Monocyte	iPD_Control
RIOX2	39.9106	0.0415223	0.077645	0.534771	0.592808	0.999703	Classical Monocyte	iPD_Control
CLDND1	105.629	0.0298387	0.0457132	0.652738	0.513925	0.999703	Classical Monocyte	iPD_Control
CPOX	37.9739	-0.112935	0.0774439	-1.45828	0.144763	0.999703	Classical Monocyte	iPD_Control
ST3GAL6	98.8619	0.00635059	0.0640129	0.0992079	0.920973	0.999703	Classical Monocyte	iPD_Control
CMSS1	34.6298	-0.0463929	0.0881978	-0.526009	0.598882	0.999703	Classical Monocyte	iPD_Control
FILIP1L	9.29688	0.0919603	0.174147	0.528063	0.597456	0.999703	Classical Monocyte	iPD_Control
TBC1D23	154.053	-0.0211971	0.0423728	-0.500253	0.616897	0.999703	Classical Monocyte	iPD_Control
NIT2	51.4144	0.0712155	0.060602	1.17513	0.239941	0.999703	Classical Monocyte	iPD_Control
TOMM70	77.7782	-0.0187574	0.0485769	-0.386139	0.699393	0.999703	Classical Monocyte	iPD_Control
TFG	126.702	-0.0255366	0.0421379	-0.606025	0.544498	0.999703	Classical Monocyte	iPD_Control
SENP7	146.004	0.0208779	0.0475494	0.439077	0.660606	0.999703	Classical Monocyte	iPD_Control
TRMT10C	71.5953	0.00849649	0.054339	0.156361	0.875749	0.999703	Classical Monocyte	iPD_Control
PCNP	238.169	-0.034891	0.0307922	-1.13311	0.257167	0.999703	Classical Monocyte	iPD_Control
ZBTB11	146.822	-0.0425613	0.041809	-1.01799	0.308682	0.999703	Classical Monocyte	iPD_Control
CEP97	10.8333	-0.0804132	0.106481	-0.755187	0.450137	0.999703	Classical Monocyte	iPD_Control
NXPE3	82.2087	-0.0534214	0.0455676	-1.17235	0.241055	0.999703	Classical Monocyte	iPD_Control
NFKBIZ	815.64	-0.0999854	0.0776883	-1.28701	0.198092	0.999703	Classical Monocyte	iPD_Control
ALCAM	103.267	-0.0688982	0.0657281	-1.04823	0.294533	0.999703	Classical Monocyte	iPD_Control
CBLB	101.359	0.00436306	0.0628722	0.0693957	0.944675	0.999703	Classical Monocyte	iPD_Control
BBX	288.489	-0.0222642	0.0356804	-0.623991	0.532634	0.999703	Classical Monocyte	iPD_Control
CD47	248.768	-0.00175581	0.0376608	-0.0466218	0.962815	0.999703	Classical Monocyte	iPD_Control
IFT57	65.2366	0.00343084	0.0786364	0.0436291	0.9652	0.999703	Classical Monocyte	iPD_Control
CIP2A	12.261	-0.0294075	0.134276	-0.219009	0.826643	0.999703	Classical Monocyte	iPD_Control
DZIP3	14.6509	-0.0897482	0.116884	-0.76784	0.442582	0.999703	Classical Monocyte	iPD_Control
TRAT1	3.72275	0.175627	0.284755	0.616765	0.53739	0.999703	Classical Monocyte	iPD_Control
CD96	11.0169	0.248782	0.26365	0.943606	0.345371	0.999703	Classical Monocyte	iPD_Control
ABHD10	50.162	0.0368381	0.0636242	0.578996	0.562592	0.999703	Classical Monocyte	iPD_Control
ATG3	540.364	0.00183862	0.0342352	0.0537055	0.95717	0.999703	Classical Monocyte	iPD_Control
SLC35A5	42.4733	0.0216042	0.0664322	0.325207	0.745024	0.999703	Classical Monocyte	iPD_Control
CD200R1	7.79126	-0.333864	0.238453	-1.40012	0.161476	0.999703	Classical Monocyte	iPD_Control
GTPBP8	42.8498	0.0200258	0.062619	0.319803	0.749117	0.999703	Classical Monocyte	iPD_Control
NEPRO	69.9361	-0.0701406	0.0482995	-1.4522	0.146446	0.999703	Classical Monocyte	iPD_Control
CFAP44	13.9873	0.087335	0.103316	0.845322	0.397931	0.999703	Classical Monocyte	iPD_Control
SPICE1	18.4744	-0.130908	0.0863129	-1.51666	0.129351	0.999703	Classical Monocyte	iPD_Control
SIDT1	8.36607	0.0281657	0.17031	0.165379	0.868646	0.999703	Classical Monocyte	iPD_Control
USF3	131.863	-0.0199268	0.0469681	-0.424261	0.671375	0.999703	Classical Monocyte	iPD_Control
NAA50	179.02	0.00590303	0.0346266	0.170477	0.864635	0.999703	Classical Monocyte	iPD_Control
ATP6V1A	314.859	-0.0449036	0.0292866	-1.53325	0.125215	0.999703	Classical Monocyte	iPD_Control
CCDC191	16.0659	-0.0441017	0.0984362	-0.448024	0.654136	0.999703	Classical Monocyte	iPD_Control
QTRT2	79.3494	0.0253555	0.0434922	0.582991	0.5599	0.999703	Classical Monocyte	iPD_Control
ZBTB20	474.665	0.0392448	0.0491437	0.798572	0.424538	0.999703	Classical Monocyte	iPD_Control
LSAMP	39.1338	0.0627263	0.0621738	1.00889	0.313029	0.999703	Classical Monocyte	iPD_Control
B4GALT4	42.5559	0.0469777	0.064476	0.728607	0.466242	0.999703	Classical Monocyte	iPD_Control
ARHGAP31	167.904	0.0301982	0.0488385	0.618329	0.536359	0.999703	Classical Monocyte	iPD_Control
TMEM39A	66.2501	0.0693553	0.0657701	1.05451	0.291649	0.999703	Classical Monocyte	iPD_Control
POGLUT1	51.9342	-0.0842353	0.0598074	-1.40844	0.159	0.999703	Classical Monocyte	iPD_Control
TIMMDC1	106.736	-0.000826966	0.0493606	-0.0167535	0.986633	0.999703	Classical Monocyte	iPD_Control
ADPRH	47.2196	0.0323537	0.080739	0.400719	0.688627	0.999703	Classical Monocyte	iPD_Control
PLA1A	4.05224	-0.0329902	0.236248	-0.139642	0.888943	0.999703	Classical Monocyte	iPD_Control
POPDC2	10.1168	-0.11522	0.143469	-0.803104	0.421914	0.999703	Classical Monocyte	iPD_Control
COX17	227.946	-0.0106152	0.066877	-0.158727	0.873884	0.999703	Classical Monocyte	iPD_Control
GSK3B	438.821	-0.0443523	0.0321054	-1.38146	0.167138	0.999703	Classical Monocyte	iPD_Control
LRRC58	117.178	0.0267038	0.0367552	0.726533	0.467512	0.999703	Classical Monocyte	iPD_Control
NDUFB4	448.978	-0.0598936	0.0561117	-1.0674	0.285792	0.999703	Classical Monocyte	iPD_Control
RABL3	43.2832	-0.0306392	0.0613944	-0.499055	0.617741	0.999703	Classical Monocyte	iPD_Control
GTF2E1	15.9933	0.111063	0.0946264	1.1737	0.240515	0.999703	Classical Monocyte	iPD_Control
HCLS1	1332.65	0.0218523	0.0239502	0.912405	0.361556	0.999703	Classical Monocyte	iPD_Control
GOLGB1	309.722	-0.0319004	0.0423517	-0.753225	0.451315	0.999703	Classical Monocyte	iPD_Control
IQCB1	92.9563	0.0375648	0.0660606	0.568642	0.569599	0.999703	Classical Monocyte	iPD_Control
EAF2	100.863	0.00986398	0.0414702	0.237857	0.811992	0.999703	Classical Monocyte	iPD_Control
SLC15A2	25.0295	0.0745436	0.100248	0.74359	0.457124	0.999703	Classical Monocyte	iPD_Control
ILDR1	19.6749	-0.0256091	0.133306	-0.192108	0.847657	0.999703	Classical Monocyte	iPD_Control
CD86	558.103	-0.0204473	0.0470395	-0.434684	0.663792	0.999703	Classical Monocyte	iPD_Control
CSTA	1561.53	-0.0494482	0.0675296	-0.732244	0.464019	0.999703	Classical Monocyte	iPD_Control
CCDC58	11.7844	-0.00443368	0.111917	-0.0396158	0.968399	0.999703	Classical Monocyte	iPD_Control
FAM162A	84.4175	-0.0310767	0.0634594	-0.48971	0.624339	0.999703	Classical Monocyte	iPD_Control
WDR5B	5.81727	-0.232051	0.168207	-1.37956	0.167723	0.999703	Classical Monocyte	iPD_Control
KPNA1	183.757	0.0557195	0.0450437	1.23701	0.216083	0.999703	Classical Monocyte	iPD_Control
PARP9	170.834	-0.0555715	0.0910148	-0.610577	0.54148	0.999703	Classical Monocyte	iPD_Control
DTX3L	131.33	0.00328358	0.065004	0.0505135	0.959713	0.999703	Classical Monocyte	iPD_Control
PARP15	6.14452	0.138487	0.167588	0.826354	0.408603	0.999703	Classical Monocyte	iPD_Control
PARP14	419.137	-0.00596306	0.0790411	-0.0754426	0.939863	0.999703	Classical Monocyte	iPD_Control
HSPBAP1	144.797	-0.0503248	0.0532419	-0.945212	0.344551	0.999703	Classical Monocyte	iPD_Control
SLC49A4	434.464	-0.068552	0.0625511	-1.09593	0.273107	0.999703	Classical Monocyte	iPD_Control
PDIA5	33.8215	0.0620245	0.0712455	0.870575	0.383986	0.999703	Classical Monocyte	iPD_Control
SEC22A	45.8097	0.0619534	0.0715728	0.8656	0.38671	0.999703	Classical Monocyte	iPD_Control
HACD2	57.7194	-0.0109419	0.0507511	-0.215599	0.8293	0.999703	Classical Monocyte	iPD_Control
CCDC14	46.5694	0.0596734	0.0612898	0.973627	0.330242	0.999703	Classical Monocyte	iPD_Control
UMPS	28.0014	-0.0390649	0.087194	-0.448022	0.654137	0.999703	Classical Monocyte	iPD_Control
HEG1	33.0412	-0.184154	0.101062	-1.82218	0.0684282	0.999703	Classical Monocyte	iPD_Control
ZNF148	280.989	-0.024351	0.0367614	-0.662406	0.507711	0.999703	Classical Monocyte	iPD_Control
SNX4	134.919	0.00534428	0.0392437	0.136182	0.891678	0.999703	Classical Monocyte	iPD_Control
OSBPL11	327.894	-0.00303108	0.0450951	-0.0672153	0.94641	0.999703	Classical Monocyte	iPD_Control
SLC41A3	40.6678	0.0871221	0.0850853	1.02394	0.305865	0.999703	Classical Monocyte	iPD_Control
ZXDC	199.378	0.0666046	0.0360223	1.84898	0.0644601	0.999703	Classical Monocyte	iPD_Control
CHST13	51.3331	0.112564	0.127412	0.883461	0.376987	0.999703	Classical Monocyte	iPD_Control
CHCHD6	12.5281	-0.0255127	0.119851	-0.212869	0.831429	0.999703	Classical Monocyte	iPD_Control
TPRA1	139.591	0.0832525	0.0860992	0.966937	0.333575	0.999703	Classical Monocyte	iPD_Control
ABTB1	328.868	0.0168623	0.0580587	0.290436	0.771483	0.999703	Classical Monocyte	iPD_Control
MGLL	41.7108	-0.190346	0.149937	-1.26951	0.204261	0.999703	Classical Monocyte	iPD_Control
SEC61A1	198.509	0.0622027	0.0307561	2.02245	0.0431299	0.999703	Classical Monocyte	iPD_Control
RUVBL1	40.1938	-0.0463892	0.0632141	-0.733842	0.463045	0.999703	Classical Monocyte	iPD_Control
EEFSEC	119.725	0.0028999	0.0349008	0.0830898	0.93378	0.999703	Classical Monocyte	iPD_Control
RAB7A	851.716	-0.00576486	0.0261311	-0.220613	0.825394	0.999703	Classical Monocyte	iPD_Control
ACAD9	50.2734	-0.0942302	0.059053	-1.59569	0.110558	0.999703	Classical Monocyte	iPD_Control
KIAA1257	5.10955	0.0175697	0.169487	0.103664	0.917436	0.999703	Classical Monocyte	iPD_Control
GP9	5.385	0.0111448	0.191266	0.0582683	0.953535	0.999703	Classical Monocyte	iPD_Control
RAB43	100.974	-0.0495776	0.0563575	-0.879698	0.379023	0.999703	Classical Monocyte	iPD_Control
ISY1	136.1	-0.0114104	0.0341277	-0.334343	0.738121	0.999703	Classical Monocyte	iPD_Control
CNBP	1400.46	-0.0477155	0.0404012	-1.18104	0.237585	0.999703	Classical Monocyte	iPD_Control
COPG1	130.755	-0.0074496	0.0436104	-0.170821	0.864364	0.999703	Classical Monocyte	iPD_Control
HMCES	52.3697	0.0634764	0.0555564	1.14256	0.253222	0.999703	Classical Monocyte	iPD_Control
H1FX	1119.43	0.00971848	0.0577502	0.168285	0.866359	0.999703	Classical Monocyte	iPD_Control
MBD4	192.369	-0.0010492	0.0376991	-0.0278308	0.977797	0.999703	Classical Monocyte	iPD_Control
IFT122	24.2902	0.0873788	0.0685439	1.27479	0.202385	0.999703	Classical Monocyte	iPD_Control
PLXND1	203.479	0.0242624	0.0499938	0.485308	0.627458	0.999703	Classical Monocyte	iPD_Control
TMCC1	239.93	-0.0238812	0.0358135	-0.666822	0.504886	0.999703	Classical Monocyte	iPD_Control
PIK3R4	59.6776	-0.0684823	0.0516852	-1.32499	0.185175	0.999703	Classical Monocyte	iPD_Control
ATP2C1	100.453	0.0124719	0.0460572	0.270791	0.786552	0.999703	Classical Monocyte	iPD_Control
ASTE1	30.1099	0.00999855	0.0803074	0.124503	0.900917	0.999703	Classical Monocyte	iPD_Control
NEK11	10.6545	-0.123132	0.130807	-0.941325	0.346539	0.999703	Classical Monocyte	iPD_Control
NUDT16	297.435	0.00976904	0.0417419	0.234034	0.814958	0.999703	Classical Monocyte	iPD_Control
MRPL3	114.044	-0.00145369	0.0485792	-0.0299241	0.976128	0.999703	Classical Monocyte	iPD_Control
ACPP	80.2887	-0.0755061	0.0682468	-1.10637	0.268567	0.999703	Classical Monocyte	iPD_Control
DNAJC13	193.215	-0.0462513	0.0484941	-0.953751	0.34021	0.999703	Classical Monocyte	iPD_Control
ACAD11	24.1982	0.0571443	0.0797806	0.716269	0.473826	0.999703	Classical Monocyte	iPD_Control
UBA5	42.8911	0.0405099	0.0562777	0.719821	0.471635	0.999703	Classical Monocyte	iPD_Control
NPHP3	66.3836	-0.0117011	0.068276	-0.17138	0.863925	0.999703	Classical Monocyte	iPD_Control
CDV3	940.38	-0.0142679	0.0377055	-0.378402	0.705132	0.999703	Classical Monocyte	iPD_Control
TOPBP1	103.36	0.00767389	0.0372652	0.205927	0.836848	0.999703	Classical Monocyte	iPD_Control
SRPRB	35.6911	0.0342119	0.0644923	0.53048	0.595779	0.999703	Classical Monocyte	iPD_Control
RYK	138.989	0.028354	0.0594252	0.477137	0.633265	0.999703	Classical Monocyte	iPD_Control
ANAPC13	117.081	-0.0531077	0.0616408	-0.861568	0.388925	0.999703	Classical Monocyte	iPD_Control
CEP63	125.217	-0.0823514	0.0561466	-1.46672	0.142452	0.999703	Classical Monocyte	iPD_Control
EPHB1	5.52111	0.0732319	0.161326	0.453937	0.649874	0.999703	Classical Monocyte	iPD_Control
PPP2R3A	7.89654	-0.115278	0.136675	-0.843441	0.398982	0.999703	Classical Monocyte	iPD_Control
MSL2	136.243	-0.0310641	0.0385675	-0.805448	0.420561	0.999703	Classical Monocyte	iPD_Control
PCCB	43.8447	-0.0178543	0.0570212	-0.313117	0.754192	0.999703	Classical Monocyte	iPD_Control
STAG1	401.48	0.0384677	0.0378427	1.01652	0.309384	0.999703	Classical Monocyte	iPD_Control
NCK1	122.211	0.00443262	0.0373395	0.118711	0.905504	0.999703	Classical Monocyte	iPD_Control
IL20RB	7.66276	-0.136736	0.142988	-0.956277	0.338933	0.999703	Classical Monocyte	iPD_Control
DBR1	15.1255	0.0841046	0.1013	0.830251	0.406397	0.999703	Classical Monocyte	iPD_Control
ARMC8	162.794	-0.0277361	0.0367328	-0.755075	0.450204	0.999703	Classical Monocyte	iPD_Control
NME9	6.62132	-0.0528729	0.164073	-0.322252	0.747262	0.999703	Classical Monocyte	iPD_Control
MRAS	31.5074	-0.165652	0.0934365	-1.77288	0.0762479	0.999703	Classical Monocyte	iPD_Control
FAIM	9.46282	0.0315124	0.117602	0.267958	0.788731	0.999703	Classical Monocyte	iPD_Control
PIK3CB	291.104	0.00327805	0.0395972	0.0827849	0.934023	0.999703	Classical Monocyte	iPD_Control
MRPS22	65.9022	-0.0303522	0.050207	-0.604541	0.545484	0.999703	Classical Monocyte	iPD_Control
COPB2	189.756	0.00521412	0.0427869	0.121862	0.903008	0.999703	Classical Monocyte	iPD_Control
NMNAT3	13.4058	0.0367039	0.11186	0.328123	0.742819	0.999703	Classical Monocyte	iPD_Control
SLC25A36	182.059	0.0140015	0.0525241	0.266573	0.789798	0.999703	Classical Monocyte	iPD_Control
PXYLP1	21.2904	0.156775	0.0957125	1.63798	0.101426	0.999703	Classical Monocyte	iPD_Control
ZBTB38	73.3165	0.0115575	0.0649506	0.177942	0.858768	0.999703	Classical Monocyte	iPD_Control
RASA2	242.302	-0.0024824	0.0370108	-0.0670722	0.946524	0.999703	Classical Monocyte	iPD_Control
RNF7	447.304	0.00459482	0.0402175	0.114249	0.90904	0.999703	Classical Monocyte	iPD_Control
ATP1B3	389.149	0.045204	0.0591657	0.764025	0.444853	0.999703	Classical Monocyte	iPD_Control
TFDP2	55.0838	0.0434826	0.0943718	0.460758	0.644972	0.999703	Classical Monocyte	iPD_Control
GK5	57.5662	-0.0250787	0.083653	-0.299794	0.764334	0.999703	Classical Monocyte	iPD_Control
XRN1	337.96	-0.0147424	0.040277	-0.366024	0.714347	0.999703	Classical Monocyte	iPD_Control
ATR	154.869	-0.0118211	0.0434641	-0.271974	0.785642	0.999703	Classical Monocyte	iPD_Control
U2SURP	302.242	-0.0184158	0.0302339	-0.609111	0.542451	0.999703	Classical Monocyte	iPD_Control
CHST2	28.217	-0.0906333	0.104913	-0.863892	0.387647	0.999703	Classical Monocyte	iPD_Control
SLC9A9	331.016	0.0603219	0.05162	1.16858	0.242574	0.999703	Classical Monocyte	iPD_Control
DIPK2A	122.651	-0.0695885	0.0585987	-1.18754	0.235013	0.999703	Classical Monocyte	iPD_Control
PLSCR1	526.239	-0.0760766	0.0724601	-1.04991	0.293759	0.999703	Classical Monocyte	iPD_Control
GYG1	208.237	-0.00956449	0.0479906	-0.199299	0.842028	0.999703	Classical Monocyte	iPD_Control
HLTF	13.9713	-0.00107358	0.0981399	-0.0109393	0.991272	0.999703	Classical Monocyte	iPD_Control
HPS3	133.687	0.0299811	0.0745124	0.402363	0.687417	0.999703	Classical Monocyte	iPD_Control
COMMD2	86.0429	0.00929114	0.0452664	0.205255	0.837373	0.999703	Classical Monocyte	iPD_Control
ANKUB1	117.323	-0.037652	0.0989987	-0.380328	0.703702	0.999703	Classical Monocyte	iPD_Control
RNF13	532.956	-0.0448694	0.0398909	-1.1248	0.260673	0.999703	Classical Monocyte	iPD_Control
TSC22D2	220.087	0.00195624	0.0572172	0.0341898	0.972726	0.999703	Classical Monocyte	iPD_Control
SERP1	1967.04	-0.021211	0.0360179	-0.588901	0.555928	0.999703	Classical Monocyte	iPD_Control
EIF2A	272.628	-0.0398641	0.0455781	-0.874633	0.381774	0.999703	Classical Monocyte	iPD_Control
SELENOT	279.687	0.0142866	0.038126	0.374721	0.707868	0.999703	Classical Monocyte	iPD_Control
ERICH6	5.0454	0.0530732	0.159743	0.33224	0.739708	0.999703	Classical Monocyte	iPD_Control
SIAH2	210.52	-0.00447377	0.0479782	-0.093246	0.925708	0.999703	Classical Monocyte	iPD_Control
MINDY4B	25.7249	-0.0809087	0.140815	-0.574574	0.565579	0.999703	Classical Monocyte	iPD_Control
MED12L	6.18634	-0.0811649	0.144092	-0.563286	0.57324	0.999703	Classical Monocyte	iPD_Control
P2RY13	208.168	-0.0348114	0.0806305	-0.43174	0.66593	0.999703	Classical Monocyte	iPD_Control
P2RY12	5.35893	-0.232754	0.178058	-1.30718	0.191151	0.999703	Classical Monocyte	iPD_Control
MBNL1	2058.56	-0.00376037	0.0357665	-0.105137	0.916267	0.999703	Classical Monocyte	iPD_Control
RAP2B	304.234	0.0201445	0.0416677	0.483456	0.628772	0.999703	Classical Monocyte	iPD_Control
DHX36	178.29	0.0379779	0.041162	0.922644	0.356193	0.999703	Classical Monocyte	iPD_Control
SLC33A1	55.4397	0.0676221	0.0618725	1.09293	0.274426	0.999703	Classical Monocyte	iPD_Control
GMPS	120.341	0.0119104	0.0425814	0.279709	0.779701	0.999703	Classical Monocyte	iPD_Control
SSR3	403.622	-0.0355176	0.0361175	-0.983391	0.325415	0.999703	Classical Monocyte	iPD_Control
TIPARP	348.179	0.0678765	0.202101	0.335855	0.73698	0.999703	Classical Monocyte	iPD_Control
LEKR1	41.3417	0.00986952	0.203423	0.0485172	0.961304	0.999703	Classical Monocyte	iPD_Control
CCNL1	948.416	-0.0311759	0.0741832	-0.420255	0.674299	0.999703	Classical Monocyte	iPD_Control
PTX3	25.1978	0.0597912	0.169676	0.352385	0.72455	0.999703	Classical Monocyte	iPD_Control
RSRC1	250.952	0.031629	0.0408341	0.774574	0.438591	0.999703	Classical Monocyte	iPD_Control
MLF1	15.7739	-0.0824986	0.193898	-0.425474	0.670491	0.999703	Classical Monocyte	iPD_Control
GFM1	68.5138	0.00707801	0.0456074	0.155194	0.876668	0.999703	Classical Monocyte	iPD_Control
LXN	12.8825	0.137204	0.120002	1.14335	0.252894	0.999703	Classical Monocyte	iPD_Control
MFSD1	430.199	-0.0364564	0.0369055	-0.987831	0.323235	0.999703	Classical Monocyte	iPD_Control
IQCJ-SCHIP1	16.2151	0.167789	0.19253	0.871498	0.383482	0.999703	Classical Monocyte	iPD_Control
IFT80	18.1741	-0.0702671	0.0932457	-0.753569	0.451108	0.999703	Classical Monocyte	iPD_Control
SMC4	82.3866	0.047085	0.049618	0.948951	0.342645	0.999703	Classical Monocyte	iPD_Control
TRIM59	15.7316	-0.0207986	0.0976017	-0.213096	0.831252	0.999703	Classical Monocyte	iPD_Control
KPNA4	259.296	-0.0152361	0.0358548	-0.424938	0.670882	0.999703	Classical Monocyte	iPD_Control
PPM1L	178.838	-0.0109676	0.0566575	-0.193577	0.846507	0.999703	Classical Monocyte	iPD_Control
NMD3	76.2272	-0.00637268	0.0470908	-0.135327	0.892353	0.999703	Classical Monocyte	iPD_Control
SERPINI2	25.4776	-0.340528	0.146309	-2.32745	0.0199414	0.999703	Classical Monocyte	iPD_Control
WDR49	94.9769	-0.0844025	0.10958	-0.770234	0.441161	0.999703	Classical Monocyte	iPD_Control
PDCD10	171.217	-0.00378987	0.0460878	-0.0822316	0.934463	0.999703	Classical Monocyte	iPD_Control
GOLIM4	74.7225	-0.0435556	0.0484761	-0.898496	0.368921	0.999703	Classical Monocyte	iPD_Control
MYNN	40.0967	-0.0182208	0.0586034	-0.310917	0.755864	0.999703	Classical Monocyte	iPD_Control
SEC62	418.507	-0.00458787	0.0588338	-0.0779802	0.937844	0.999703	Classical Monocyte	iPD_Control
GPR160	70.4284	0.0305295	0.102992	0.296425	0.766905	0.999703	Classical Monocyte	iPD_Control
PHC3	207.922	0.0234601	0.0400403	0.585911	0.557935	0.999703	Classical Monocyte	iPD_Control
PRKCI	75.8826	0.0612818	0.0506494	1.20992	0.226309	0.999703	Classical Monocyte	iPD_Control
SKIL	225.014	-0.0641921	0.0826232	-0.776926	0.437202	0.999703	Classical Monocyte	iPD_Control
TNIK	24.7748	0.164408	0.126384	1.30086	0.193305	0.999703	Classical Monocyte	iPD_Control
PLD1	121.465	0.0461926	0.0474513	0.973474	0.330318	0.999703	Classical Monocyte	iPD_Control
FNDC3B	853.115	-0.00652177	0.0349885	-0.186397	0.852133	0.999703	Classical Monocyte	iPD_Control
TNFSF10	523.429	-0.0417202	0.0994699	-0.419425	0.674905	0.999703	Classical Monocyte	iPD_Control
NCEH1	79.7433	-0.025484	0.0734969	-0.346736	0.72879	0.999703	Classical Monocyte	iPD_Control
ECT2	13.577	-0.131955	0.110543	-1.1937	0.232596	0.999703	Classical Monocyte	iPD_Control
NAALADL2	15.9093	0.0928198	0.128999	0.719536	0.471811	0.999703	Classical Monocyte	iPD_Control
TBL1XR1	294.712	0.0191949	0.0339261	0.565784	0.57154	0.999703	Classical Monocyte	iPD_Control
ZMAT3	64.1182	0.0224653	0.0508445	0.441844	0.658602	0.999703	Classical Monocyte	iPD_Control
PIK3CA	152.374	-0.0351609	0.0432313	-0.81332	0.416035	0.999703	Classical Monocyte	iPD_Control
KCNMB3	12.2281	0.00286938	0.105445	0.027212	0.978291	0.999703	Classical Monocyte	iPD_Control
ZNF639	81.845	-0.042621	0.0598785	-0.711792	0.476593	0.999703	Classical Monocyte	iPD_Control
MFN1	76.0359	0.145629	0.0825616	1.76389	0.077751	0.999703	Classical Monocyte	iPD_Control
GNB4	223.695	-0.0659468	0.0329301	-2.00263	0.0452166	0.999703	Classical Monocyte	iPD_Control
ACTL6A	34.0874	-0.0442379	0.0804607	-0.549808	0.582451	0.999703	Classical Monocyte	iPD_Control
MRPL47	94.5923	-0.0417169	0.0459495	-0.907886	0.363938	0.999703	Classical Monocyte	iPD_Control
NDUFB5	301.59	-0.0395786	0.0425486	-0.930197	0.352269	0.999703	Classical Monocyte	iPD_Control
USP13	15.2343	-0.0882075	0.116575	-0.75666	0.449254	0.999703	Classical Monocyte	iPD_Control
TTC14	135.188	0.0655209	0.0480017	1.36497	0.172262	0.999703	Classical Monocyte	iPD_Control
FXR1	248.161	0.00168039	0.0340907	0.0492918	0.960687	0.999703	Classical Monocyte	iPD_Control
DNAJC19	85.2565	-0.0504716	0.0538199	-0.937787	0.348354	0.999703	Classical Monocyte	iPD_Control
ATP11B	391.363	-0.0188451	0.0438701	-0.429566	0.667512	0.999703	Classical Monocyte	iPD_Control
DCUN1D1	98.5338	-0.00688441	0.0400864	-0.171739	0.863642	0.999703	Classical Monocyte	iPD_Control
MCCC1	67.402	0.0560132	0.055698	1.00566	0.31458	0.999703	Classical Monocyte	iPD_Control
MCF2L2	23.6383	0.157027	0.132407	1.18594	0.235645	0.999703	Classical Monocyte	iPD_Control
B3GNT5	73.4824	0.0935989	0.0923564	1.01345	0.310844	0.999703	Classical Monocyte	iPD_Control
KLHL6	64.7298	-0.0577103	0.0723883	-0.797232	0.425316	0.999703	Classical Monocyte	iPD_Control
KLHL24	275.431	0.0397938	0.0457042	0.870682	0.383928	0.999703	Classical Monocyte	iPD_Control
YEATS2	124.257	-0.0264996	0.0457766	-0.57889	0.562663	0.999703	Classical Monocyte	iPD_Control
PARL	244.989	-0.0150361	0.0303053	-0.496153	0.619786	0.999703	Classical Monocyte	iPD_Control
ABCC5	52.0786	0.0240855	0.0763563	0.315435	0.752431	0.999703	Classical Monocyte	iPD_Control
EIF2B5	82.1672	0.0266511	0.0422534	0.630745	0.528207	0.999703	Classical Monocyte	iPD_Control
DVL3	85.155	-0.0209659	0.0425886	-0.492288	0.622516	0.999703	Classical Monocyte	iPD_Control
AP2M1	538.468	-0.0126821	0.0325528	-0.389586	0.696843	0.999703	Classical Monocyte	iPD_Control
ABCF3	57.6613	0.044894	0.0455856	0.984829	0.324708	0.999703	Classical Monocyte	iPD_Control
ALG3	88.4601	0.0762394	0.0477402	1.59696	0.110274	0.999703	Classical Monocyte	iPD_Control
EEF1AKMT4	29.9281	-0.0340865	0.0658208	-0.517868	0.60455	0.999703	Classical Monocyte	iPD_Control
PSMD2	212.549	0.0408726	0.0317528	1.28721	0.198019	0.999703	Classical Monocyte	iPD_Control
EIF4G1	307.489	-0.00351184	0.0311947	-0.112578	0.910365	0.999703	Classical Monocyte	iPD_Control
FAM131A	31.6504	-0.0379162	0.0702379	-0.539826	0.589317	0.999703	Classical Monocyte	iPD_Control
POLR2H	70.6816	-0.0420666	0.0495699	-0.848634	0.396085	0.999703	Classical Monocyte	iPD_Control
MAGEF1	25.6857	-0.00560369	0.108912	-0.0514513	0.958966	0.999703	Classical Monocyte	iPD_Control
VPS8	236.448	-0.0195948	0.0472366	-0.414821	0.678273	0.999703	Classical Monocyte	iPD_Control
MAP3K13	65.2144	-0.020745	0.0689661	-0.300801	0.763566	0.999703	Classical Monocyte	iPD_Control
TMEM41A	38.4635	-0.0218261	0.0672173	-0.324709	0.745401	0.999703	Classical Monocyte	iPD_Control
SENP2	107.221	-0.0327599	0.043065	-0.76071	0.446831	0.999703	Classical Monocyte	iPD_Control
TRA2B	479.571	-0.00688272	0.0399463	-0.172299	0.863202	0.999703	Classical Monocyte	iPD_Control
ETV5	5.84834	-0.0706783	0.160778	-0.439602	0.660225	0.999703	Classical Monocyte	iPD_Control
DGKG	168.14	0.0265019	0.067938	0.39009	0.69647	0.999703	Classical Monocyte	iPD_Control
TBCCD1	21.104	-0.0917721	0.0779002	-1.17807	0.238768	0.999703	Classical Monocyte	iPD_Control
DNAJB11	114.466	-0.0377715	0.0474393	-0.796206	0.425912	0.999703	Classical Monocyte	iPD_Control
EIF4A2	350.107	-0.00360712	0.0367734	-0.0980905	0.92186	0.999703	Classical Monocyte	iPD_Control
RFC4	8.66666	-0.0739797	0.111351	-0.664381	0.506447	0.999703	Classical Monocyte	iPD_Control
ST6GAL1	139.729	-0.0389383	0.0853129	-0.456417	0.64809	0.999703	Classical Monocyte	iPD_Control
RTP4	19.5922	-0.163892	0.115738	-1.41606	0.156757	0.999703	Classical Monocyte	iPD_Control
BCL6	419.619	-0.029896	0.0605452	-0.49378	0.621461	0.999703	Classical Monocyte	iPD_Control
AC072022.2	19.4432	-0.0209175	0.123781	-0.168988	0.865806	0.999703	Classical Monocyte	iPD_Control
LPP	708.598	0.000282992	0.0311776	0.00907677	0.992758	0.999703	Classical Monocyte	iPD_Control
TPRG1	25.842	-0.19725	0.128349	-1.53682	0.124337	0.999703	Classical Monocyte	iPD_Control
IL1RAP	129.256	0.0246378	0.108816	0.226416	0.820878	0.999703	Classical Monocyte	iPD_Control
CCDC50	109.965	-0.122984	0.0796247	-1.54455	0.122456	0.999703	Classical Monocyte	iPD_Control
MB21D2	23.508	-0.0620765	0.169167	-0.366953	0.713654	0.999703	Classical Monocyte	iPD_Control
OPA1	202.33	-0.00783529	0.0421288	-0.185984	0.852457	0.999703	Classical Monocyte	iPD_Control
HES1	4.97989	0.18735	0.289844	0.646383	0.518032	0.999703	Classical Monocyte	iPD_Control
ATP13A3	250.838	0.00420279	0.0703765	0.0597187	0.95238	0.999703	Classical Monocyte	iPD_Control
LSG1	67.1271	-0.0725471	0.0496563	-1.46099	0.144019	0.999703	Classical Monocyte	iPD_Control
FAM43A	27.9272	-0.107491	0.0944051	-1.13861	0.254865	0.999703	Classical Monocyte	iPD_Control
XXYLT1	81.7	-0.0228552	0.0505186	-0.452412	0.650972	0.999703	Classical Monocyte	iPD_Control
ACAP2	1516.62	-0.00824446	0.0254416	-0.324055	0.745897	0.999703	Classical Monocyte	iPD_Control
PPP1R2	344.747	-0.00217804	0.0370945	-0.058716	0.953178	0.999703	Classical Monocyte	iPD_Control
TNK2	238.173	0.0418842	0.057936	0.722939	0.469717	0.999703	Classical Monocyte	iPD_Control
TFRC	107.383	-0.0851415	0.0745194	-1.14254	0.253229	0.999703	Classical Monocyte	iPD_Control
SLC51A	7.35392	-0.21723	0.128668	-1.6883	0.0913542	0.999703	Classical Monocyte	iPD_Control
PCYT1A	165.053	-0.0314791	0.0360093	-0.874194	0.382013	0.999703	Classical Monocyte	iPD_Control
TCTEX1D2	19.1206	0.178881	0.111028	1.61113	0.107152	0.999703	Classical Monocyte	iPD_Control
UBXN7	157.14	-0.00404855	0.0373126	-0.108504	0.913596	0.999703	Classical Monocyte	iPD_Control
RNF168	175.826	-0.0062727	0.0476811	-0.131555	0.895336	0.999703	Classical Monocyte	iPD_Control
WDR53	15.5673	0.0206939	0.084598	0.244615	0.806755	0.999703	Classical Monocyte	iPD_Control
FBXO45	23.746	-0.0504872	0.0832637	-0.606352	0.544281	0.999703	Classical Monocyte	iPD_Control
NRROS	217.322	0.0226793	0.0641635	0.353462	0.723742	0.999703	Classical Monocyte	iPD_Control
PIGX	192.741	0.00673423	0.0589471	0.114242	0.909046	0.999703	Classical Monocyte	iPD_Control
CEP19	10.4876	-0.019902	0.117548	-0.169309	0.865553	0.999703	Classical Monocyte	iPD_Control
PAK2	888.77	0.00780942	0.0286854	0.272243	0.785435	0.999703	Classical Monocyte	iPD_Control
SENP5	206.624	0.0182282	0.0423967	0.429944	0.667236	0.999703	Classical Monocyte	iPD_Control
NCBP2	86.5729	0.022333	0.0392644	0.568785	0.569502	0.999703	Classical Monocyte	iPD_Control
PIGZ	21.306	0.00899057	0.0956123	0.0940315	0.925084	0.999703	Classical Monocyte	iPD_Control
DLG1	208.809	0.0655104	0.0423767	1.54591	0.122127	0.999703	Classical Monocyte	iPD_Control
BDH1	9.71664	0.157298	0.140691	1.11804	0.263552	0.999703	Classical Monocyte	iPD_Control
RUBCN	112.652	-0.0358293	0.0454811	-0.787785	0.430823	0.999703	Classical Monocyte	iPD_Control
FYTTD1	164.572	-0.0473292	0.0389266	-1.21586	0.224039	0.999703	Classical Monocyte	iPD_Control
LRCH3	123.734	0.0539276	0.0561037	0.961213	0.336445	0.999703	Classical Monocyte	iPD_Control
IQCG	30.0155	0.00850737	0.0731943	0.11623	0.90747	0.999703	Classical Monocyte	iPD_Control
ZNF595	10.3128	0.268845	0.13264	2.02687	0.0426755	0.999703	Classical Monocyte	iPD_Control
ZNF718	27.8067	0.126733	0.100887	1.25618	0.209049	0.999703	Classical Monocyte	iPD_Control
ZNF141	37.4749	0.176045	0.0842346	2.08993	0.0366237	0.999703	Classical Monocyte	iPD_Control
ZNF721	114.682	-0.0448561	0.041269	-1.08692	0.277073	0.999703	Classical Monocyte	iPD_Control
PIGG	61.6514	-0.00550511	0.0490733	-0.112181	0.91068	0.999703	Classical Monocyte	iPD_Control
PDE6B	12.0227	0.0755372	0.108303	0.697463	0.485513	0.999703	Classical Monocyte	iPD_Control
ATP5ME	502.781	-0.0760836	0.0934656	-0.814028	0.415629	0.999703	Classical Monocyte	iPD_Control
MYL5	24.0925	-0.0125427	0.083132	-0.150878	0.880072	0.999703	Classical Monocyte	iPD_Control
SLC49A3	56.6693	0.0385713	0.0528637	0.729637	0.465612	0.999703	Classical Monocyte	iPD_Control
PCGF3	115.016	-0.0544874	0.0500554	-1.08854	0.276356	0.999703	Classical Monocyte	iPD_Control
GAK	264.371	0.000845781	0.0318972	0.0265159	0.978846	0.999703	Classical Monocyte	iPD_Control
TMEM175	88.8417	0.0259096	0.0585045	0.442865	0.657863	0.999703	Classical Monocyte	iPD_Control
DGKQ	29.9311	-0.00728824	0.0901664	-0.080831	0.935576	0.999703	Classical Monocyte	iPD_Control
IDUA	50.3572	0.169185	0.0617745	2.73876	0.00616718	0.999703	Classical Monocyte	iPD_Control
FGFRL1	8.60238	0.14068	0.133355	1.05493	0.291458	0.999703	Classical Monocyte	iPD_Control
SPON2	11.8343	0.259825	0.205144	1.26655	0.205318	0.999703	Classical Monocyte	iPD_Control
CTBP1	263.181	0.0211724	0.0383108	0.552648	0.580504	0.999703	Classical Monocyte	iPD_Control
MAEA	124.095	-0.0107959	0.0493415	-0.218799	0.826807	0.999703	Classical Monocyte	iPD_Control
UVSSA	69.513	0.0484057	0.0583534	0.829526	0.406807	0.999703	Classical Monocyte	iPD_Control
SLBP	166.041	-0.000877438	0.0379794	-0.023103	0.981568	0.999703	Classical Monocyte	iPD_Control
TACC3	224.332	0.0297209	0.0381413	0.779232	0.435843	0.999703	Classical Monocyte	iPD_Control
TMEM129	41.3392	0.0357174	0.0640973	0.557237	0.577366	0.999703	Classical Monocyte	iPD_Control
LETM1	47.546	0.0297883	0.0587404	0.507117	0.612073	0.999703	Classical Monocyte	iPD_Control
NSD2	73.1619	-0.0414674	0.0581765	-0.712786	0.475978	0.999703	Classical Monocyte	iPD_Control
NELFA	65.3505	0.00266534	0.0453287	0.0588004	0.953111	0.999703	Classical Monocyte	iPD_Control
HAUS3	28.351	-0.077196	0.0688302	-1.12154	0.262057	0.999703	Classical Monocyte	iPD_Control
MXD4	273.274	0.0237605	0.0368383	0.644995	0.51893	0.999703	Classical Monocyte	iPD_Control
ZFYVE28	30.521	0.218267	0.10008	2.18093	0.0291888	0.999703	Classical Monocyte	iPD_Control
RNF4	139.654	0.0177836	0.0319437	0.556715	0.577722	0.999703	Classical Monocyte	iPD_Control
FAM193A	167.928	0.0147999	0.0425722	0.347641	0.728109	0.999703	Classical Monocyte	iPD_Control
TNIP2	95.1308	-0.0375689	0.0454543	-0.826522	0.408508	0.999703	Classical Monocyte	iPD_Control
SH3BP2	541.027	0.0267816	0.044845	0.597205	0.55037	0.999703	Classical Monocyte	iPD_Control
ADD1	328.202	0.00798931	0.0341279	0.234099	0.814908	0.999703	Classical Monocyte	iPD_Control
MFSD10	176.1	0.0194391	0.0420285	0.462522	0.643707	0.999703	Classical Monocyte	iPD_Control
NOP14	72.193	0.0529522	0.0531073	0.99708	0.318726	0.999703	Classical Monocyte	iPD_Control
GRK4	9.12955	0.0926055	0.127536	0.726112	0.46777	0.999703	Classical Monocyte	iPD_Control
HTT	326.653	0.0423103	0.0595892	0.710032	0.477684	0.999703	Classical Monocyte	iPD_Control
RGS12	65.3198	0.120426	0.0967933	1.24416	0.213442	0.999703	Classical Monocyte	iPD_Control
LRPAP1	373.255	-0.00395959	0.0383397	-0.103276	0.917744	0.999703	Classical Monocyte	iPD_Control
TMEM128	36.4048	-0.071857	0.0787114	-0.912918	0.361286	0.999703	Classical Monocyte	iPD_Control
LYAR	83.507	-0.0254835	0.0650506	-0.39175	0.695243	0.999703	Classical Monocyte	iPD_Control
ZBTB49	15.3675	0.0696572	0.0987614	0.705308	0.480619	0.999703	Classical Monocyte	iPD_Control
STX18	117.14	0.0443446	0.040864	1.08518	0.277844	0.999703	Classical Monocyte	iPD_Control
STK32B	18.9783	-0.0986545	0.100821	-0.978516	0.327819	0.999703	Classical Monocyte	iPD_Control
MAN2B2	71.1576	-0.0136244	0.0431958	-0.31541	0.75245	0.999703	Classical Monocyte	iPD_Control
MRFAP1	254.104	0.0189047	0.0395474	0.478026	0.632631	0.999703	Classical Monocyte	iPD_Control
AC093323.1	19.5536	0.0657314	0.0858147	0.76597	0.443694	0.999703	Classical Monocyte	iPD_Control
S100P	57.369	0.0753616	0.232445	0.324212	0.745778	0.999703	Classical Monocyte	iPD_Control
MRFAP1L1	42.4459	0.0128731	0.0978266	0.131591	0.895308	0.999703	Classical Monocyte	iPD_Control
BLOC1S4	69.7174	-0.0223031	0.0543903	-0.410057	0.681764	0.999703	Classical Monocyte	iPD_Control
KIAA0232	297.005	0.0169402	0.0349978	0.484036	0.62836	0.999703	Classical Monocyte	iPD_Control
TBC1D14	225.753	-0.0150139	0.0385465	-0.389501	0.696906	0.999703	Classical Monocyte	iPD_Control
CCDC96	5.79983	0.054742	0.143798	0.380686	0.703436	0.999703	Classical Monocyte	iPD_Control
TADA2B	75.913	-0.0252967	0.0483653	-0.523034	0.60095	0.999703	Classical Monocyte	iPD_Control
GRPEL1	170.296	0.0658002	0.0704316	0.934243	0.350179	0.999703	Classical Monocyte	iPD_Control
SORCS2	19.4928	0.00435798	0.147439	0.0295579	0.97642	0.999703	Classical Monocyte	iPD_Control
AFAP1	16.7879	0.321739	0.328691	0.978848	0.327655	0.999703	Classical Monocyte	iPD_Control
SH3TC1	193.279	0.015986	0.0561317	0.284794	0.775802	0.999703	Classical Monocyte	iPD_Control
ACOX3	38.6194	0.107367	0.0541779	1.98175	0.0475075	0.999703	Classical Monocyte	iPD_Control
TRMT44	29.1204	-0.0373336	0.0690517	-0.540661	0.588741	0.999703	Classical Monocyte	iPD_Control
SLC2A9	198.654	0.0960129	0.0446445	2.15061	0.0315071	0.999703	Classical Monocyte	iPD_Control
WDR1	472.698	-0.0415796	0.0279811	-1.48599	0.137282	0.999703	Classical Monocyte	iPD_Control
ZNF518B	29.076	0.0759876	0.0678489	1.11995	0.262734	0.999703	Classical Monocyte	iPD_Control
RAB28	88.5142	-0.0471109	0.0469675	-1.00305	0.315835	0.999703	Classical Monocyte	iPD_Control
BOD1L1	410.167	-0.00194534	0.0329527	-0.0590343	0.952925	0.999703	Classical Monocyte	iPD_Control
CPEB2	124.917	0.0317859	0.0585474	0.542908	0.587193	0.999703	Classical Monocyte	iPD_Control
CC2D2A	19.1537	0.144107	0.113795	1.26638	0.205377	0.999703	Classical Monocyte	iPD_Control
FBXL5	980.33	0.00353329	0.0363968	0.0970768	0.922665	0.999703	Classical Monocyte	iPD_Control
FAM200B	382.29	0.0198734	0.0568436	0.349616	0.726627	0.999703	Classical Monocyte	iPD_Control
BST1	389.072	-0.0144348	0.0446788	-0.323079	0.746635	0.999703	Classical Monocyte	iPD_Control
CD38	31.5049	-0.00784497	0.132435	-0.0592363	0.952764	0.999703	Classical Monocyte	iPD_Control
FGFBP2	4.76183	-0.00409806	0.422758	-0.00969363	0.992266	0.999703	Classical Monocyte	iPD_Control
TAPT1	106.123	-0.0150801	0.0491733	-0.306673	0.759093	0.999703	Classical Monocyte	iPD_Control
QDPR	56.2862	0.0327464	0.0644006	0.50848	0.611117	0.999703	Classical Monocyte	iPD_Control
LAP3	535.893	-0.0831012	0.108348	-0.766985	0.44309	0.999703	Classical Monocyte	iPD_Control
MED28	192.122	-0.0629419	0.0331587	-1.8982	0.0576696	0.999703	Classical Monocyte	iPD_Control
DCAF16	52.6494	0.0719427	0.052186	1.37858	0.168023	0.999703	Classical Monocyte	iPD_Control
LCORL	233.364	0.0247832	0.0386708	0.640875	0.521604	0.999703	Classical Monocyte	iPD_Control
SLIT2	2.72281	0.335879	0.360545	0.931589	0.351549	0.999703	Classical Monocyte	iPD_Control
PACRGL	26.0011	0.0432784	0.0793079	0.545701	0.585271	0.999703	Classical Monocyte	iPD_Control
DHX15	198.622	0.0330694	0.0341329	0.968844	0.332623	0.999703	Classical Monocyte	iPD_Control
CCDC149	166.95	0.0152133	0.0414765	0.366794	0.713772	0.999703	Classical Monocyte	iPD_Control
SEPSECS	44.9152	-0.00912179	0.0636493	-0.143313	0.886043	0.999703	Classical Monocyte	iPD_Control
PI4K2B	72.4184	-0.0568205	0.0546485	-1.03974	0.298459	0.999703	Classical Monocyte	iPD_Control
ZCCHC4	14.4272	-0.063085	0.0886297	-0.711782	0.4766	0.999703	Classical Monocyte	iPD_Control
ANAPC4	63.0392	-0.0172972	0.044301	-0.390447	0.696206	0.999703	Classical Monocyte	iPD_Control
SEL1L3	19.1099	-0.230389	0.140279	-1.64236	0.100515	0.999703	Classical Monocyte	iPD_Control
SMIM20	78.8914	-0.0180537	0.054742	-0.329796	0.741554	0.999703	Classical Monocyte	iPD_Control
RBPJ	474.606	-0.0046499	0.0356645	-0.130379	0.896266	0.999703	Classical Monocyte	iPD_Control
TBC1D19	7.16556	-0.0458951	0.146322	-0.313658	0.75378	0.999703	Classical Monocyte	iPD_Control
STIM2	128.883	-0.0481122	0.0427715	-1.12487	0.260645	0.999703	Classical Monocyte	iPD_Control
ARAP2	160.428	0.0337987	0.0623961	0.54168	0.588039	0.999703	Classical Monocyte	iPD_Control
DTHD1	4.29647	-0.16678	0.254736	-0.654718	0.512649	0.999703	Classical Monocyte	iPD_Control
RELL1	314.363	-0.0590032	0.0495606	-1.19052	0.23384	0.999703	Classical Monocyte	iPD_Control
PGM2	81.1531	0.0408105	0.0587669	0.694447	0.487402	0.999703	Classical Monocyte	iPD_Control
TBC1D1	387.475	-0.0327969	0.0335258	-0.978259	0.327946	0.999703	Classical Monocyte	iPD_Control
KLF3	524.204	-0.0289066	0.0501236	-0.576708	0.564137	0.999703	Classical Monocyte	iPD_Control
TLR1	131.808	-0.0552586	0.0701005	-0.788277	0.430535	0.999703	Classical Monocyte	iPD_Control
TLR6	50.9224	0.0141774	0.0747082	0.18977	0.849489	0.999703	Classical Monocyte	iPD_Control
FAM114A1	31.3894	0.061105	0.07664	0.797299	0.425277	0.999703	Classical Monocyte	iPD_Control
TMEM156	3.98488	0.241597	0.248499	0.972227	0.330938	0.999703	Classical Monocyte	iPD_Control
KLHL5	207.058	-0.0689329	0.0488704	-1.41052	0.158385	0.999703	Classical Monocyte	iPD_Control
WDR19	14.1065	0.0672359	0.0994778	0.675889	0.499111	0.999703	Classical Monocyte	iPD_Control
RFC1	148.203	-0.014272	0.0451521	-0.316088	0.751936	0.999703	Classical Monocyte	iPD_Control
LIAS	27.5205	-0.058825	0.0684427	-0.859478	0.390077	0.999703	Classical Monocyte	iPD_Control
UGDH	18.3038	-0.136426	0.0833767	-1.63626	0.101785	0.999703	Classical Monocyte	iPD_Control
SMIM14	188.685	-0.0201188	0.0433266	-0.464352	0.642396	0.999703	Classical Monocyte	iPD_Control
UBE2K	345.775	-0.0108622	0.0358136	-0.3033	0.761662	0.999703	Classical Monocyte	iPD_Control
PDS5A	354.883	-0.0631456	0.0285548	-2.21139	0.0270092	0.999703	Classical Monocyte	iPD_Control
N4BP2	68.5431	-0.0280942	0.0587286	-0.478373	0.632385	0.999703	Classical Monocyte	iPD_Control
RHOH	13.9013	0.1211	0.240445	0.50365	0.614508	0.999703	Classical Monocyte	iPD_Control
RBM47	1132.17	-0.0210053	0.0489589	-0.429039	0.667895	0.999703	Classical Monocyte	iPD_Control
NSUN7	7.63266	-0.274896	0.174777	-1.57284	0.115755	0.999703	Classical Monocyte	iPD_Control
APBB2	16.616	-0.342334	0.280439	-1.22071	0.222196	0.999703	Classical Monocyte	iPD_Control
TMEM33	209.594	-0.00534359	0.0359608	-0.148595	0.881873	0.999703	Classical Monocyte	iPD_Control
SLC30A9	128.466	-0.0040884	0.0363424	-0.112497	0.91043	0.999703	Classical Monocyte	iPD_Control
ATP8A1	91.2942	0.00984133	0.0651244	0.151116	0.879884	0.999703	Classical Monocyte	iPD_Control
GUF1	42.5964	0.0157836	0.0525099	0.300583	0.763732	0.999703	Classical Monocyte	iPD_Control
GNPDA2	11.734	-0.115466	0.0994321	-1.16126	0.245536	0.999703	Classical Monocyte	iPD_Control
COMMD8	164.763	-0.0464769	0.0453652	-1.02451	0.305596	0.999703	Classical Monocyte	iPD_Control
ATP10D	111.947	0.0505895	0.0577389	0.876177	0.380934	0.999703	Classical Monocyte	iPD_Control
NFXL1	55.396	-0.397652	0.179347	-2.21722	0.026608	0.999703	Classical Monocyte	iPD_Control
TXK	13.3467	0.234155	0.163685	1.43052	0.152567	0.999703	Classical Monocyte	iPD_Control
TEC	62.6899	-0.0629089	0.0630982	-0.996999	0.318765	0.999703	Classical Monocyte	iPD_Control
SLAIN2	208.46	-0.0335057	0.0340933	-0.982765	0.325723	0.999703	Classical Monocyte	iPD_Control
FRYL	348.362	-0.0467668	0.038575	-1.21236	0.225375	0.999703	Classical Monocyte	iPD_Control
OCIAD1	287.684	0.0660084	0.0301491	2.1894	0.0285678	0.999703	Classical Monocyte	iPD_Control
OCIAD2	8.82943	0.0569426	0.165487	0.344091	0.730778	0.999703	Classical Monocyte	iPD_Control
DCUN1D4	47.9052	0.00460673	0.0679681	0.0677779	0.945962	0.999703	Classical Monocyte	iPD_Control
SGCB	5.14577	0.0775922	0.199911	0.388133	0.697917	0.999703	Classical Monocyte	iPD_Control
USP46	34.7902	0.0014311	0.0677701	0.021117	0.983152	0.999703	Classical Monocyte	iPD_Control
SCFD2	117.369	0.00280232	0.0619958	0.0452018	0.963946	0.999703	Classical Monocyte	iPD_Control
FIP1L1	167.465	0.0369059	0.0332137	1.11116	0.266498	0.999703	Classical Monocyte	iPD_Control
CHIC2	192.527	-0.0383726	0.04171	-0.919986	0.35758	0.999703	Classical Monocyte	iPD_Control
SRD5A3	48.8559	-0.307243	0.118594	-2.59071	0.00957772	0.999703	Classical Monocyte	iPD_Control
TMEM165	421.73	0.00655387	0.0322583	0.203169	0.839003	0.999703	Classical Monocyte	iPD_Control
CLOCK	64.1876	0.0337049	0.0582378	0.578746	0.56276	0.999703	Classical Monocyte	iPD_Control
EXOC1	135.061	0.0120055	0.043121	0.278415	0.780694	0.999703	Classical Monocyte	iPD_Control
CEP135	73.5026	0.0616664	0.0502273	1.22775	0.219542	0.999703	Classical Monocyte	iPD_Control
AASDH	42.5985	-0.0816542	0.0715372	-1.14142	0.253694	0.999703	Classical Monocyte	iPD_Control
PPAT	9.76861	0.203197	0.104155	1.9509	0.0510694	0.999703	Classical Monocyte	iPD_Control
PAICS	35.1755	0.0104186	0.0592853	0.175736	0.860501	0.999703	Classical Monocyte	iPD_Control
SRP72	286.284	-0.0603322	0.0436605	-1.38185	0.167018	0.999703	Classical Monocyte	iPD_Control
HOPX	3.63658	-0.40347	0.305552	-1.32046	0.18668	0.999703	Classical Monocyte	iPD_Control
REST	172.708	-0.0426308	0.0333364	-1.2788	0.200966	0.999703	Classical Monocyte	iPD_Control
NOA1	89.3135	0.0222766	0.049786	0.447446	0.654553	0.999703	Classical Monocyte	iPD_Control
POLR2B	154.513	-0.0226494	0.0337255	-0.671582	0.50185	0.999703	Classical Monocyte	iPD_Control
CENPC	173.794	-0.0069029	0.0547587	-0.12606	0.899684	0.999703	Classical Monocyte	iPD_Control
UBA6	216.513	0.0185047	0.041727	0.44347	0.657426	0.999703	Classical Monocyte	iPD_Control
YTHDC1	342.042	0.00413354	0.037754	0.109486	0.912817	0.999703	Classical Monocyte	iPD_Control
SULT1B1	62.2969	0.138367	0.100902	1.37129	0.170285	0.999703	Classical Monocyte	iPD_Control
UTP3	77.252	-0.0755197	0.0593403	-1.27265	0.203141	0.999703	Classical Monocyte	iPD_Control
RUFY3	263.811	0.0120355	0.0441438	0.272644	0.785127	0.999703	Classical Monocyte	iPD_Control
GRSF1	249.373	0.0327738	0.0354996	0.923218	0.355894	0.999703	Classical Monocyte	iPD_Control
MOB1B	96.8956	-0.069503	0.0504631	-1.3773	0.168418	0.999703	Classical Monocyte	iPD_Control
DCK	72.6424	0.0252576	0.0548115	0.460808	0.644936	0.999703	Classical Monocyte	iPD_Control
COX18	36.5771	-0.0465537	0.0578281	-0.805035	0.420799	0.999703	Classical Monocyte	iPD_Control
ANKRD17	392.529	-0.0147499	0.0389365	-0.378819	0.704823	0.999703	Classical Monocyte	iPD_Control
CXCL8	750.884	-0.357672	0.224612	-1.5924	0.111295	0.999703	Classical Monocyte	iPD_Control
PF4V1	6.39442	0.0433263	0.224277	0.193182	0.846816	0.999703	Classical Monocyte	iPD_Control
CXCL1	12.7443	-0.263452	0.227521	-1.15792	0.246895	0.999703	Classical Monocyte	iPD_Control
PF4	8.35864	-0.122899	0.222581	-0.552153	0.580843	0.999703	Classical Monocyte	iPD_Control
PPBP	15.858	-0.167242	0.256047	-0.65317	0.513647	0.999703	Classical Monocyte	iPD_Control
CXCL3	14.8396	-0.471236	0.299367	-1.57411	0.115462	0.999703	Classical Monocyte	iPD_Control
CXCL2	48.1586	-0.441907	0.219257	-2.01547	0.043855	0.999703	Classical Monocyte	iPD_Control
MTHFD2L	68.7817	-0.0245865	0.0579312	-0.424408	0.671268	0.999703	Classical Monocyte	iPD_Control
EREG	272.141	0.204623	0.183211	1.11687	0.264049	0.999703	Classical Monocyte	iPD_Control
AREG	37.8903	0.276198	0.253326	1.09029	0.275585	0.999703	Classical Monocyte	iPD_Control
RCHY1	57.7023	-0.100168	0.0540359	-1.85374	0.0637767	0.999703	Classical Monocyte	iPD_Control
THAP6	32.7489	-0.0586502	0.060816	-0.964387	0.334852	0.999703	Classical Monocyte	iPD_Control
G3BP2	233.861	0.0117897	0.0300691	0.392088	0.694993	0.999703	Classical Monocyte	iPD_Control
USO1	137.693	-0.0113777	0.0525235	-0.216622	0.828503	0.999703	Classical Monocyte	iPD_Control
NAAA	563.218	0.0016476	0.0525562	0.0313493	0.974991	0.999703	Classical Monocyte	iPD_Control
SDAD1	97.9194	-0.0850776	0.0482545	-1.7631	0.0778833	0.999703	Classical Monocyte	iPD_Control
CXCL9	3.16847	-0.799155	0.608568	-1.31317	0.189125	0.999703	Classical Monocyte	iPD_Control
CXCL10	16.3413	0.0936873	0.372376	0.251593	0.801355	0.999703	Classical Monocyte	iPD_Control
NUP54	91.3303	-0.0239178	0.0419034	-0.570785	0.568145	0.999703	Classical Monocyte	iPD_Control
SCARB2	194.581	-0.0312785	0.0413567	-0.75631	0.449463	0.999703	Classical Monocyte	iPD_Control
CCNI	1669.49	0.00584513	0.033927	0.172286	0.863213	0.999703	Classical Monocyte	iPD_Control
CCNG2	109.865	-0.0804149	0.0498627	-1.61273	0.106804	0.999703	Classical Monocyte	iPD_Control
CNOT6L	181.527	-0.0423484	0.0463647	-0.913375	0.361046	0.999703	Classical Monocyte	iPD_Control
MRPL1	30.2944	-0.0391701	0.0745687	-0.525289	0.599382	0.999703	Classical Monocyte	iPD_Control
BMP2K	333.88	-0.013374	0.0574355	-0.232853	0.815875	0.999703	Classical Monocyte	iPD_Control
PAQR3	28.2809	-0.052699	0.0823861	-0.639659	0.522394	0.999703	Classical Monocyte	iPD_Control
ANTXR2	383.174	-0.0545838	0.0612203	-0.891597	0.372609	0.999703	Classical Monocyte	iPD_Control
PRDM8	9.60264	0.276298	0.233143	1.1851	0.235978	0.999703	Classical Monocyte	iPD_Control
RASGEF1B	361.063	-0.124206	0.121378	-1.0233	0.306164	0.999703	Classical Monocyte	iPD_Control
HNRNPD	682.255	0.0108335	0.0227849	0.475468	0.634454	0.999703	Classical Monocyte	iPD_Control
HNRNPDL	718.998	-0.00439222	0.0456382	-0.09624	0.92333	0.999703	Classical Monocyte	iPD_Control
ENOPH1	53.2795	0.0639676	0.0492318	1.29931	0.193836	0.999703	Classical Monocyte	iPD_Control
SCD5	6.28038	-0.0586108	0.145231	-0.403568	0.68653	0.999703	Classical Monocyte	iPD_Control
SEC31A	344.691	0.00723962	0.0257295	0.281374	0.778424	0.999703	Classical Monocyte	iPD_Control
THAP9	34.1141	-0.0268588	0.102527	-0.261967	0.793347	0.999703	Classical Monocyte	iPD_Control
LIN54	58.4965	-0.0133994	0.0555579	-0.241179	0.809416	0.999703	Classical Monocyte	iPD_Control
COPS4	85.2031	0.0597902	0.0395791	1.51065	0.130878	0.999703	Classical Monocyte	iPD_Control
PLAC8	319.594	-0.0594749	0.0837443	-0.710197	0.477582	0.999703	Classical Monocyte	iPD_Control
COQ2	117.981	0.00716208	0.0505592	0.141657	0.887351	0.999703	Classical Monocyte	iPD_Control
HPSE	129.635	-0.0140223	0.0769663	-0.182187	0.855436	0.999703	Classical Monocyte	iPD_Control
HELQ	53.2095	0.0340805	0.0577106	0.590541	0.554828	0.999703	Classical Monocyte	iPD_Control
MRPS18C	142.76	-0.0107934	0.0697991	-0.154635	0.877109	0.999703	Classical Monocyte	iPD_Control
ABRAXAS1	57.361	-0.036957	0.0617411	-0.59858	0.549453	0.999703	Classical Monocyte	iPD_Control
GPAT3	143.53	0.135081	0.0496321	2.72164	0.00649594	0.999703	Classical Monocyte	iPD_Control
WDFY3	418.908	-0.0116607	0.034988	-0.333278	0.738924	0.999703	Classical Monocyte	iPD_Control
ARHGAP24	511.177	0.0504987	0.0612923	0.823899	0.409997	0.999703	Classical Monocyte	iPD_Control
MAPK10	5.78996	-0.0417246	0.149704	-0.278714	0.780464	0.999703	Classical Monocyte	iPD_Control
AFF1	237.91	0.0071281	0.0502246	0.141924	0.88714	0.999703	Classical Monocyte	iPD_Control
KLHL8	118.705	0.0446178	0.0459854	0.97026	0.331917	0.999703	Classical Monocyte	iPD_Control
HSD17B13	5.91335	-0.296351	0.16547	-1.79096	0.0732996	0.999703	Classical Monocyte	iPD_Control
HSD17B11	508.026	0.0158025	0.0400067	0.394996	0.692846	0.999703	Classical Monocyte	iPD_Control
NUDT9	26.4963	-0.0436087	0.0795245	-0.548369	0.583439	0.999703	Classical Monocyte	iPD_Control
PKD2	75.1412	0.043306	0.0549205	0.788521	0.430392	0.999703	Classical Monocyte	iPD_Control
PPM1K	42.9735	-0.0516702	0.0825569	-0.625874	0.531397	0.999703	Classical Monocyte	iPD_Control
HERC6	29.301	0.0436409	0.101833	0.428554	0.668248	0.999703	Classical Monocyte	iPD_Control
HERC5	91.836	0.0772926	0.137733	0.561176	0.574678	0.999703	Classical Monocyte	iPD_Control
PYURF	276.336	-0.00165196	0.0361782	-0.0456617	0.96358	0.999703	Classical Monocyte	iPD_Control
HERC3	209.075	-0.0111421	0.0429171	-0.25962	0.795157	0.999703	Classical Monocyte	iPD_Control
FAM13A	147.543	0.0118649	0.0881392	0.134615	0.892916	0.999703	Classical Monocyte	iPD_Control
TIGD2	6.50094	0.105458	0.136827	0.770741	0.44086	0.999703	Classical Monocyte	iPD_Control
GPRIN3	66.1175	-0.0651647	0.0873783	-0.745777	0.455802	0.999703	Classical Monocyte	iPD_Control
SNCA	76.4147	0.0395278	0.0753649	0.524486	0.59994	0.999703	Classical Monocyte	iPD_Control
CCSER1	19.0673	0.0461835	0.139226	0.331717	0.740103	0.999703	Classical Monocyte	iPD_Control
SMARCAD1	47.6917	-0.0302789	0.0632183	-0.478957	0.631969	0.999703	Classical Monocyte	iPD_Control
PDLIM5	284.063	-0.0477095	0.0297374	-1.60436	0.108635	0.999703	Classical Monocyte	iPD_Control
RAP1GDS1	192.491	0.00711461	0.0387842	0.183441	0.854452	0.999703	Classical Monocyte	iPD_Control
TSPAN5	4.74604	0.365261	0.218595	1.67095	0.0947317	0.999703	Classical Monocyte	iPD_Control
EIF4E	104.587	0.0178314	0.046468	0.383736	0.701174	0.999703	Classical Monocyte	iPD_Control
METAP1	61.8506	-0.0310294	0.044271	-0.700897	0.483367	0.999703	Classical Monocyte	iPD_Control
ADH5	133.857	-0.012242	0.0552104	-0.221734	0.824521	0.999703	Classical Monocyte	iPD_Control
TRMT10A	16.7469	-0.239977	0.0892432	-2.68902	0.00716618	0.999703	Classical Monocyte	iPD_Control
DAPP1	242.512	-0.0110613	0.0633286	-0.174665	0.861343	0.999703	Classical Monocyte	iPD_Control
LAMTOR3	101.984	-0.0260795	0.0544417	-0.479035	0.631913	0.999703	Classical Monocyte	iPD_Control
DNAJB14	174.815	0.0279633	0.0341775	0.81818	0.413254	0.999703	Classical Monocyte	iPD_Control
H2AFZ	682.071	-0.00832676	0.0411326	-0.202437	0.839575	0.999703	Classical Monocyte	iPD_Control
PPP3CA	619.025	-0.0290434	0.0307063	-0.945845	0.344228	0.999703	Classical Monocyte	iPD_Control
BANK1	28.6697	-0.00671831	0.157472	-0.0426636	0.96597	0.999703	Classical Monocyte	iPD_Control
SLC39A8	20.137	0.00616974	0.132484	0.0465698	0.962856	0.999703	Classical Monocyte	iPD_Control
NFKB1	518.805	-0.0129907	0.0692348	-0.187632	0.851165	0.999703	Classical Monocyte	iPD_Control
MANBA	738.982	0.0241834	0.0412565	0.586172	0.55776	0.999703	Classical Monocyte	iPD_Control
UBE2D3	1272.99	-0.0228578	0.0374067	-0.611061	0.541159	0.999703	Classical Monocyte	iPD_Control
CISD2	94.5946	-0.00943253	0.0474876	-0.198631	0.842551	0.999703	Classical Monocyte	iPD_Control
SLC9B2	6.02626	0.263867	0.180926	1.45843	0.144723	0.999703	Classical Monocyte	iPD_Control
BDH2	18.8539	0.036314	0.0972401	0.373447	0.708816	0.999703	Classical Monocyte	iPD_Control
TET2	786.743	-0.0100072	0.0353226	-0.283308	0.77694	0.999703	Classical Monocyte	iPD_Control
PPA2	161.531	0.0229608	0.0330063	0.695649	0.486649	0.999703	Classical Monocyte	iPD_Control
INTS12	45.8105	0.00114399	0.0560748	0.0204012	0.983723	0.999703	Classical Monocyte	iPD_Control
GSTCD	10.6628	0.00467706	0.121184	0.0385947	0.969214	0.999703	Classical Monocyte	iPD_Control
TBCK	108.09	-0.0176596	0.0531303	-0.332383	0.7396	0.999703	Classical Monocyte	iPD_Control
AIMP1	215.007	-0.0200249	0.0410474	-0.487849	0.625656	0.999703	Classical Monocyte	iPD_Control
PAPSS1	161.717	0.00231078	0.0486438	0.047504	0.962112	0.999703	Classical Monocyte	iPD_Control
SGMS2	147.169	0.00565173	0.080594	0.070126	0.944093	0.999703	Classical Monocyte	iPD_Control
CYP2U1	10.0281	-0.0360418	0.120863	-0.298203	0.765548	0.999703	Classical Monocyte	iPD_Control
HADH	36.9378	0.0309721	0.0717579	0.431619	0.666018	0.999703	Classical Monocyte	iPD_Control
LEF1	13.3923	0.226975	0.267859	0.847366	0.396791	0.999703	Classical Monocyte	iPD_Control
OSTC	286.752	0.00797482	0.0473233	0.168518	0.866176	0.999703	Classical Monocyte	iPD_Control
SEC24B	204.982	0.00121249	0.037995	0.0319118	0.974542	0.999703	Classical Monocyte	iPD_Control
MCUB	464.441	-0.0192132	0.0299438	-0.641641	0.521106	0.999703	Classical Monocyte	iPD_Control
CASP6	19.2832	0.0516551	0.0838278	0.616205	0.537759	0.999703	Classical Monocyte	iPD_Control
PLA2G12A	21.3111	-0.0128839	0.0794562	-0.162151	0.871187	0.999703	Classical Monocyte	iPD_Control
GAR1	45.4467	-0.0387477	0.0628947	-0.616072	0.537847	0.999703	Classical Monocyte	iPD_Control
FAM241A	125.598	0.0258824	0.0518647	0.499037	0.617753	0.999703	Classical Monocyte	iPD_Control
AP1AR	66.8078	-0.0403875	0.0635517	-0.635507	0.525098	0.999703	Classical Monocyte	iPD_Control
TIFA	23.7323	-0.045609	0.0991231	-0.460125	0.645427	0.999703	Classical Monocyte	iPD_Control
ALPK1	152.767	-0.00255083	0.0672777	-0.0379149	0.969756	0.999703	Classical Monocyte	iPD_Control
ZGRF1	10.6596	-0.0760496	0.123062	-0.617979	0.536589	0.999703	Classical Monocyte	iPD_Control
LARP7	150.237	-0.0036782	0.0415282	-0.0885711	0.929423	0.999703	Classical Monocyte	iPD_Control
ANK2	15.9351	-0.00965658	0.338642	-0.0285156	0.977251	0.999703	Classical Monocyte	iPD_Control
CAMK2D	389.614	-0.00652184	0.0952493	-0.0684713	0.94541	0.999703	Classical Monocyte	iPD_Control
METTL14	41.9458	-0.0550462	0.0616904	-0.892298	0.372233	0.999703	Classical Monocyte	iPD_Control
SEC24D	174.659	-0.00439318	0.0730448	-0.0601436	0.952041	0.999703	Classical Monocyte	iPD_Control
USP53	4.66107	0.0206287	0.218662	0.0943407	0.924839	0.999703	Classical Monocyte	iPD_Control
PDE5A	6.57663	-0.0576154	0.144494	-0.398739	0.690085	0.999703	Classical Monocyte	iPD_Control
ANXA5	1565.86	-0.0478798	0.0463907	-1.0321	0.302025	0.999703	Classical Monocyte	iPD_Control
EXOSC9	50.3757	0.0663053	0.0583649	1.13605	0.255936	0.999703	Classical Monocyte	iPD_Control
BBS7	25.3343	0.0559466	0.0786725	0.711133	0.477002	0.999703	Classical Monocyte	iPD_Control
KIAA1109	269.31	0.000475198	0.0365821	0.0129899	0.989636	0.999703	Classical Monocyte	iPD_Control
SPATA5	44.4662	0.0922152	0.0868737	1.06149	0.288469	0.999703	Classical Monocyte	iPD_Control
ANKRD50	59.2438	0.0369796	0.064488	0.573434	0.566351	0.999703	Classical Monocyte	iPD_Control
MFSD8	41.4267	0.0316872	0.068512	0.462505	0.643719	0.999703	Classical Monocyte	iPD_Control
ABHD18	92.4508	0.0092204	0.0549137	0.167907	0.866656	0.999703	Classical Monocyte	iPD_Control
LARP1B	48.5247	-0.0443948	0.0573851	-0.77363	0.43915	0.999703	Classical Monocyte	iPD_Control
PGRMC2	57.0386	0.0213867	0.0474286	0.450923	0.652045	0.999703	Classical Monocyte	iPD_Control
JADE1	55.5513	0.0457605	0.0712014	0.642691	0.520425	0.999703	Classical Monocyte	iPD_Control
SCLT1	633.331	0.0331815	0.0601105	0.552008	0.580943	0.999703	Classical Monocyte	iPD_Control
SLC7A11	7.57167	-0.264297	0.261407	-1.01105	0.311991	0.999703	Classical Monocyte	iPD_Control
NOCT	108.945	-0.0876224	0.131507	-0.666297	0.505222	0.999703	Classical Monocyte	iPD_Control
ELF2	687.471	-0.042234	0.054913	-0.769108	0.441829	0.999703	Classical Monocyte	iPD_Control
NDUFC1	302.671	-0.0527057	0.0566912	-0.929697	0.352528	0.999703	Classical Monocyte	iPD_Control
NAA15	130.328	-0.0482784	0.0473097	-1.02047	0.307503	0.999703	Classical Monocyte	iPD_Control
RAB33B	44.1893	0.0585116	0.0626532	0.933896	0.350357	0.999703	Classical Monocyte	iPD_Control
SETD7	163.903	-0.0299984	0.0431136	-0.695799	0.486555	0.999703	Classical Monocyte	iPD_Control
MGST2	157.967	-0.0587158	0.0530969	-1.10582	0.268803	0.999703	Classical Monocyte	iPD_Control
MAML3	678.05	0.0155233	0.0396533	0.391477	0.695445	0.999703	Classical Monocyte	iPD_Control
SCOC	32.1563	-0.106551	0.0748485	-1.42356	0.154575	0.999703	Classical Monocyte	iPD_Control
ELMOD2	36.9375	0.0369466	0.0576426	0.64096	0.521548	0.999703	Classical Monocyte	iPD_Control
TBC1D9	285.015	0.0364926	0.0692646	0.526857	0.598293	0.999703	Classical Monocyte	iPD_Control
RNF150	5.89758	-1.43542	0.776619	-1.8483	0.0645596	0.999703	Classical Monocyte	iPD_Control
ZNF330	136.643	-0.0418882	0.0413037	-1.01415	0.31051	0.999703	Classical Monocyte	iPD_Control
IL15	260.983	-0.0797841	0.0642143	-1.24246	0.214065	0.999703	Classical Monocyte	iPD_Control
INPP4B	19.5689	0.164622	0.251206	0.655327	0.512257	0.999703	Classical Monocyte	iPD_Control
USP38	75.9131	0.0261479	0.0526564	0.496575	0.619489	0.999703	Classical Monocyte	iPD_Control
GAB1	105.246	-0.0215885	0.0583229	-0.370155	0.711267	0.999703	Classical Monocyte	iPD_Control
SMARCA5	217.036	-0.0216619	0.0348552	-0.621481	0.534283	0.999703	Classical Monocyte	iPD_Control
ANAPC10	55.7097	0.102034	0.0495327	2.05994	0.0394042	0.999703	Classical Monocyte	iPD_Control
ABCE1	73.5236	-0.0610043	0.0589704	-1.03449	0.300907	0.999703	Classical Monocyte	iPD_Control
OTUD4	129.194	0.0192626	0.0374082	0.51493	0.606602	0.999703	Classical Monocyte	iPD_Control
SMAD1	40.1305	0.0066852	0.0839685	0.0796156	0.936543	0.999703	Classical Monocyte	iPD_Control
MMAA	18.2349	-0.00336502	0.0797728	-0.0421826	0.966353	0.999703	Classical Monocyte	iPD_Control
LSM6	311.655	0.00155544	0.0492062	0.0316107	0.974783	0.999703	Classical Monocyte	iPD_Control
SLC10A7	52.5006	0.0318759	0.0577952	0.551533	0.581269	0.999703	Classical Monocyte	iPD_Control
TMEM184C	49.5261	-0.0113544	0.0549731	-0.206544	0.836366	0.999703	Classical Monocyte	iPD_Control
PRMT9	69.7025	0.150039	0.11287	1.32931	0.183746	0.999703	Classical Monocyte	iPD_Control
ARHGAP10	78.9709	-0.0375369	0.0616309	-0.60906	0.542485	0.999703	Classical Monocyte	iPD_Control
NR3C2	11.4807	-0.0547638	0.155381	-0.352448	0.724502	0.999703	Classical Monocyte	iPD_Control
LRBA	144.432	0.0350562	0.0476933	0.735034	0.462319	0.999703	Classical Monocyte	iPD_Control
SH3D19	12.5225	-0.139748	0.154458	-0.904765	0.36559	0.999703	Classical Monocyte	iPD_Control
GATB	24.0787	-0.0350094	0.0745524	-0.469594	0.638645	0.999703	Classical Monocyte	iPD_Control
FBXW7	737.714	-0.0358683	0.0495949	-0.723225	0.469542	0.999703	Classical Monocyte	iPD_Control
TMEM154	371.284	-0.000163362	0.0568229	-0.00287494	0.997706	0.999703	Classical Monocyte	iPD_Control
ARFIP1	140.229	0.0345943	0.0527016	0.656419	0.511554	0.999703	Classical Monocyte	iPD_Control
TRIM2	6.00596	0.0290171	0.190317	0.152467	0.878819	0.999703	Classical Monocyte	iPD_Control
TMEM131L	320.011	0.0289583	0.0662307	0.437234	0.661942	0.999703	Classical Monocyte	iPD_Control
TLR2	644.191	-0.000461391	0.0582729	-0.00791776	0.993683	0.999703	Classical Monocyte	iPD_Control
RNF175	6.63001	0.123871	0.149779	0.827023	0.408224	0.999703	Classical Monocyte	iPD_Control
PLRG1	49.783	-0.0329345	0.0542989	-0.606541	0.544156	0.999703	Classical Monocyte	iPD_Control
CTSO	73.6438	0.0141639	0.0467782	0.302789	0.762051	0.999703	Classical Monocyte	iPD_Control
PDGFC	85.6874	-0.0786377	0.0823707	-0.95468	0.33974	0.999703	Classical Monocyte	iPD_Control
GASK1B	241.227	-0.0957495	0.0759848	-1.26011	0.207629	0.999703	Classical Monocyte	iPD_Control
TMEM144	66.0766	-0.0420604	0.121023	-0.34754	0.728186	0.999703	Classical Monocyte	iPD_Control
ETFDH	72.772	0.0631182	0.0579581	1.08903	0.27614	0.999703	Classical Monocyte	iPD_Control
PPID	68.1718	-0.0212656	0.0607462	-0.350073	0.726284	0.999703	Classical Monocyte	iPD_Control
FNIP2	146.291	0.0976973	0.0541888	1.80291	0.0714031	0.999703	Classical Monocyte	iPD_Control
RAPGEF2	318.71	-0.0380135	0.0452026	-0.840959	0.400371	0.999703	Classical Monocyte	iPD_Control
NAF1	35.3231	0.128591	0.0746134	1.72343	0.0848104	0.999703	Classical Monocyte	iPD_Control
TMA16	55.9616	-0.0294599	0.0703706	-0.418639	0.67548	0.999703	Classical Monocyte	iPD_Control
2026-03-01	682.797	-0.0433462	0.0605019	-0.716444	0.473717	0.999703	Classical Monocyte	iPD_Control
TMEM192	89.9242	-0.0157637	0.0511124	-0.308412	0.757769	0.999703	Classical Monocyte	iPD_Control
KLHL2	223.144	0.0219376	0.053259	0.411904	0.68041	0.999703	Classical Monocyte	iPD_Control
MSMO1	13.8555	-0.23893	0.126171	-1.8937	0.0582644	0.999703	Classical Monocyte	iPD_Control
SPOCK3	14.5734	0.135739	0.158417	0.856847	0.39153	0.999703	Classical Monocyte	iPD_Control
DDX60	56.2038	0.0274489	0.105163	0.261012	0.794083	0.999703	Classical Monocyte	iPD_Control
DDX60L	261.773	0.109607	0.070799	1.54815	0.121586	0.999703	Classical Monocyte	iPD_Control
PALLD	65.8543	-0.0744392	0.0965549	-0.770952	0.440735	0.999703	Classical Monocyte	iPD_Control
CBR4	58.6604	0.0414219	0.0661028	0.626627	0.530903	0.999703	Classical Monocyte	iPD_Control
SH3RF1	48.5344	-0.0466724	0.0810768	-0.575657	0.564847	0.999703	Classical Monocyte	iPD_Control
NEK1	68.9002	0.0897498	0.0745993	1.20309	0.228941	0.999703	Classical Monocyte	iPD_Control
CLCN3	84.7687	-0.0524469	0.0668115	-0.784999	0.432454	0.999703	Classical Monocyte	iPD_Control
HPF1	61.824	-0.0294746	0.0601011	-0.490417	0.623839	0.999703	Classical Monocyte	iPD_Control
GALNT7	217.902	-0.0549591	0.0392666	-1.39964	0.161622	0.999703	Classical Monocyte	iPD_Control
HMGB2	579.183	0.0194657	0.0494159	0.393916	0.693643	0.999703	Classical Monocyte	iPD_Control
SAP30	205.417	0.0948936	0.0774161	1.22576	0.220289	0.999703	Classical Monocyte	iPD_Control
FBXO8	30.9913	-0.169897	0.077535	-2.19123	0.0284348	0.999703	Classical Monocyte	iPD_Control
CEP44	38.977	-0.0231733	0.0757374	-0.305969	0.759628	0.999703	Classical Monocyte	iPD_Control
HPGD	8.35684	0.108046	0.198246	0.545009	0.585747	0.999703	Classical Monocyte	iPD_Control
WDR17	11.3117	-0.0930047	0.151017	-0.615858	0.537988	0.999703	Classical Monocyte	iPD_Control
SPCS3	347.816	-0.0372515	0.0317627	-1.17281	0.240873	0.999703	Classical Monocyte	iPD_Control
NEIL3	10.7887	0.0104367	0.119209	0.0875497	0.930235	0.999703	Classical Monocyte	iPD_Control
AGA	46.1972	0.0150196	0.0696209	0.215735	0.829195	0.999703	Classical Monocyte	iPD_Control
DCTD	80.2249	0.0178264	0.0556849	0.320131	0.748869	0.999703	Classical Monocyte	iPD_Control
WWC2	51.919	-0.0800453	0.0817456	-0.979201	0.327481	0.999703	Classical Monocyte	iPD_Control
CDKN2AIP	35.8908	-0.129316	0.0722854	-1.78897	0.0736194	0.999703	Classical Monocyte	iPD_Control
ING2	43.5886	-0.028899	0.0714658	-0.404375	0.685937	0.999703	Classical Monocyte	iPD_Control
RWDD4	93.1543	-0.0194207	0.0446094	-0.435351	0.663308	0.999703	Classical Monocyte	iPD_Control
TRAPPC11	174.601	-0.0195598	0.0353683	-0.553032	0.580242	0.999703	Classical Monocyte	iPD_Control
IRF2	260.922	-0.0812495	0.0632815	-1.28394	0.199164	0.999703	Classical Monocyte	iPD_Control
CASP3	59.3799	0.0527291	0.0559398	0.942603	0.345884	0.999703	Classical Monocyte	iPD_Control
PRIMPOL	27.5949	-0.00821202	0.0780831	-0.10517	0.916241	0.999703	Classical Monocyte	iPD_Control
CENPU	10.0004	0.117329	0.134353	0.873289	0.382506	0.999703	Classical Monocyte	iPD_Control
ACSL1	1132.67	-0.0344957	0.0898545	-0.383906	0.701048	0.999703	Classical Monocyte	iPD_Control
CFAP97	34.5302	0.0114241	0.0702486	0.162625	0.870814	0.999703	Classical Monocyte	iPD_Control
SNX25	7.33953	0.0654876	0.164676	0.397675	0.69087	0.999703	Classical Monocyte	iPD_Control
ANKRD37	17.6947	0.111666	0.117223	0.952589	0.340798	0.999703	Classical Monocyte	iPD_Control
UFSP2	45.9051	-0.0613263	0.0624593	-0.98186	0.326169	0.999703	Classical Monocyte	iPD_Control
CYP4V2	33.6345	0.0646481	0.093044	0.694813	0.487173	0.999703	Classical Monocyte	iPD_Control
FRG1	155.838	-0.0610972	0.0410156	-1.48961	0.136327	0.999703	Classical Monocyte	iPD_Control
CCDC127	17.7912	-0.0442855	0.0831206	-0.532786	0.594182	0.999703	Classical Monocyte	iPD_Control
SDHA	198.983	-0.0507722	0.0377491	-1.34499	0.178628	0.999703	Classical Monocyte	iPD_Control
PDCD6	334.852	-0.0203276	0.0329434	-0.617045	0.537205	0.999703	Classical Monocyte	iPD_Control
AHRR	23.3174	-0.475803	0.296053	-1.60715	0.10802	0.999703	Classical Monocyte	iPD_Control
EXOC3	161.378	0.0579729	0.0378091	1.53331	0.1252	0.999703	Classical Monocyte	iPD_Control
BRD9	98.8467	-0.0221118	0.0457684	-0.483123	0.629008	0.999703	Classical Monocyte	iPD_Control
SLC12A7	173.301	-0.0998863	0.103025	-0.969536	0.332278	0.999703	Classical Monocyte	iPD_Control
CLPTM1L	186.768	0.00466289	0.0371866	0.125392	0.900213	0.999703	Classical Monocyte	iPD_Control
LPCAT1	221.849	-0.0619741	0.0566101	-1.09475	0.273625	0.999703	Classical Monocyte	iPD_Control
MRPL36	117.215	-0.0746649	0.0605515	-1.23308	0.217545	0.999703	Classical Monocyte	iPD_Control
NDUFS6	431.058	-0.0240147	0.0544177	-0.441303	0.658994	0.999703	Classical Monocyte	iPD_Control
ICE1	125.481	0.0182427	0.034274	0.532261	0.594545	0.999703	Classical Monocyte	iPD_Control
MED10	149.073	-0.0328255	0.045083	-0.728113	0.466545	0.999703	Classical Monocyte	iPD_Control
NSUN2	102.935	-0.00848726	0.0490504	-0.173031	0.862627	0.999703	Classical Monocyte	iPD_Control
SRD5A1	87.1216	-0.0529894	0.0542113	-0.97746	0.328341	0.999703	Classical Monocyte	iPD_Control
TENT4A	114.251	0.0639789	0.0524294	1.22029	0.222356	0.999703	Classical Monocyte	iPD_Control
MTRR	40.7935	0.0704984	0.055628	1.26732	0.205041	0.999703	Classical Monocyte	iPD_Control
FASTKD3	19.7917	-0.0632604	0.0732547	-0.863568	0.387825	0.999703	Classical Monocyte	iPD_Control
ATPSCKMT	22.3081	0.0746359	0.0837627	0.89104	0.372908	0.999703	Classical Monocyte	iPD_Control
CCT5	318.182	-0.0209815	0.0404165	-0.519133	0.603668	0.999703	Classical Monocyte	iPD_Control
2026-03-06	262.978	0.0381252	0.0489066	0.779552	0.435655	0.999703	Classical Monocyte	iPD_Control
ROPN1L	5.77952	-0.00994064	0.154582	-0.0643068	0.948726	0.999703	Classical Monocyte	iPD_Control
ANKRD33B	3.92768	-0.0109576	0.24491	-0.0447412	0.964314	0.999703	Classical Monocyte	iPD_Control
DAP	246.185	0.0489514	0.0389717	1.25607	0.209089	0.999703	Classical Monocyte	iPD_Control
TRIO	344.073	0.0106722	0.0395253	0.270009	0.787153	0.999703	Classical Monocyte	iPD_Control
OTULINL	192.641	-0.00111319	0.0448079	-0.0248436	0.98018	0.999703	Classical Monocyte	iPD_Control
OTULIN	101.802	-0.0427722	0.045326	-0.943657	0.345345	0.999703	Classical Monocyte	iPD_Control
ANKH	22.8829	0.0975964	0.143433	0.680432	0.496231	0.999703	Classical Monocyte	iPD_Control
ZNF622	87.7706	-0.0748555	0.045084	-1.66036	0.0968427	0.999703	Classical Monocyte	iPD_Control
RETREG1	30.3419	-0.235481	0.178316	-1.32058	0.18664	0.999703	Classical Monocyte	iPD_Control
MYO10	9.52949	-0.16753	0.142725	-1.17379	0.240479	0.999703	Classical Monocyte	iPD_Control
BASP1	331.745	0.0104722	0.0828468	0.126404	0.899412	0.999703	Classical Monocyte	iPD_Control
DROSHA	38.7605	0.012317	0.0693639	0.17757	0.85906	0.999703	Classical Monocyte	iPD_Control
GOLPH3	246.317	-0.0162646	0.0320142	-0.508042	0.611424	0.999703	Classical Monocyte	iPD_Control
MTMR12	87.1738	0.0219392	0.0359312	0.610588	0.541472	0.999703	Classical Monocyte	iPD_Control
ZFR	331.679	-0.00837683	0.0290984	-0.287879	0.773439	0.999703	Classical Monocyte	iPD_Control
SUB1	865.005	-0.004471	0.0378622	-0.118086	0.905999	0.999703	Classical Monocyte	iPD_Control
TARS	81.6588	0.0271332	0.0460099	0.589726	0.555374	0.999703	Classical Monocyte	iPD_Control
AMACR	7.25439	-0.00280973	0.131052	-0.0214398	0.982895	0.999703	Classical Monocyte	iPD_Control
RAD1	26.7442	0.0167278	0.069731	0.23989	0.810416	0.999703	Classical Monocyte	iPD_Control
BRIX1	34.2048	-0.0713063	0.0724186	-0.98464	0.324801	0.999703	Classical Monocyte	iPD_Control
DNAJC21	154.339	-0.00623645	0.0355895	-0.175233	0.860897	0.999703	Classical Monocyte	iPD_Control
PRLR	87.6121	-0.11415	0.091537	-1.24704	0.212383	0.999703	Classical Monocyte	iPD_Control
SPEF2	8.83736	-0.0510956	0.12243	-0.417346	0.676425	0.999703	Classical Monocyte	iPD_Control
IL7R	32.3881	0.314833	0.299328	1.0518	0.292891	0.999703	Classical Monocyte	iPD_Control
LMBRD2	33.6996	0.00344607	0.0720943	0.0477995	0.961876	0.999703	Classical Monocyte	iPD_Control
SKP2	24.5992	0.0464798	0.0832178	0.558532	0.576481	0.999703	Classical Monocyte	iPD_Control
NADK2	28.1216	0.0644696	0.0666772	0.96689	0.333599	0.999703	Classical Monocyte	iPD_Control
SLC1A3	11.2641	0.228659	0.14032	1.62956	0.103196	0.999703	Classical Monocyte	iPD_Control
NIPBL	610.783	-0.0144038	0.0290368	-0.496055	0.619856	0.999703	Classical Monocyte	iPD_Control
CPLANE1	26.3374	-0.0422213	0.0753074	-0.560653	0.575034	0.999703	Classical Monocyte	iPD_Control
NUP155	38.3148	0.0515104	0.0614101	0.838794	0.401585	0.999703	Classical Monocyte	iPD_Control
WDR70	250.372	0.00976587	0.0420718	0.232124	0.816442	0.999703	Classical Monocyte	iPD_Control
RICTOR	268.462	-0.0423325	0.0478315	-0.885034	0.376138	0.999703	Classical Monocyte	iPD_Control
FYB1	1929.61	-0.0347997	0.039003	-0.892232	0.372269	0.999703	Classical Monocyte	iPD_Control
DAB2	20.9874	-0.197247	0.122333	-1.61237	0.10688	0.999703	Classical Monocyte	iPD_Control
TTC33	67.7808	-0.0100505	0.0861739	-0.11663	0.907153	0.999703	Classical Monocyte	iPD_Control
PTGER4	124.947	-0.044591	0.0853555	-0.522415	0.601382	0.999703	Classical Monocyte	iPD_Control
PRKAA1	112.516	-0.0182037	0.0384607	-0.473306	0.635995	0.999703	Classical Monocyte	iPD_Control
CARD6	44.2465	-0.0208866	0.0801948	-0.260448	0.794518	0.999703	Classical Monocyte	iPD_Control
OXCT1	18.7291	0.142463	0.103727	1.37345	0.169614	0.999703	Classical Monocyte	iPD_Control
FBXO4	21.9521	-0.129362	0.0805858	-1.60527	0.108435	0.999703	Classical Monocyte	iPD_Control
ANXA2R	31.16	0.26514	0.0927591	2.85837	0.00425819	0.999703	Classical Monocyte	iPD_Control
ZNF131	171.519	-0.0369977	0.0369274	-1.0019	0.316391	0.999703	Classical Monocyte	iPD_Control
HMGCS1	49.423	-0.0616341	0.0578242	-1.06589	0.286475	0.999703	Classical Monocyte	iPD_Control
TMEM267	27.7653	0.038026	0.0712689	0.533557	0.593648	0.999703	Classical Monocyte	iPD_Control
PAIP1	102.026	-0.00181698	0.0394277	-0.0460839	0.963243	0.999703	Classical Monocyte	iPD_Control
NNT	109.751	-0.00833536	0.0361469	-0.230597	0.817628	0.999703	Classical Monocyte	iPD_Control
MRPS30	68.5346	-0.00643667	0.0565897	-0.113743	0.909442	0.999703	Classical Monocyte	iPD_Control
EMB	389.035	0.00216303	0.0528826	0.0409025	0.967374	0.999703	Classical Monocyte	iPD_Control
PARP8	478.448	0.049837	0.0579381	0.860177	0.389691	0.999703	Classical Monocyte	iPD_Control
PELO	20.0491	-0.0235415	0.0943797	-0.249433	0.803026	0.999703	Classical Monocyte	iPD_Control
ITGA1	5.64811	0.0532476	0.181486	0.293398	0.769218	0.999703	Classical Monocyte	iPD_Control
MOCS2	31.2839	-0.0196205	0.0647945	-0.302811	0.762034	0.999703	Classical Monocyte	iPD_Control
NDUFS4	216.813	-0.028525	0.0371804	-0.767205	0.44296	0.999703	Classical Monocyte	iPD_Control
ARL15	548.505	0.0291769	0.0415129	0.702841	0.482155	0.999703	Classical Monocyte	iPD_Control
SNX18	210.121	-0.063984	0.0588489	-1.08726	0.276922	0.999703	Classical Monocyte	iPD_Control
GZMK	4.06978	0.411696	0.414763	0.992607	0.320902	0.999703	Classical Monocyte	iPD_Control
GZMA	7.98781	0.0892623	0.323983	0.275516	0.78292	0.999703	Classical Monocyte	iPD_Control
DHX29	147.21	0.0151984	0.038915	0.390553	0.696128	0.999703	Classical Monocyte	iPD_Control
MTREX	118.386	0.0138304	0.0396176	0.349099	0.727015	0.999703	Classical Monocyte	iPD_Control
PLPP1	9.94262	0.0700208	0.131699	0.531673	0.594952	0.999703	Classical Monocyte	iPD_Control
SLC38A9	97.1069	0.04257	0.050684	0.839909	0.400959	0.999703	Classical Monocyte	iPD_Control
IL31RA	27.4517	-0.348239	0.121835	-2.85828	0.00425947	0.999703	Classical Monocyte	iPD_Control
IL6ST	205.588	0.0328012	0.0516147	0.635501	0.525101	0.999703	Classical Monocyte	iPD_Control
MAP3K1	970.195	-0.0477408	0.0467668	-1.02083	0.307336	0.999703	Classical Monocyte	iPD_Control
SETD9	37.0096	-0.0373096	0.0868202	-0.429734	0.667389	0.999703	Classical Monocyte	iPD_Control
MIER3	22.991	0.00479532	0.0793094	0.0604634	0.951787	0.999703	Classical Monocyte	iPD_Control
GPBP1	307.946	0.00437695	0.0277514	0.15772	0.874678	0.999703	Classical Monocyte	iPD_Control
PLK2	14.9794	0.064584	0.149613	0.431674	0.665978	0.999703	Classical Monocyte	iPD_Control
GAPT	159.879	0.0722547	0.0549527	1.31485	0.188559	0.999703	Classical Monocyte	iPD_Control
PDE4D	292.404	0.0292896	0.103724	0.282381	0.777651	0.999703	Classical Monocyte	iPD_Control
DEPDC1B	4.02262	-0.104571	0.198412	-0.527042	0.598165	0.999703	Classical Monocyte	iPD_Control
ERCC8	65.5134	-0.0591631	0.0608661	-0.972021	0.33104	0.999703	Classical Monocyte	iPD_Control
NDUFAF2	116.136	-0.0127968	0.0563197	-0.227217	0.820255	0.999703	Classical Monocyte	iPD_Control
SMIM15	75.8111	-0.0716069	0.0676338	-1.05874	0.289716	0.999703	Classical Monocyte	iPD_Control
ZSWIM6	1176.48	0.00660952	0.0375204	0.176158	0.86017	0.999703	Classical Monocyte	iPD_Control
KIF2A	183.994	0.0107968	0.0417898	0.258361	0.796129	0.999703	Classical Monocyte	iPD_Control
DIMT1	43.7972	-0.06196	0.0668816	-0.926413	0.354231	0.999703	Classical Monocyte	iPD_Control
IPO11	33.1013	-0.0426969	0.0627199	-0.680755	0.496026	0.999703	Classical Monocyte	iPD_Control
SREK1IP1	154.523	-0.0123947	0.0550059	-0.225335	0.821719	0.999703	Classical Monocyte	iPD_Control
CWC27	117.283	0.0233006	0.0434503	0.536259	0.591779	0.999703	Classical Monocyte	iPD_Control
CENPK	5.09508	-0.0953441	0.213709	-0.446141	0.655496	0.999703	Classical Monocyte	iPD_Control
PPWD1	77.4879	-0.0220165	0.042693	-0.515693	0.606069	0.999703	Classical Monocyte	iPD_Control
TRIM23	33.4043	-0.0518477	0.059527	-0.870995	0.383757	0.999703	Classical Monocyte	iPD_Control
SHLD3	9.06315	-0.152084	0.111991	-1.35801	0.174462	0.999703	Classical Monocyte	iPD_Control
TRAPPC13	38.6206	0.0493879	0.0595437	0.829439	0.406856	0.999703	Classical Monocyte	iPD_Control
SGTB	95.7539	-0.00739615	0.0530048	-0.139538	0.889025	0.999703	Classical Monocyte	iPD_Control
NLN	93.616	0.0400232	0.0795446	0.503154	0.614856	0.999703	Classical Monocyte	iPD_Control
ERBIN	417.582	-0.00107377	0.0333629	-0.0321844	0.974325	0.999703	Classical Monocyte	iPD_Control
SREK1	228.044	-0.00729985	0.036382	-0.200645	0.840977	0.999703	Classical Monocyte	iPD_Control
CD180	20.3759	-0.137655	0.150012	-0.917625	0.358815	0.999703	Classical Monocyte	iPD_Control
PIK3R1	318.976	0.0235751	0.081453	0.289431	0.772251	0.999703	Classical Monocyte	iPD_Control
SLC30A5	95.604	0.0173761	0.0399219	0.435253	0.663379	0.999703	Classical Monocyte	iPD_Control
CENPH	5.90907	0.0804311	0.153819	0.522896	0.601047	0.999703	Classical Monocyte	iPD_Control
MRPS36	196.699	-0.0460027	0.0445272	-1.03314	0.301539	0.999703	Classical Monocyte	iPD_Control
CDK7	45.2618	0.0228283	0.0572902	0.398467	0.690286	0.999703	Classical Monocyte	iPD_Control
CCDC125	40.6193	0.00507836	0.0705139	0.0720193	0.942587	0.999703	Classical Monocyte	iPD_Control
AK6	36.066	-0.0668969	0.0705187	-0.94864	0.342803	0.999703	Classical Monocyte	iPD_Control
TAF9	134.657	0.020242	0.0557384	0.363162	0.716484	0.999703	Classical Monocyte	iPD_Control
RAD17	33.717	0.0102414	0.0610186	0.167841	0.866709	0.999703	Classical Monocyte	iPD_Control
OCLN	7.36766	0.93065	0.327561	2.84115	0.00449508	0.999703	Classical Monocyte	iPD_Control
GTF2H2C	41.4254	0.19876	0.0887911	2.23852	0.0251873	0.999703	Classical Monocyte	iPD_Control
SMN2	11.3682	0.445744	0.177499	2.51125	0.0120303	0.999703	Classical Monocyte	iPD_Control
SMN1	13.0667	0.109438	0.122317	0.894714	0.37094	0.999703	Classical Monocyte	iPD_Control
NAIP	972.108	0.114935	0.0719244	1.598	0.110043	0.999703	Classical Monocyte	iPD_Control
GTF2H2	33.0537	0.0983128	0.131102	0.749893	0.453319	0.999703	Classical Monocyte	iPD_Control
BDP1	200.657	-0.0283044	0.0374617	-0.755556	0.449915	0.999703	Classical Monocyte	iPD_Control
MCCC2	52.3433	0.0540179	0.0507188	1.06505	0.286854	0.999703	Classical Monocyte	iPD_Control
MRPS27	56.2025	0.0268081	0.0611158	0.438644	0.66092	0.999703	Classical Monocyte	iPD_Control
PTCD2	6.79343	0.0620836	0.146615	0.423445	0.67197	0.999703	Classical Monocyte	iPD_Control
ZNF366	7.33861	-0.0319006	0.152684	-0.208932	0.834501	0.999703	Classical Monocyte	iPD_Control
TNPO1	167.705	-0.00963133	0.0475581	-0.202517	0.839512	0.999703	Classical Monocyte	iPD_Control
FCHO2	103.636	-0.00424509	0.0793873	-0.0534732	0.957355	0.999703	Classical Monocyte	iPD_Control
BTF3	2698.45	-0.0132318	0.046168	-0.286602	0.774417	0.999703	Classical Monocyte	iPD_Control
ANKRA2	44.0228	-0.0154122	0.0545531	-0.282517	0.777547	0.999703	Classical Monocyte	iPD_Control
UTP15	12.5288	0.12268	0.100342	1.22262	0.221475	0.999703	Classical Monocyte	iPD_Control
ENC1	40.0662	-0.109748	0.0796535	-1.37782	0.168258	0.999703	Classical Monocyte	iPD_Control
HEXB	430.375	0.00116372	0.0338928	0.0343354	0.97261	0.999703	Classical Monocyte	iPD_Control
GFM2	36.6949	-0.0892795	0.0656433	-1.36007	0.173807	0.999703	Classical Monocyte	iPD_Control
NSA2	514.848	-0.0139344	0.0572074	-0.243576	0.807559	0.999703	Classical Monocyte	iPD_Control
HMGCR	72.419	0.00221944	0.0588962	0.0376839	0.96994	0.999703	Classical Monocyte	iPD_Control
POLK	180.358	-0.0198829	0.0419484	-0.473985	0.635511	0.999703	Classical Monocyte	iPD_Control
POC5	29.657	-0.0990464	0.0776542	-1.27548	0.202139	0.999703	Classical Monocyte	iPD_Control
SV2C	14.4304	0.0565971	0.121104	0.467344	0.640254	0.999703	Classical Monocyte	iPD_Control
IQGAP2	823.046	-0.0594691	0.0539133	-1.10305	0.270006	0.999703	Classical Monocyte	iPD_Control
F2RL2	10.0596	-0.09048	0.173965	-0.520103	0.602992	0.999703	Classical Monocyte	iPD_Control
F2RL1	10.5634	0.0552556	0.125163	0.441468	0.658874	0.999703	Classical Monocyte	iPD_Control
S100Z	321.684	0.0377584	0.0650459	0.580489	0.561585	0.999703	Classical Monocyte	iPD_Control
AGGF1	124.283	-0.0267162	0.0496814	-0.537751	0.590749	0.999703	Classical Monocyte	iPD_Control
ZBED3	33.6416	0.0191032	0.0831907	0.229631	0.818378	0.999703	Classical Monocyte	iPD_Control
WDR41	110.094	0.0251276	0.0447884	0.561029	0.574777	0.999703	Classical Monocyte	iPD_Control
TBCA	536.814	-0.0106989	0.0428287	-0.249806	0.802738	0.999703	Classical Monocyte	iPD_Control
AP3B1	478.36	0.00546503	0.028898	0.189114	0.850003	0.999703	Classical Monocyte	iPD_Control
SCAMP1	87.7079	0.00990821	0.040957	0.241918	0.808844	0.999703	Classical Monocyte	iPD_Control
LHFPL2	27.9123	-0.177538	0.107814	-1.64671	0.0996174	0.999703	Classical Monocyte	iPD_Control
ARSB	165.071	0.00520938	0.0442258	0.117791	0.906234	0.999703	Classical Monocyte	iPD_Control
DMGDH	5.33377	0.0610842	0.159284	0.383492	0.701355	0.999703	Classical Monocyte	iPD_Control
JMY	69.6335	0.0166653	0.077448	0.215181	0.829627	0.999703	Classical Monocyte	iPD_Control
TENT2	323.147	0.010114	0.0319164	0.316889	0.751328	0.999703	Classical Monocyte	iPD_Control
MTX3	7.86078	-0.0740917	0.118642	-0.624498	0.5323	0.999703	Classical Monocyte	iPD_Control
SERINC5	220.288	-0.0291972	0.0654577	-0.446047	0.655563	0.999703	Classical Monocyte	iPD_Control
ZFYVE16	198.462	-0.0447999	0.043423	-1.03171	0.302209	0.999703	Classical Monocyte	iPD_Control
FAM151B	45.2471	-0.0684428	0.0756534	-0.904688	0.365631	0.999703	Classical Monocyte	iPD_Control
ANKRD34B	4.52711	-0.538376	0.284769	-1.89057	0.0586813	0.999703	Classical Monocyte	iPD_Control
DHFR	59.6962	-0.0236039	0.0876121	-0.269414	0.787611	0.999703	Classical Monocyte	iPD_Control
MSH3	134.17	-0.0345236	0.05844	-0.590752	0.554686	0.999703	Classical Monocyte	iPD_Control
RASGRF2	4.24211	0.016519	0.270568	0.0610531	0.951317	0.999703	Classical Monocyte	iPD_Control
ZCCHC9	46.4157	-0.0672388	0.0598957	-1.1226	0.261608	0.999703	Classical Monocyte	iPD_Control
SSBP2	309.525	-0.0348807	0.044781	-0.778918	0.436028	0.999703	Classical Monocyte	iPD_Control
ATG10	81.1866	-0.0700884	0.0734511	-0.954217	0.339974	0.999703	Classical Monocyte	iPD_Control
ATP6AP1L	5.23087	-0.283795	0.211311	-1.34302	0.179266	0.999703	Classical Monocyte	iPD_Control
TMEM167A	410.448	-0.0539298	0.0347208	-1.55324	0.120366	0.999703	Classical Monocyte	iPD_Control
XRCC4	168.308	-0.0341433	0.0524207	-0.651333	0.514832	0.999703	Classical Monocyte	iPD_Control
VCAN	6682.32	-0.0536546	0.0486683	-1.10246	0.270264	0.999703	Classical Monocyte	iPD_Control
COX7C	1735.37	-0.0486891	0.0637417	-0.763851	0.444956	0.999703	Classical Monocyte	iPD_Control
RASA1	141.738	0.00719705	0.0597149	0.120523	0.904068	0.999703	Classical Monocyte	iPD_Control
CCNH	360.549	-0.0424108	0.0483091	-0.877905	0.379995	0.999703	Classical Monocyte	iPD_Control
TMEM161B	38.3258	-0.0428723	0.0564935	-0.758888	0.447919	0.999703	Classical Monocyte	iPD_Control
MEF2C	663.482	-0.0396052	0.0508914	-0.77823	0.436434	0.999703	Classical Monocyte	iPD_Control
CETN3	9.28926	0.00585502	0.131773	0.0444325	0.96456	0.999703	Classical Monocyte	iPD_Control
MBLAC2	7.00169	-0.0511027	0.141693	-0.360657	0.718356	0.999703	Classical Monocyte	iPD_Control
LYSMD3	51.0949	0.0109219	0.0538106	0.202969	0.83916	0.999703	Classical Monocyte	iPD_Control
ARRDC3	96.1558	0.00336777	0.0724001	0.0465161	0.962899	0.999703	Classical Monocyte	iPD_Control
FAM172A	275.245	0.0293912	0.0348322	0.843794	0.398784	0.999703	Classical Monocyte	iPD_Control
KIAA0825	52.2221	-0.0245803	0.119735	-0.205289	0.837346	0.999703	Classical Monocyte	iPD_Control
SLF1	43.154	0.0548766	0.0793476	0.691597	0.489191	0.999703	Classical Monocyte	iPD_Control
MCTP1	620.264	-0.0116359	0.0424564	-0.274067	0.784033	0.999703	Classical Monocyte	iPD_Control
TTC37	101.755	0.0480804	0.0489603	0.982028	0.326086	0.999703	Classical Monocyte	iPD_Control
RHOBTB3	9.31928	0.127701	0.149521	0.854066	0.393068	0.999703	Classical Monocyte	iPD_Control
GLRX	871.382	-0.043128	0.0463	-0.931489	0.351601	0.999703	Classical Monocyte	iPD_Control
ELL2	162.263	0.0753359	0.0884224	0.852	0.394214	0.999703	Classical Monocyte	iPD_Control
CAST	1680.62	0.0257585	0.0382655	0.673151	0.500851	0.999703	Classical Monocyte	iPD_Control
ERAP1	113.125	-0.0261535	0.0529991	-0.493471	0.62168	0.999703	Classical Monocyte	iPD_Control
ERAP2	102.362	-0.0952356	0.158798	-0.599727	0.548688	0.999703	Classical Monocyte	iPD_Control
LNPEP	231.511	-0.0173565	0.0343874	-0.504733	0.613746	0.999703	Classical Monocyte	iPD_Control
RIOK2	34.899	-0.00463323	0.0689876	-0.0671603	0.946454	0.999703	Classical Monocyte	iPD_Control
CHD1	701.745	-0.0141786	0.04743	-0.298939	0.764987	0.999703	Classical Monocyte	iPD_Control
FAM174A	35.0882	-0.0570593	0.0726256	-0.785664	0.432064	0.999703	Classical Monocyte	iPD_Control
ST8SIA4	276.694	0.0110467	0.0520654	0.212169	0.831975	0.999703	Classical Monocyte	iPD_Control
SLCO4C1	14.5413	0.174066	0.132892	1.30983	0.190252	0.999703	Classical Monocyte	iPD_Control
PAM	88.5965	0.162734	0.126871	1.28267	0.199606	0.999703	Classical Monocyte	iPD_Control
GIN1	10.5965	-0.0676894	0.120023	-0.563969	0.572775	0.999703	Classical Monocyte	iPD_Control
PPIP5K2	210.519	-0.0120373	0.0370072	-0.32527	0.744977	0.999703	Classical Monocyte	iPD_Control
EFNA5	24.4904	-0.362565	0.184353	-1.96669	0.049219	0.999703	Classical Monocyte	iPD_Control
FBXL17	280.852	0.00534557	0.0398715	0.13407	0.893347	0.999703	Classical Monocyte	iPD_Control
FER	146.168	0.030692	0.0495076	0.619945	0.535294	0.999703	Classical Monocyte	iPD_Control
PJA2	421.161	-0.0239141	0.0327003	-0.73131	0.46459	0.999703	Classical Monocyte	iPD_Control
MAN2A1	283.924	0.00399667	0.0362502	0.110252	0.912209	0.999703	Classical Monocyte	iPD_Control
SLC25A46	89.6193	-0.0300784	0.0417249	-0.720875	0.470986	0.999703	Classical Monocyte	iPD_Control
WDR36	41.6692	0.00722126	0.0644121	0.11211	0.910736	0.999703	Classical Monocyte	iPD_Control
CAMK4	16.0381	0.102274	0.243577	0.419884	0.67457	0.999703	Classical Monocyte	iPD_Control
STARD4	21.7571	-0.2186	0.101237	-2.15929	0.0308277	0.999703	Classical Monocyte	iPD_Control
NREP	42.2526	-0.0254991	0.0647065	-0.394073	0.693527	0.999703	Classical Monocyte	iPD_Control
APC	200.455	-0.0545287	0.0404703	-1.34738	0.177859	0.999703	Classical Monocyte	iPD_Control
SRP19	167.305	-0.0109216	0.0396456	-0.275481	0.782947	0.999703	Classical Monocyte	iPD_Control
REEP5	553.382	-0.0598812	0.0406382	-1.47352	0.140611	0.999703	Classical Monocyte	iPD_Control
DCP2	342.273	-0.0156263	0.0319732	-0.488732	0.625032	0.999703	Classical Monocyte	iPD_Control
YTHDC2	111.546	-0.0136714	0.0462915	-0.295333	0.767739	0.999703	Classical Monocyte	iPD_Control
PGGT1B	131.333	0.00617299	0.0392203	0.157393	0.874935	0.999703	Classical Monocyte	iPD_Control
CCDC112	84.0926	0.0148746	0.053754	0.276716	0.781998	0.999703	Classical Monocyte	iPD_Control
FEM1C	71.2274	0.0418505	0.0597975	0.699872	0.484007	0.999703	Classical Monocyte	iPD_Control
TICAM2	74.2382	-0.0424382	0.0509718	-0.832581	0.405081	0.999703	Classical Monocyte	iPD_Control
TMED7	151.885	-0.0673149	0.041495	-1.62224	0.104751	0.999703	Classical Monocyte	iPD_Control
ATG12	168.719	-0.00435645	0.0319784	-0.136231	0.891639	0.999703	Classical Monocyte	iPD_Control
AP3S1	249.165	0.0346285	0.0459151	0.754186	0.450737	0.999703	Classical Monocyte	iPD_Control
COMMD10	252.959	0.0191215	0.0464007	0.412094	0.68027	0.999703	Classical Monocyte	iPD_Control
DTWD2	27.8625	-0.0591278	0.082349	-0.718014	0.472749	0.999703	Classical Monocyte	iPD_Control
DMXL1	222.23	-0.00345183	0.0362334	-0.0952667	0.924103	0.999703	Classical Monocyte	iPD_Control
TNFAIP8	276.324	0.010546	0.0596843	0.176697	0.859746	0.999703	Classical Monocyte	iPD_Control
HSD17B4	181.867	-0.0166952	0.0513706	-0.324994	0.745186	0.999703	Classical Monocyte	iPD_Control
PRR16	16.0519	-0.0638944	0.156991	-0.406993	0.684013	0.999703	Classical Monocyte	iPD_Control
SRFBP1	68.5764	-0.0108024	0.0506675	-0.213202	0.83117	0.999703	Classical Monocyte	iPD_Control
SNX2	573.673	-0.0405956	0.0366098	-1.10887	0.267485	0.999703	Classical Monocyte	iPD_Control
SNX24	43.4276	-0.11329	0.0659791	-1.71706	0.0859687	0.999703	Classical Monocyte	iPD_Control
CEP120	53.0592	-0.0528965	0.0527389	-1.00299	0.315866	0.999703	Classical Monocyte	iPD_Control
CSNK1G3	129.034	-0.029308	0.0448198	-0.653908	0.513171	0.999703	Classical Monocyte	iPD_Control
GRAMD2B	5.17986	-0.228183	0.159962	-1.42648	0.15373	0.999703	Classical Monocyte	iPD_Control
PHAX	49.7211	-0.0326007	0.068738	-0.474275	0.635304	0.999703	Classical Monocyte	iPD_Control
LMNB1	175.668	0.00408114	0.0727874	0.0560693	0.955287	0.999703	Classical Monocyte	iPD_Control
2026-03-03	21.3715	0.205433	0.116855	1.75802	0.0787441	0.999703	Classical Monocyte	iPD_Control
PRRC1	52.9558	-0.0883111	0.057732	-1.52967	0.126098	0.999703	Classical Monocyte	iPD_Control
SLC12A2	15.2114	0.0202014	0.108471	0.186238	0.852258	0.999703	Classical Monocyte	iPD_Control
FBN2	106.298	-0.0207953	0.0991602	-0.209714	0.833891	0.999703	Classical Monocyte	iPD_Control
ISOC1	22.4001	0.0916274	0.0813767	1.12597	0.26018	0.999703	Classical Monocyte	iPD_Control
HINT1	1009.82	-0.0501677	0.0507235	-0.989043	0.322642	0.999703	Classical Monocyte	iPD_Control
LYRM7	23.8682	-0.0845744	0.085281	-0.991714	0.321337	0.999703	Classical Monocyte	iPD_Control
CDC42SE2	632.749	-0.0510958	0.0509961	-1.00195	0.316366	0.999703	Classical Monocyte	iPD_Control
RAPGEF6	144.464	-0.0498954	0.0469173	-1.06348	0.287566	0.999703	Classical Monocyte	iPD_Control
FNIP1	448.446	-0.000227921	0.0396458	-0.00574893	0.995413	0.999703	Classical Monocyte	iPD_Control
MEIKIN	9.27219	-0.0697504	0.145601	-0.479052	0.631902	0.999703	Classical Monocyte	iPD_Control
P4HA2	63.475	0.107699	0.0719834	1.49616	0.134612	0.999703	Classical Monocyte	iPD_Control
SLC22A4	124.229	0.0113706	0.0882036	0.128913	0.897427	0.999703	Classical Monocyte	iPD_Control
SLC22A5	28.5587	0.203769	0.107682	1.89232	0.0584483	0.999703	Classical Monocyte	iPD_Control
IRF1	1213.83	-0.0792759	0.0760805	-1.042	0.297411	0.999703	Classical Monocyte	iPD_Control
RAD50	103.302	-0.0238301	0.043909	-0.542716	0.587325	0.999703	Classical Monocyte	iPD_Control
KIF3A	6.48817	-0.143259	0.138066	-1.03761	0.29945	0.999703	Classical Monocyte	iPD_Control
SHROOM1	52.6092	-0.207907	0.162068	-1.28284	0.19955	0.999703	Classical Monocyte	iPD_Control
UQCRQ	691.869	-0.0349875	0.0679859	-0.514628	0.606813	0.999703	Classical Monocyte	iPD_Control
AFF4	482.597	0.0010882	0.0432248	0.0251753	0.979915	0.999703	Classical Monocyte	iPD_Control
ZCCHC10	92.5945	-0.0449087	0.0469362	-0.956803	0.338667	0.999703	Classical Monocyte	iPD_Control
HSPA4	163.331	-0.0298837	0.0388606	-0.768997	0.441895	0.999703	Classical Monocyte	iPD_Control
VDAC1	320.641	-0.032857	0.0424384	-0.774229	0.438796	0.999703	Classical Monocyte	iPD_Control
TCF7	22.1429	0.263321	0.212725	1.23785	0.215773	0.999703	Classical Monocyte	iPD_Control
SKP1	717.683	0.0126301	0.0380329	0.332083	0.739827	0.999703	Classical Monocyte	iPD_Control
PPP2CA	322.186	0.0136856	0.0327599	0.417754	0.676127	0.999703	Classical Monocyte	iPD_Control
CDKL3	15.8514	-0.00512637	0.0979356	-0.0523443	0.958254	0.999703	Classical Monocyte	iPD_Control
UBE2B	503.291	0.0255419	0.0336499	0.759049	0.447823	0.999703	Classical Monocyte	iPD_Control
CDKN2AIPNL	42.7849	-0.0328386	0.059415	-0.552699	0.58047	0.999703	Classical Monocyte	iPD_Control
JADE2	48.8544	-0.0499353	0.061513	-0.811784	0.416915	0.999703	Classical Monocyte	iPD_Control
SAR1B	112.562	0.0141336	0.0399889	0.353439	0.723759	0.999703	Classical Monocyte	iPD_Control
SEC24A	63.7935	-0.0426695	0.0476074	-0.896279	0.370104	0.999703	Classical Monocyte	iPD_Control
CAMLG	181.928	-0.0230111	0.0453973	-0.506883	0.612237	0.999703	Classical Monocyte	iPD_Control
DDX46	405.733	-0.00762372	0.0357946	-0.212985	0.831339	0.999703	Classical Monocyte	iPD_Control
TXNDC15	91.9983	-0.0593912	0.0391853	-1.51565	0.129608	0.999703	Classical Monocyte	iPD_Control
PCBD2	113.23	0.0571793	0.0439755	1.30025	0.193514	0.999703	Classical Monocyte	iPD_Control
H2AFY	1216.44	-0.012633	0.0317811	-0.397499	0.690999	0.999703	Classical Monocyte	iPD_Control
TGFBI	766.659	0.014379	0.0512929	0.280331	0.779223	0.999703	Classical Monocyte	iPD_Control
SMAD5	79.2313	-0.00492105	0.0460056	-0.106966	0.914816	0.999703	Classical Monocyte	iPD_Control
SPOCK1	58.5218	0.162569	0.06783	2.39671	0.0165428	0.999703	Classical Monocyte	iPD_Control
HNRNPA0	451.658	0.0190695	0.0520378	0.366454	0.714026	0.999703	Classical Monocyte	iPD_Control
PKD2L2	12.716	0.0995235	0.14561	0.683494	0.494295	0.999703	Classical Monocyte	iPD_Control
FAM13B	216.509	-0.0343884	0.0368307	-0.933688	0.350465	0.999703	Classical Monocyte	iPD_Control
BRD8	56.2148	-0.0341882	0.0774537	-0.441401	0.658922	0.999703	Classical Monocyte	iPD_Control
CDC23	26.9275	-0.095758	0.0758039	-1.26323	0.206505	0.999703	Classical Monocyte	iPD_Control
FAM53C	133.326	0.0541377	0.0572733	0.945252	0.34453	0.999703	Classical Monocyte	iPD_Control
KDM3B	324.547	0.000110105	0.0315217	0.00349299	0.997213	0.999703	Classical Monocyte	iPD_Control
EGR1	1044.99	-0.312172	0.227905	-1.36975	0.170766	0.999703	Classical Monocyte	iPD_Control
ETF1	323.642	-0.0276282	0.0557734	-0.495365	0.620342	0.999703	Classical Monocyte	iPD_Control
HSPA9	277.449	-0.00177204	0.032756	-0.0540981	0.956857	0.999703	Classical Monocyte	iPD_Control
CTNNA1	418.569	-0.0326952	0.02554	-1.28016	0.20049	0.999703	Classical Monocyte	iPD_Control
SIL1	167.054	0.00332408	0.0352963	0.0941763	0.924969	0.999703	Classical Monocyte	iPD_Control
PAIP2	512.489	-0.0222286	0.0331357	-0.670835	0.502325	0.999703	Classical Monocyte	iPD_Control
SPATA24	6.8479	-0.0506385	0.126605	-0.399973	0.689176	0.999703	Classical Monocyte	iPD_Control
DNAJC18	10.3863	-0.0909705	0.12424	-0.732218	0.464036	0.999703	Classical Monocyte	iPD_Control
TMEM173	204.189	-0.0316086	0.0417207	-0.757625	0.448676	0.999703	Classical Monocyte	iPD_Control
UBE2D2	634.017	0.00920327	0.0305564	0.30119	0.76327	0.999703	Classical Monocyte	iPD_Control
CXXC5	163.61	-0.0432582	0.0937457	-0.461443	0.644481	0.999703	Classical Monocyte	iPD_Control
PURA	105.353	0.0433007	0.0480429	0.901293	0.367433	0.999703	Classical Monocyte	iPD_Control
CYSTM1	211.348	-0.0421744	0.0527165	-0.800024	0.423697	0.999703	Classical Monocyte	iPD_Control
PFDN1	187.983	0.0272637	0.0663236	0.411071	0.68102	0.999703	Classical Monocyte	iPD_Control
HBEGF	351.484	-0.012853	0.161806	-0.0794344	0.936687	0.999703	Classical Monocyte	iPD_Control
ANKHD1	500.971	-0.0164009	0.0253903	-0.64595	0.518312	0.999703	Classical Monocyte	iPD_Control
SRA1	356.502	0.0503852	0.0550134	0.915871	0.359734	0.999703	Classical Monocyte	iPD_Control
EIF4EBP3	105.271	-0.0131107	0.06379	-0.205529	0.837159	0.999703	Classical Monocyte	iPD_Control
APBB3	65.5256	0.127227	0.0829815	1.53319	0.125228	0.999703	Classical Monocyte	iPD_Control
SLC35A4	86.9416	-0.0180463	0.0503719	-0.358262	0.720147	0.999703	Classical Monocyte	iPD_Control
CD14	2298.42	-0.0342232	0.054747	-0.625116	0.531895	0.999703	Classical Monocyte	iPD_Control
NDUFA2	589.529	-0.0147866	0.0567145	-0.26072	0.794309	0.999703	Classical Monocyte	iPD_Control
TMCO6	32.4682	0.01536	0.0650443	0.236147	0.813319	0.999703	Classical Monocyte	iPD_Control
IK	286.979	0.00768446	0.0388055	0.198025	0.843026	0.999703	Classical Monocyte	iPD_Control
WDR55	57.5894	0.0551264	0.049819	1.10653	0.268495	0.999703	Classical Monocyte	iPD_Control
HARS	60.7608	0.0130364	0.0478068	0.272689	0.785092	0.999703	Classical Monocyte	iPD_Control
HARS2	38.4781	0.115752	0.0601996	1.9228	0.0545055	0.999703	Classical Monocyte	iPD_Control
ZMAT2	275.144	0.00500927	0.0334171	0.149901	0.880842	0.999703	Classical Monocyte	iPD_Control
TAF7	157.666	0.0201068	0.0527992	0.380817	0.703339	0.999703	Classical Monocyte	iPD_Control
DIAPH1	662.316	-0.0454814	0.0289156	-1.57291	0.115741	0.999703	Classical Monocyte	iPD_Control
HDAC3	119.47	-0.0237403	0.0415748	-0.571027	0.567981	0.999703	Classical Monocyte	iPD_Control
RELL2	16.6743	-0.143076	0.108337	-1.32065	0.186619	0.999703	Classical Monocyte	iPD_Control
FCHSD1	37.6135	-0.00338791	0.0667598	-0.0507477	0.959527	0.999703	Classical Monocyte	iPD_Control
ARAP3	68.4746	-0.0239862	0.0581061	-0.4128	0.679753	0.999703	Classical Monocyte	iPD_Control
DELE1	178.249	-0.0104228	0.0366092	-0.284705	0.77587	0.999703	Classical Monocyte	iPD_Control
RNF14	54.3581	0.00122192	0.0598484	0.0204169	0.983711	0.999703	Classical Monocyte	iPD_Control
GNPDA1	85.5966	0.0390141	0.0706306	0.552369	0.580696	0.999703	Classical Monocyte	iPD_Control
NDFIP1	404.207	0.0286367	0.030786	0.930187	0.352274	0.999703	Classical Monocyte	iPD_Control
ARHGAP26	2624.38	-0.0408242	0.0465088	-0.877775	0.380066	0.999703	Classical Monocyte	iPD_Control
NR3C1	545.348	-0.0154976	0.0336923	-0.459974	0.645535	0.999703	Classical Monocyte	iPD_Control
YIPF5	46.5292	-0.0451016	0.0619885	-0.727579	0.466871	0.999703	Classical Monocyte	iPD_Control
PRELID2	9.03987	0.254244	0.12037	2.11219	0.0346703	0.999703	Classical Monocyte	iPD_Control
LARS	154.15	-0.00486774	0.0513027	-0.0948827	0.924408	0.999703	Classical Monocyte	iPD_Control
RBM27	198.708	-0.0419313	0.039994	-1.04844	0.294435	0.999703	Classical Monocyte	iPD_Control
TCERG1	189.232	0.0212423	0.042388	0.50114	0.616273	0.999703	Classical Monocyte	iPD_Control
FBXO38	80.4587	-0.0815331	0.0529419	-1.54005	0.123548	0.999703	Classical Monocyte	iPD_Control
ADRB2	31.2779	-0.105086	0.125002	-0.840675	0.40053	0.999703	Classical Monocyte	iPD_Control
SH3TC2	5.60143	-0.0135643	0.253239	-0.0535631	0.957283	0.999703	Classical Monocyte	iPD_Control
GRPEL2	9.48657	-0.145686	0.113408	-1.28463	0.198923	0.999703	Classical Monocyte	iPD_Control
PCYOX1L	30.1407	0.0678373	0.0751763	0.902376	0.366857	0.999703	Classical Monocyte	iPD_Control
CSNK1A1	674.135	0.0202874	0.0331086	0.612753	0.54004	0.999703	Classical Monocyte	iPD_Control
PPARGC1B	69.7114	-0.0339306	0.0835258	-0.40623	0.684574	0.999703	Classical Monocyte	iPD_Control
PDE6A	3.80813	-0.0113613	0.240575	-0.0472253	0.962334	0.999703	Classical Monocyte	iPD_Control
SLC26A2	21.3993	0.0302514	0.089884	0.336561	0.736448	0.999703	Classical Monocyte	iPD_Control
TIGD6	5.48131	-0.074738	0.170799	-0.437579	0.661691	0.999703	Classical Monocyte	iPD_Control
HMGXB3	121.305	-0.0128251	0.0526468	-0.243607	0.807535	0.999703	Classical Monocyte	iPD_Control
CSF1R	346.584	-0.00467619	0.0449688	-0.103987	0.917179	0.999703	Classical Monocyte	iPD_Control
ARSI	1.6918	-0.093998	0.487113	-0.19297	0.846983	0.999703	Classical Monocyte	iPD_Control
TCOF1	71.6659	0.043492	0.0561575	0.774464	0.438656	0.999703	Classical Monocyte	iPD_Control
CD74	18360.6	-0.00864687	0.0541893	-0.159568	0.873221	0.999703	Classical Monocyte	iPD_Control
NDST1	113.949	0.0450709	0.0684562	0.65839	0.510287	0.999703	Classical Monocyte	iPD_Control
RBM22	136.281	0.0106195	0.0388488	0.273354	0.784581	0.999703	Classical Monocyte	iPD_Control
DCTN4	237.9	-0.0157314	0.0384022	-0.409649	0.682063	0.999703	Classical Monocyte	iPD_Control
SMIM3	101.429	0.0775845	0.084426	0.918965	0.358114	0.999703	Classical Monocyte	iPD_Control
GPX3	9.7709	0.011796	0.176003	0.0670216	0.946564	0.999703	Classical Monocyte	iPD_Control
TNIP1	330.635	0.0403729	0.0375557	1.07501	0.282368	0.999703	Classical Monocyte	iPD_Control
ANXA6	291.102	0.0299078	0.0619691	0.482625	0.629362	0.999703	Classical Monocyte	iPD_Control
CCDC69	567.921	-0.00523145	0.0428307	-0.122142	0.902786	0.999703	Classical Monocyte	iPD_Control
GM2A	203.604	-0.013161	0.0700444	-0.187896	0.850959	0.999703	Classical Monocyte	iPD_Control
SLC36A1	76.0825	-0.0223816	0.0763306	-0.293219	0.769355	0.999703	Classical Monocyte	iPD_Control
SPARC	20.5851	0.183679	0.134978	1.36081	0.173575	0.999703	Classical Monocyte	iPD_Control
ATOX1	376.558	-0.060965	0.0551971	-1.1045	0.269378	0.999703	Classical Monocyte	iPD_Control
G3BP1	150.408	0.0195656	0.0407361	0.4803	0.631014	0.999703	Classical Monocyte	iPD_Control
FAM114A2	34.5464	0.00750189	0.0723995	0.103618	0.917473	0.999703	Classical Monocyte	iPD_Control
MFAP3	21.7391	0.0566559	0.0835893	0.677788	0.497906	0.999703	Classical Monocyte	iPD_Control
GALNT10	99.7707	0.0554306	0.0446647	1.24104	0.214592	0.999703	Classical Monocyte	iPD_Control
SAP30L	112.014	-0.0365403	0.0457221	-0.799183	0.424184	0.999703	Classical Monocyte	iPD_Control
LARP1	230.299	-0.0356938	0.0491126	-0.726775	0.467364	0.999703	Classical Monocyte	iPD_Control
FAXDC2	13.5653	-0.128927	0.112371	-1.14733	0.251246	0.999703	Classical Monocyte	iPD_Control
CNOT8	245.015	-0.00628226	0.0271391	-0.231484	0.816939	0.999703	Classical Monocyte	iPD_Control
GEMIN5	19.7254	-0.0440535	0.0921733	-0.477943	0.632691	0.999703	Classical Monocyte	iPD_Control
MRPL22	71.9638	-0.0172025	0.0580913	-0.296129	0.767131	0.999703	Classical Monocyte	iPD_Control
HAVCR2	103.768	-0.0713612	0.0452202	-1.57808	0.114547	0.999703	Classical Monocyte	iPD_Control
MED7	38.5747	-0.0195248	0.0622078	-0.313864	0.753625	0.999703	Classical Monocyte	iPD_Control
ITK	10.9928	0.109191	0.238928	0.457002	0.64767	0.999703	Classical Monocyte	iPD_Control
CYFIP2	99.3001	-0.0808211	0.0745345	-1.08435	0.278212	0.999703	Classical Monocyte	iPD_Control
ADAM19	72.0268	0.199723	0.0733126	2.72427	0.00644444	0.999703	Classical Monocyte	iPD_Control
THG1L	61.5591	-0.013947	0.0497361	-0.28042	0.779155	0.999703	Classical Monocyte	iPD_Control
LSM11	6.65397	0.0759968	0.133903	0.567551	0.57034	0.999703	Classical Monocyte	iPD_Control
CLINT1	346.204	0.0210901	0.0290203	0.726739	0.467386	0.999703	Classical Monocyte	iPD_Control
RNF145	161.795	-0.0696954	0.0602454	-1.15686	0.24733	0.999703	Classical Monocyte	iPD_Control
UBLCP1	83.593	-0.0172563	0.0514648	-0.335303	0.737396	0.999703	Classical Monocyte	iPD_Control
TTC1	163.565	-0.01192	0.0465682	-0.255969	0.797975	0.999703	Classical Monocyte	iPD_Control
PWWP2A	118.521	0.0388985	0.0514988	0.755328	0.450052	0.999703	Classical Monocyte	iPD_Control
SLU7	135.102	-0.0280036	0.0381276	-0.734472	0.462661	0.999703	Classical Monocyte	iPD_Control
PTTG1	7.78667	0.115689	0.153255	0.754881	0.45032	0.999703	Classical Monocyte	iPD_Control
CCNG1	108.729	-0.0278176	0.0473388	-0.587628	0.556782	0.999703	Classical Monocyte	iPD_Control
NUDCD2	80.4878	-0.0126785	0.0484366	-0.261755	0.79351	0.999703	Classical Monocyte	iPD_Control
MAT2B	177.523	-0.036771	0.0565113	-0.650684	0.515251	0.999703	Classical Monocyte	iPD_Control
RARS	95.6821	0.000868873	0.048688	0.0178457	0.985762	0.999703	Classical Monocyte	iPD_Control
PANK3	65.7114	0.0292933	0.0477615	0.613324	0.539662	0.999703	Classical Monocyte	iPD_Control
SPDL1	5.54732	0.193394	0.152413	1.26888	0.204486	0.999703	Classical Monocyte	iPD_Control
DOCK2	1187.85	-0.0126828	0.0257228	-0.493056	0.621973	0.999703	Classical Monocyte	iPD_Control
INSYN2B	42.4934	0.0419715	0.111232	0.377334	0.705925	0.999703	Classical Monocyte	iPD_Control
LCP2	624.689	-0.0503045	0.0460392	-1.09265	0.27455	0.999703	Classical Monocyte	iPD_Control
KCNMB1	36.8943	0.0450973	0.0846124	0.532987	0.594043	0.999703	Classical Monocyte	iPD_Control
NPM1	937.439	0.0157305	0.0469299	0.335191	0.737481	0.999703	Classical Monocyte	iPD_Control
FBXW11	203.649	-0.002296	0.0332735	-0.0690038	0.944987	0.999703	Classical Monocyte	iPD_Control
STK10	1091.73	-0.0301825	0.0375312	-0.804198	0.421283	0.999703	Classical Monocyte	iPD_Control
UBTD2	35.9039	-0.0168551	0.0726803	-0.231908	0.81661	0.999703	Classical Monocyte	iPD_Control
SH3PXD2B	17.0493	-0.026308	0.13689	-0.192184	0.847598	0.999703	Classical Monocyte	iPD_Control
DUSP1	5725.38	-0.0710916	0.106506	-0.667492	0.504458	0.999703	Classical Monocyte	iPD_Control
ERGIC1	340.561	0.0113081	0.0564919	0.200173	0.841346	0.999703	Classical Monocyte	iPD_Control
ATP6V0E1	1040.45	-0.0445944	0.0419072	-1.06412	0.287274	0.999703	Classical Monocyte	iPD_Control
CREBRF	263.375	-0.0388731	0.0450695	-0.862513	0.388405	0.999703	Classical Monocyte	iPD_Control
BNIP1	24.813	0.0652501	0.0794034	0.821754	0.411217	0.999703	Classical Monocyte	iPD_Control
BOD1	40.3802	0.0664228	0.0588485	1.12871	0.259021	0.999703	Classical Monocyte	iPD_Control
CPEB4	204.546	-0.0394482	0.0544748	-0.724155	0.46897	0.999703	Classical Monocyte	iPD_Control
SFXN1	27.5361	0.0491511	0.0909153	0.540625	0.588766	0.999703	Classical Monocyte	iPD_Control
HRH2	346.687	0.0217991	0.0541716	0.402408	0.687384	0.999703	Classical Monocyte	iPD_Control
THOC3	48.2886	0.0787223	0.0946401	0.831807	0.405518	0.999703	Classical Monocyte	iPD_Control
SIMC1	77.0923	-0.0121496	0.0529525	-0.229443	0.818524	0.999703	Classical Monocyte	iPD_Control
KIAA1191	46.5807	0.0357193	0.0609479	0.586063	0.557833	0.999703	Classical Monocyte	iPD_Control
NOP16	40.268	-0.0468271	0.0820519	-0.570702	0.568202	0.999703	Classical Monocyte	iPD_Control
HIGD2A	1384.57	-0.00300802	0.0639598	-0.0470298	0.962489	0.999703	Classical Monocyte	iPD_Control
CLTB	334.01	-0.00551729	0.0342774	-0.16096	0.872125	0.999703	Classical Monocyte	iPD_Control
FAF2	121.004	0.0311973	0.0395021	0.789763	0.429666	0.999703	Classical Monocyte	iPD_Control
RNF44	193.868	0.0143727	0.0337107	0.426355	0.669849	0.999703	Classical Monocyte	iPD_Control
CDHR2	17.476	-0.0383303	0.136033	-0.281773	0.778117	0.999703	Classical Monocyte	iPD_Control
TSPAN17	41.4853	0.0203804	0.0578343	0.352392	0.724544	0.999703	Classical Monocyte	iPD_Control
UNC5A	10.6887	-0.138064	0.145482	-0.949016	0.342612	0.999703	Classical Monocyte	iPD_Control
HK3	520.307	0.0463546	0.0488896	0.948148	0.343054	0.999703	Classical Monocyte	iPD_Control
UIMC1	283.127	0.0564762	0.0418455	1.34964	0.177133	0.999703	Classical Monocyte	iPD_Control
ZNF346	41.7505	-0.0200725	0.0612926	-0.327487	0.743299	0.999703	Classical Monocyte	iPD_Control
NSD1	368.603	-0.025576	0.0273891	-0.933801	0.350406	0.999703	Classical Monocyte	iPD_Control
RAB24	514.763	0.00872301	0.0485965	0.179499	0.857546	0.999703	Classical Monocyte	iPD_Control
MXD3	107.583	0.178688	0.0720401	2.48039	0.0131238	0.999703	Classical Monocyte	iPD_Control
PRELID1	1580.37	-0.0443229	0.0483076	-0.917514	0.358873	0.999703	Classical Monocyte	iPD_Control
LMAN2	333.52	-0.0108609	0.0349867	-0.310428	0.756235	0.999703	Classical Monocyte	iPD_Control
RGS14	176.034	0.0280785	0.0610756	0.459733	0.645708	0.999703	Classical Monocyte	iPD_Control
F12	6.02929	-0.0540104	0.15214	-0.355006	0.722585	0.999703	Classical Monocyte	iPD_Control
GRK6	340.842	0.00108397	0.0369667	0.0293228	0.976607	0.999703	Classical Monocyte	iPD_Control
PRR7	30.1598	0.078059	0.0985275	0.792256	0.428211	0.999703	Classical Monocyte	iPD_Control
DBN1	4.03455	-0.0751568	0.206744	-0.363526	0.716212	0.999703	Classical Monocyte	iPD_Control
PDLIM7	149.416	0.033829	0.0574548	0.588792	0.556001	0.999703	Classical Monocyte	iPD_Control
DOK3	318.424	0.0254354	0.043233	0.588333	0.556309	0.999703	Classical Monocyte	iPD_Control
DDX41	118.427	0.0417711	0.0391779	1.06619	0.286338	0.999703	Classical Monocyte	iPD_Control
FAM193B	118.029	0.0250483	0.0499006	0.501964	0.615693	0.999703	Classical Monocyte	iPD_Control
TMED9	210.263	-0.046913	0.051772	-0.906146	0.364859	0.999703	Classical Monocyte	iPD_Control
B4GALT7	50.1925	-0.081148	0.0628706	-1.29072	0.196802	0.999703	Classical Monocyte	iPD_Control
RMND5B	80.7059	0.041614	0.0447544	0.929831	0.352459	0.999703	Classical Monocyte	iPD_Control
NHP2	243.486	-0.0133097	0.0560988	-0.237255	0.812459	0.999703	Classical Monocyte	iPD_Control
HNRNPAB	282.674	0.00965908	0.043817	0.220441	0.825527	0.999703	Classical Monocyte	iPD_Control
PHYKPL	267.048	0.0449811	0.053463	0.841351	0.400152	0.999703	Classical Monocyte	iPD_Control
COL23A1	42.439	0.304495	0.284052	1.07197	0.283735	0.999703	Classical Monocyte	iPD_Control
CLK4	76.1618	-0.0123008	0.0571803	-0.215124	0.829671	0.999703	Classical Monocyte	iPD_Control
ZNF354A	52.4479	0.0194662	0.0717107	0.271455	0.786041	0.999703	Classical Monocyte	iPD_Control
ZNF354B	23.3162	0.00888812	0.0705672	0.125953	0.899769	0.999703	Classical Monocyte	iPD_Control
ZNF879	5.46387	-0.163767	0.154209	-1.06198	0.288243	0.999703	Classical Monocyte	iPD_Control
ADAMTS2	6.87276	1.24239	0.380747	3.26304	0.00110224	0.999703	Classical Monocyte	iPD_Control
RUFY1	193.918	0.0430774	0.030966	1.39112	0.164189	0.999703	Classical Monocyte	iPD_Control
HNRNPH1	415.512	0.0491377	0.0270677	1.81536	0.0694679	0.999703	Classical Monocyte	iPD_Control
CANX	798.592	-0.0331855	0.0396646	-0.836653	0.402788	0.999703	Classical Monocyte	iPD_Control
MAML1	143.77	-0.0241118	0.0400138	-0.602588	0.546783	0.999703	Classical Monocyte	iPD_Control
LTC4S	8.69511	-0.0800818	0.134405	-0.595824	0.551293	0.999703	Classical Monocyte	iPD_Control
MGAT4B	120.827	-0.0212704	0.0478477	-0.444543	0.65665	0.999703	Classical Monocyte	iPD_Control
SQSTM1	1017.99	-0.011253	0.0345986	-0.325243	0.744997	0.999703	Classical Monocyte	iPD_Control
MRNIP	16.7455	-0.0381724	0.0871984	-0.437764	0.661557	0.999703	Classical Monocyte	iPD_Control
TBC1D9B	148.406	0.00173722	0.039228	0.0442851	0.964677	0.999703	Classical Monocyte	iPD_Control
RNF130	1956.52	0.0194114	0.0230058	0.84376	0.398803	0.999703	Classical Monocyte	iPD_Control
MAPK9	82.9403	0.0204206	0.0516187	0.395604	0.692397	0.999703	Classical Monocyte	iPD_Control
CNOT6	82.6588	-0.0486897	0.0425741	-1.14365	0.25277	0.999703	Classical Monocyte	iPD_Control
MGAT1	747.785	-0.0270442	0.0480609	-0.562707	0.573634	0.999703	Classical Monocyte	iPD_Control
ZFP62	16.7212	-0.0652679	0.0873223	-0.747437	0.4548	0.999703	Classical Monocyte	iPD_Control
TRIM7	37.4023	0.050473	0.0957656	0.527047	0.598161	0.999703	Classical Monocyte	iPD_Control
TRIM41	56.768	-0.0101446	0.0533081	-0.190302	0.849073	0.999703	Classical Monocyte	iPD_Control
RACK1	5556.73	0.00656724	0.0430707	0.152476	0.878812	0.999703	Classical Monocyte	iPD_Control
TRIM52	44.1281	0.00668497	0.0557054	0.120006	0.904479	0.999703	Classical Monocyte	iPD_Control
DUSP22	246.065	-0.0353184	0.0445492	-0.792795	0.427898	0.999703	Classical Monocyte	iPD_Control
IRF4	35.2827	-0.0698256	0.119909	-0.582323	0.560349	0.999703	Classical Monocyte	iPD_Control
EXOC2	110.447	-0.0121675	0.0583919	-0.208377	0.834935	0.999703	Classical Monocyte	iPD_Control
GMDS	224.738	0.00727257	0.0370339	0.196376	0.844316	0.999703	Classical Monocyte	iPD_Control
WRNIP1	106.548	-0.0233394	0.042911	-0.543902	0.586509	0.999703	Classical Monocyte	iPD_Control
SERPINB1	1541.77	0.00959263	0.0500399	0.1917	0.847977	0.999703	Classical Monocyte	iPD_Control
SERPINB9	272.275	0.0685919	0.0734388	0.934	0.350304	0.999703	Classical Monocyte	iPD_Control
SERPINB6	434.397	0.0204598	0.0374227	0.546722	0.58457	0.999703	Classical Monocyte	iPD_Control
NQO2	201.397	0.0687762	0.119027	0.577819	0.563386	0.999703	Classical Monocyte	iPD_Control
RIPK1	164.918	-0.0115727	0.0415589	-0.278464	0.780656	0.999703	Classical Monocyte	iPD_Control
BPHL	13.0545	0.0170239	0.103786	0.164029	0.869708	0.999703	Classical Monocyte	iPD_Control
TUBB2A	10.0495	0.0859516	0.15087	0.569708	0.568876	0.999703	Classical Monocyte	iPD_Control
PSMG4	107.329	0.00363415	0.0581714	0.062473	0.950186	0.999703	Classical Monocyte	iPD_Control
FAM50B	8.96819	0.0655785	0.142049	0.46166	0.644325	0.999703	Classical Monocyte	iPD_Control
PRPF4B	284.174	0.00343265	0.0316697	0.108389	0.913687	0.999703	Classical Monocyte	iPD_Control
ECI2	66.0436	-0.0734415	0.0476511	-1.54123	0.12326	0.999703	Classical Monocyte	iPD_Control
CDYL	243.338	-0.0274568	0.0440492	-0.623321	0.533074	0.999703	Classical Monocyte	iPD_Control
LYRM4	66.0223	-0.00669054	0.0564122	-0.118601	0.905592	0.999703	Classical Monocyte	iPD_Control
FARS2	127.79	-0.0323354	0.0625834	-0.516677	0.605382	0.999703	Classical Monocyte	iPD_Control
F13A1	338.378	0.0756109	0.12861	0.58791	0.556593	0.999703	Classical Monocyte	iPD_Control
LY86	660.662	0.0189861	0.0478091	0.397123	0.691277	0.999703	Classical Monocyte	iPD_Control
RREB1	319.349	-0.0235952	0.0421223	-0.560159	0.575371	0.999703	Classical Monocyte	iPD_Control
SSR1	357.872	-0.0569527	0.0312517	-1.82239	0.0683962	0.999703	Classical Monocyte	iPD_Control
RIOK1	47.5428	-0.00867221	0.0586429	-0.147882	0.882436	0.999703	Classical Monocyte	iPD_Control
SNRNP48	47.2095	-0.0334466	0.0537141	-0.622678	0.533496	0.999703	Classical Monocyte	iPD_Control
TXNDC5	52.274	-0.0330937	0.0575745	-0.574798	0.565428	0.999703	Classical Monocyte	iPD_Control
BLOC1S5	40.0374	-0.0170322	0.0571073	-0.29825	0.765512	0.999703	Classical Monocyte	iPD_Control
EEF1E1	62.4022	-0.0440918	0.057297	-0.76953	0.441579	0.999703	Classical Monocyte	iPD_Control
SLC35B3	51.9485	-0.0495558	0.0574072	-0.863234	0.388009	0.999703	Classical Monocyte	iPD_Control
GCNT2	109.294	-0.0198805	0.109686	-0.18125	0.856172	0.999703	Classical Monocyte	iPD_Control
PAK1IP1	39.8991	-0.0789842	0.0594631	-1.32829	0.184082	0.999703	Classical Monocyte	iPD_Control
TMEM14C	291.602	-0.0218105	0.0519921	-0.419496	0.674854	0.999703	Classical Monocyte	iPD_Control
TMEM14B	368.083	-0.0148486	0.0308986	-0.480559	0.63083	0.999703	Classical Monocyte	iPD_Control
MAK	32.7072	0.0301969	0.0930022	0.32469	0.745416	0.999703	Classical Monocyte	iPD_Control
SYCP2L	5.30658	-0.68528	0.554504	-1.23584	0.216517	0.999703	Classical Monocyte	iPD_Control
SMIM13	48.4784	-0.00741345	0.0716545	-0.103461	0.917597	0.999703	Classical Monocyte	iPD_Control
NEDD9	481.949	0.0142724	0.0632793	0.225546	0.821554	0.999703	Classical Monocyte	iPD_Control
TMEM170B	550.881	0.00956387	0.0681155	0.140407	0.888339	0.999703	Classical Monocyte	iPD_Control
ADTRP	4.67594	0.249518	0.226959	1.0994	0.271595	0.999703	Classical Monocyte	iPD_Control
HIVEP1	240.764	-0.115057	0.0663334	-1.73453	0.082824	0.999703	Classical Monocyte	iPD_Control
PHACTR1	170.256	-0.0146527	0.108058	-0.1356	0.892138	0.999703	Classical Monocyte	iPD_Control
TBC1D7	84.3353	-0.0462963	0.0828261	-0.558957	0.576191	0.999703	Classical Monocyte	iPD_Control
GFOD1	71.3151	-0.0264214	0.0722254	-0.365818	0.714501	0.999703	Classical Monocyte	iPD_Control
SIRT5	22.7226	-0.0416618	0.0770671	-0.540591	0.58879	0.999703	Classical Monocyte	iPD_Control
NOL7	293.609	-0.00319058	0.0369544	-0.0863382	0.931198	0.999703	Classical Monocyte	iPD_Control
RANBP9	162.545	0.0090503	0.0368957	0.245294	0.806229	0.999703	Classical Monocyte	iPD_Control
MCUR1	72.7736	-0.0644567	0.047669	-1.35217	0.17632	0.999703	Classical Monocyte	iPD_Control
CD83	924.027	-0.130725	0.116215	-1.12486	0.26065	0.999703	Classical Monocyte	iPD_Control
JARID2	1513.24	0.118598	0.0821062	1.44444	0.148615	0.999703	Classical Monocyte	iPD_Control
DTNBP1	138.757	0.0633484	0.0590402	1.07297	0.283284	0.999703	Classical Monocyte	iPD_Control
MYLIP	104.018	0.114505	0.0882567	1.29741	0.194491	0.999703	Classical Monocyte	iPD_Control
GMPR	17.4927	0.00651631	0.163165	0.0399369	0.968143	0.999703	Classical Monocyte	iPD_Control
ATXN1	508.02	-0.0115366	0.0386447	-0.29853	0.765299	0.999703	Classical Monocyte	iPD_Control
FAM8A1	50.2843	0.0140429	0.0673731	0.208435	0.83489	0.999703	Classical Monocyte	iPD_Control
NUP153	133.718	0.00271198	0.039965	0.0678588	0.945898	0.999703	Classical Monocyte	iPD_Control
KIF13A	557.476	-0.0268862	0.0464239	-0.579147	0.56249	0.999703	Classical Monocyte	iPD_Control
TPMT	93.666	0.0334342	0.0506166	0.660537	0.508909	0.999703	Classical Monocyte	iPD_Control
KDM1B	280.703	0.053039	0.0433632	1.22313	0.221279	0.999703	Classical Monocyte	iPD_Control
DEK	755.643	-0.0434736	0.0318902	-1.36323	0.172811	0.999703	Classical Monocyte	iPD_Control
RNF144B	442.29	0.0242247	0.115426	0.209872	0.833768	0.999703	Classical Monocyte	iPD_Control
MBOAT1	148.436	-0.000128507	0.0521233	-0.00246545	0.998033	0.999703	Classical Monocyte	iPD_Control
E2F3	175.474	-0.0174782	0.0417366	-0.418774	0.675381	0.999703	Classical Monocyte	iPD_Control
CDKAL1	215.497	0.0205544	0.040004	0.513809	0.607385	0.999703	Classical Monocyte	iPD_Control
SOX4	228.907	0.0911487	0.0795737	1.14546	0.252018	0.999703	Classical Monocyte	iPD_Control
MRS2	41.458	0.0328387	0.072108	0.455409	0.648815	0.999703	Classical Monocyte	iPD_Control
TDP2	82.7196	-0.0632468	0.0541273	-1.16848	0.242613	0.999703	Classical Monocyte	iPD_Control
ACOT13	41.3296	0.0879047	0.0724846	1.21274	0.225231	0.999703	Classical Monocyte	iPD_Control
GMNN	11.0353	-0.0589232	0.109703	-0.537116	0.591188	0.999703	Classical Monocyte	iPD_Control
RIPOR2	822.266	0.0348132	0.0784187	0.44394	0.657086	0.999703	Classical Monocyte	iPD_Control
CARMIL1	46.9693	0.0585876	0.103028	0.568657	0.569589	0.999703	Classical Monocyte	iPD_Control
TRIM38	326.193	-0.0165473	0.0366168	-0.451904	0.651338	0.999703	Classical Monocyte	iPD_Control
HIST1H3A	5.88975	0.133361	0.154469	0.863353	0.387943	0.999703	Classical Monocyte	iPD_Control
HIST1H4A	5.11775	-0.0364629	0.181901	-0.200455	0.841125	0.999703	Classical Monocyte	iPD_Control
HIST1H1C	164.279	-0.0602632	0.0955507	-0.630693	0.528241	0.999703	Classical Monocyte	iPD_Control
HFE	19.0424	0.00981381	0.0858181	0.114356	0.908956	0.999703	Classical Monocyte	iPD_Control
HIST1H4C	201.146	0.0153125	0.101828	0.150375	0.880469	0.999703	Classical Monocyte	iPD_Control
HIST1H2BC	21.7128	-0.155242	0.126264	-1.22951	0.218882	0.999703	Classical Monocyte	iPD_Control
HIST1H2AC	57.399	-0.00928296	0.092536	-0.100317	0.920092	0.999703	Classical Monocyte	iPD_Control
HIST1H1E	699.585	-0.0411856	0.11115	-0.370541	0.71098	0.999703	Classical Monocyte	iPD_Control
HIST1H2BE	10.9267	0.0593226	0.107989	0.549337	0.582774	0.999703	Classical Monocyte	iPD_Control
HIST1H3D	30.146	-0.0933657	0.122199	-0.764046	0.44484	0.999703	Classical Monocyte	iPD_Control
HIST1H4E	11.5637	-0.0761523	0.134749	-0.565142	0.571977	0.999703	Classical Monocyte	iPD_Control
HIST1H2AE	7.3008	-0.0389267	0.159304	-0.244355	0.806956	0.999703	Classical Monocyte	iPD_Control
HIST1H1D	203.832	0.0784001	0.105562	0.742691	0.457669	0.999703	Classical Monocyte	iPD_Control
HIST1H4F	8.08275	-0.124095	0.184488	-0.672645	0.501173	0.999703	Classical Monocyte	iPD_Control
HIST1H4H	7.40866	-0.0396933	0.142455	-0.278638	0.780523	0.999703	Classical Monocyte	iPD_Control
BTN3A2	123.318	-0.0433814	0.100192	-0.432981	0.665029	0.999703	Classical Monocyte	iPD_Control
BTN2A2	44.9234	-0.0256041	0.0765229	-0.334594	0.737932	0.999703	Classical Monocyte	iPD_Control
BTN3A1	80.37	-0.140584	0.0728196	-1.93058	0.0535353	0.999703	Classical Monocyte	iPD_Control
BTN3A3	63.353	-0.12163	0.077435	-1.57074	0.116243	0.999703	Classical Monocyte	iPD_Control
BTN2A1	100.96	-0.0749432	0.0472488	-1.58614	0.112708	0.999703	Classical Monocyte	iPD_Control
HMGN4	130.015	-0.0275942	0.0466305	-0.591763	0.55401	0.999703	Classical Monocyte	iPD_Control
ABT1	88.6152	-0.0294935	0.0523454	-0.56344	0.573135	0.999703	Classical Monocyte	iPD_Control
ZNF322	36.4421	-0.0654858	0.0792923	-0.825879	0.408873	0.999703	Classical Monocyte	iPD_Control
HIST1H2BK	48.1335	-0.0496485	0.0656795	-0.75592	0.449697	0.999703	Classical Monocyte	iPD_Control
ZNF184	7.24989	-0.181168	0.140131	-1.29285	0.196061	0.999703	Classical Monocyte	iPD_Control
HIST1H2AI	8.345	-0.0812139	0.188876	-0.429985	0.667207	0.999703	Classical Monocyte	iPD_Control
HIST1H3H	9.41424	0.171387	0.151718	1.12964	0.258627	0.999703	Classical Monocyte	iPD_Control
HIST1H2BN	8.39119	-0.00424999	0.135316	-0.031408	0.974944	0.999703	Classical Monocyte	iPD_Control
HIST1H2AK	4.73045	0.251527	0.203463	1.23623	0.216372	0.999703	Classical Monocyte	iPD_Control
HIST1H2AL	9.30135	0.247185	0.162097	1.52491	0.127281	0.999703	Classical Monocyte	iPD_Control
HIST1H1B	15.0049	0.0519991	0.157692	0.329751	0.741588	0.999703	Classical Monocyte	iPD_Control
HIST1H2AM	15.6561	-0.0208351	0.147083	-0.141655	0.887352	0.999703	Classical Monocyte	iPD_Control
ZSCAN16	18.341	0.0253058	0.0881613	0.28704	0.774082	0.999703	Classical Monocyte	iPD_Control
ZKSCAN8	35.1462	0.0508417	0.0722212	0.703971	0.481451	0.999703	Classical Monocyte	iPD_Control
ZSCAN9	19.2322	-0.0148447	0.0889553	-0.166878	0.867466	0.999703	Classical Monocyte	iPD_Control
ZKSCAN4	7.12062	-0.199718	0.152655	-1.3083	0.190772	0.999703	Classical Monocyte	iPD_Control
ZSCAN26	14.5658	-0.152237	0.116009	-1.31228	0.189425	0.999703	Classical Monocyte	iPD_Control
ZSCAN12	8.73251	-0.0843471	0.117611	-0.717171	0.473268	0.999703	Classical Monocyte	iPD_Control
TRIM27	173.635	0.00979879	0.060651	0.16156	0.871652	0.999703	Classical Monocyte	iPD_Control
GABBR1	127.921	0.0623493	0.0716823	0.869801	0.384409	0.999703	Classical Monocyte	iPD_Control
ZFP57	2.35096	1.44827	0.732054	1.97836	0.0478878	0.999703	Classical Monocyte	iPD_Control
HLA-F	648.115	-0.0408404	0.0586303	-0.696574	0.486069	0.999703	Classical Monocyte	iPD_Control
HLA-G	54.5983	-1.11386	0.449184	-2.47974	0.0131478	0.999703	Classical Monocyte	iPD_Control
HLA-A	6637.05	-0.0599678	0.0655394	-0.91499	0.360197	0.999703	Classical Monocyte	iPD_Control
ZNRD1	127.045	-0.0935701	0.0595164	-1.57217	0.11591	0.999703	Classical Monocyte	iPD_Control
PPP1R11	200.213	-0.000498039	0.0420296	-0.0118497	0.990546	0.999703	Classical Monocyte	iPD_Control
TRIM26	147.77	0.00179964	0.0330264	0.0544908	0.956544	0.999703	Classical Monocyte	iPD_Control
TRIM39	32.0356	-0.0598616	0.0757007	-0.790767	0.42908	0.999703	Classical Monocyte	iPD_Control
HLA-E	2593.89	-0.0379722	0.0347976	-1.09123	0.275171	0.999703	Classical Monocyte	iPD_Control
GNL1	102.425	-0.017424	0.0528853	-0.329468	0.741802	0.999703	Classical Monocyte	iPD_Control
PRR3	50.9004	-0.0160619	0.0567724	-0.282918	0.77724	0.999703	Classical Monocyte	iPD_Control
ABCF1	147.469	-0.069088	0.0388724	-1.7773	0.0755185	0.999703	Classical Monocyte	iPD_Control
PPP1R10	251.671	-0.0889314	0.0729973	-1.21828	0.223116	0.999703	Classical Monocyte	iPD_Control
MRPS18B	110.144	-0.0387476	0.0496283	-0.780755	0.434947	0.999703	Classical Monocyte	iPD_Control
ATAT1	16.1545	-0.0497337	0.081947	-0.606901	0.543916	0.999703	Classical Monocyte	iPD_Control
DHX16	92.7003	0.00113508	0.0465104	0.0244049	0.98053	0.999703	Classical Monocyte	iPD_Control
PPP1R18	495.716	-0.0350341	0.034622	-1.01191	0.311583	0.999703	Classical Monocyte	iPD_Control
NRM	97.3507	0.00714051	0.0494473	0.144407	0.885179	0.999703	Classical Monocyte	iPD_Control
MDC1	17.5374	0.0580813	0.0866072	0.670629	0.502457	0.999703	Classical Monocyte	iPD_Control
TUBB	398.321	-0.0182891	0.0514489	-0.35548	0.72223	0.999703	Classical Monocyte	iPD_Control
FLOT1	340.371	0.0326989	0.0467218	0.699864	0.484012	0.999703	Classical Monocyte	iPD_Control
IER3	469.18	-0.101131	0.113384	-0.891936	0.372427	0.999703	Classical Monocyte	iPD_Control
GTF2H4	20.4749	0.00450852	0.0855464	0.0527026	0.957969	0.999703	Classical Monocyte	iPD_Control
VARS2	17.8456	0.117464	0.102662	1.14418	0.252551	0.999703	Classical Monocyte	iPD_Control
CCHCR1	15.5471	0.131211	0.0924761	1.41886	0.15594	0.999703	Classical Monocyte	iPD_Control
HLA-C	7560.81	0.111343	0.0886565	1.2559	0.209154	0.999703	Classical Monocyte	iPD_Control
HLA-B	11371.7	-0.0236657	0.0663942	-0.356442	0.72151	0.999703	Classical Monocyte	iPD_Control
MICA	24.084	-0.141765	0.0969847	-1.46172	0.143818	0.999703	Classical Monocyte	iPD_Control
MICB	42.0614	0.0069537	0.0768817	0.0904467	0.927932	0.999703	Classical Monocyte	iPD_Control
DDX39B	544.614	0.0322082	0.0285514	1.12808	0.259287	0.999703	Classical Monocyte	iPD_Control
NFKBIL1	75.3498	0.0709479	0.056	1.26693	0.205181	0.999703	Classical Monocyte	iPD_Control
TNF	41.7516	0.0130377	0.136652	0.0954077	0.923991	0.999703	Classical Monocyte	iPD_Control
LTB	117.849	-0.0658422	0.130633	-0.504023	0.614245	0.999703	Classical Monocyte	iPD_Control
LST1	3173.14	-0.0310293	0.0517585	-0.599502	0.548838	0.999703	Classical Monocyte	iPD_Control
AIF1	5007.74	-0.0443986	0.0528478	-0.840121	0.40084	0.999703	Classical Monocyte	iPD_Control
PRRC2A	258.608	-0.0135511	0.0308006	-0.439961	0.659965	0.999703	Classical Monocyte	iPD_Control
BAG6	225.564	0.010629	0.033832	0.31417	0.753392	0.999703	Classical Monocyte	iPD_Control
APOM	18.3685	-0.108832	0.0892028	-1.22006	0.222444	0.999703	Classical Monocyte	iPD_Control
GPANK1	70.3573	0.0391199	0.0536356	0.729364	0.465779	0.999703	Classical Monocyte	iPD_Control
CSNK2B	875.716	-0.0206803	0.0392369	-0.527063	0.59815	0.999703	Classical Monocyte	iPD_Control
LY6G5B	18.0403	-0.0195869	0.100506	-0.194883	0.845484	0.999703	Classical Monocyte	iPD_Control
LY6G5C	14.6718	-0.0280421	0.106094	-0.264314	0.791538	0.999703	Classical Monocyte	iPD_Control
ABHD16A	111.459	-0.03902	0.0416147	-0.937649	0.348425	0.999703	Classical Monocyte	iPD_Control
MPIG6B	5.57491	-0.122621	0.186442	-0.657691	0.510737	0.999703	Classical Monocyte	iPD_Control
DDAH2	121.478	-0.072307	0.0538757	-1.34211	0.179561	0.999703	Classical Monocyte	iPD_Control
CLIC1	2381.01	0.000537701	0.0399101	0.0134728	0.989251	0.999703	Classical Monocyte	iPD_Control
MSH5	20.8683	0.0550238	0.085761	0.641595	0.521136	0.999703	Classical Monocyte	iPD_Control
SAPCD1	6.13777	-0.0987337	0.140649	-0.701989	0.482686	0.999703	Classical Monocyte	iPD_Control
VARS	54.7377	-0.00646918	0.0589514	-0.109737	0.912618	0.999703	Classical Monocyte	iPD_Control
LSM2	145.306	0.00860078	0.0519547	0.165544	0.868516	0.999703	Classical Monocyte	iPD_Control
HSPA1A	346.063	-0.0103974	0.0975018	-0.106638	0.915076	0.999703	Classical Monocyte	iPD_Control
HSPA1B	49.1265	0.120862	0.171285	0.705617	0.480427	0.999703	Classical Monocyte	iPD_Control
NEU1	149.858	0.00381865	0.0581923	0.0656212	0.947679	0.999703	Classical Monocyte	iPD_Control
EHMT2	86.1671	0.0416915	0.0439186	0.94929	0.342473	0.999703	Classical Monocyte	iPD_Control
C2	18.9251	0.131622	0.167202	0.787207	0.431161	0.999703	Classical Monocyte	iPD_Control
NELFE	168.896	-0.0365983	0.035292	-1.03702	0.299729	0.999703	Classical Monocyte	iPD_Control
SKIV2L	62.0074	0.0198629	0.0509962	0.389498	0.696908	0.999703	Classical Monocyte	iPD_Control
DXO	32.1782	-0.115495	0.0634237	-1.821	0.0686065	0.999703	Classical Monocyte	iPD_Control
STK19	63.8076	0.00245102	0.0495606	0.0494549	0.960557	0.999703	Classical Monocyte	iPD_Control
TNXB	6.2641	0.00862712	0.144393	0.0597475	0.952357	0.999703	Classical Monocyte	iPD_Control
ATF6B	219.523	-0.0300279	0.0320705	-0.936309	0.349114	0.999703	Classical Monocyte	iPD_Control
FKBPL	5.79816	-0.32795	0.16288	-2.01345	0.0440676	0.999703	Classical Monocyte	iPD_Control
AGPAT1	68.2921	-0.00287033	0.0514435	-0.0557957	0.955505	0.999703	Classical Monocyte	iPD_Control
RNF5	116.716	-0.0090133	0.0528303	-0.170609	0.864532	0.999703	Classical Monocyte	iPD_Control
AGER	38.6003	0.036128	0.0764032	0.472859	0.636314	0.999703	Classical Monocyte	iPD_Control
PBX2	160.5	0.00958086	0.0372764	0.257022	0.797162	0.999703	Classical Monocyte	iPD_Control
GPSM3	1329.76	-0.00281583	0.0349383	-0.0805943	0.935765	0.999703	Classical Monocyte	iPD_Control
NOTCH4	13.671	-0.022137	0.100511	-0.220245	0.82568	0.999703	Classical Monocyte	iPD_Control
HLA-DRA	6044.95	-0.0191283	0.0708288	-0.270064	0.787111	0.999703	Classical Monocyte	iPD_Control
HLA-DRB5	1177.76	0.0601934	0.245213	0.245474	0.80609	0.999703	Classical Monocyte	iPD_Control
HLA-DRB1	4903.26	0.00769844	0.0726433	0.105976	0.915601	0.999703	Classical Monocyte	iPD_Control
HLA-DQA1	650.924	0.0895737	0.184373	0.485829	0.627088	0.999703	Classical Monocyte	iPD_Control
HLA-DQB1	1080.75	0.219086	0.199299	1.09928	0.271646	0.999703	Classical Monocyte	iPD_Control
HLA-DQA2	51.0669	-0.319069	0.504453	-0.632505	0.527057	0.999703	Classical Monocyte	iPD_Control
HLA-DQB2	20.667	-0.0964707	0.272488	-0.354036	0.723312	0.999703	Classical Monocyte	iPD_Control
HLA-DOB	7.00658	-0.373449	0.228592	-1.6337	0.102323	0.999703	Classical Monocyte	iPD_Control
TAP2	159.93	0.0237538	0.0692902	0.342816	0.731737	0.999703	Classical Monocyte	iPD_Control
PSMB8	685.934	-0.0265078	0.0574667	-0.461271	0.644604	0.999703	Classical Monocyte	iPD_Control
PSMB9	877.85	-0.124177	0.0751181	-1.6531	0.0983114	0.999703	Classical Monocyte	iPD_Control
TAP1	198.985	-0.0584786	0.0872913	-0.669924	0.502906	0.999703	Classical Monocyte	iPD_Control
HLA-DMB	672.987	0.000502617	0.0533741	0.00941688	0.992487	0.999703	Classical Monocyte	iPD_Control
HLA-DMA	1005.94	-0.00925062	0.0607778	-0.152204	0.879026	0.999703	Classical Monocyte	iPD_Control
BRD2	385.099	0.000643886	0.0323694	0.0198918	0.98413	0.999703	Classical Monocyte	iPD_Control
HLA-DOA	16.1614	0.0471539	0.174797	0.269763	0.787342	0.999703	Classical Monocyte	iPD_Control
HLA-DPA1	2382.08	-0.0269122	0.0878936	-0.306191	0.759459	0.999703	Classical Monocyte	iPD_Control
HLA-DPB1	2259.6	0.0463158	0.0864155	0.535966	0.591982	0.999703	Classical Monocyte	iPD_Control
RXRB	59.3115	0.0470488	0.0508736	0.924818	0.355061	0.999703	Classical Monocyte	iPD_Control
SLC39A7	55.3357	-0.0235341	0.0469663	-0.501085	0.616311	0.999703	Classical Monocyte	iPD_Control
HSD17B8	10.1259	0.00300819	0.126119	0.0238519	0.980971	0.999703	Classical Monocyte	iPD_Control
RING1	93.6765	-0.000902048	0.0387251	-0.0232937	0.981416	0.999703	Classical Monocyte	iPD_Control
VPS52	54.5936	-0.00064541	0.0533899	-0.0120886	0.990355	0.999703	Classical Monocyte	iPD_Control
B3GALT4	66.2011	-0.0128146	0.062379	-0.205432	0.837235	0.999703	Classical Monocyte	iPD_Control
WDR46	73.6278	-0.0750587	0.0501969	-1.49529	0.13484	0.999703	Classical Monocyte	iPD_Control
PFDN6	234.526	-0.0982969	0.0677069	-1.4518	0.146557	0.999703	Classical Monocyte	iPD_Control
RGL2	101.238	0.00508281	0.047111	0.10789	0.914083	0.999703	Classical Monocyte	iPD_Control
TAPBP	613.172	-0.0338259	0.0315695	-1.07147	0.283956	0.999703	Classical Monocyte	iPD_Control
ZBTB22	42.8373	0.028362	0.0648786	0.437154	0.661999	0.999703	Classical Monocyte	iPD_Control
DAXX	82.4544	-0.0274338	0.0541817	-0.50633	0.612625	0.999703	Classical Monocyte	iPD_Control
PHF1	49.8091	0.00739013	0.0792465	0.0932549	0.925701	0.999703	Classical Monocyte	iPD_Control
CUTA	474.109	-0.0150814	0.0463419	-0.325438	0.744849	0.999703	Classical Monocyte	iPD_Control
SYNGAP1	12.8123	0.0376546	0.106577	0.353308	0.723858	0.999703	Classical Monocyte	iPD_Control
BAK1	62.7994	-0.0543882	0.0699919	-0.777064	0.437121	0.999703	Classical Monocyte	iPD_Control
ITPR3	7.91604	0.192382	0.159226	1.20823	0.226958	0.999703	Classical Monocyte	iPD_Control
UQCC2	110.392	-0.0339523	0.0705121	-0.48151	0.630154	0.999703	Classical Monocyte	iPD_Control
LEMD2	99.9176	0.0356866	0.0525715	0.678821	0.497251	0.999703	Classical Monocyte	iPD_Control
HMGA1	195.382	0.0554624	0.0537189	1.03246	0.301858	0.999703	Classical Monocyte	iPD_Control
SMIM29	151.209	-0.0664177	0.0485332	-1.3685	0.171155	0.999703	Classical Monocyte	iPD_Control
NUDT3	331.332	0.0266129	0.0270521	0.983766	0.32523	0.999703	Classical Monocyte	iPD_Control
SNRPC	261.743	-0.0650154	0.0500415	-1.29923	0.193866	0.999703	Classical Monocyte	iPD_Control
UHRF1BP1	98.103	0.0486084	0.0647653	0.750532	0.452935	0.999703	Classical Monocyte	iPD_Control
TAF11	118.703	0.000471661	0.0574942	0.00820363	0.993455	0.999703	Classical Monocyte	iPD_Control
ANKS1A	194.062	0.0432846	0.0438452	0.987215	0.323537	0.999703	Classical Monocyte	iPD_Control
ZNF76	44.3571	0.00293893	0.0591879	0.0496543	0.960398	0.999703	Classical Monocyte	iPD_Control
DEF6	230.532	0.00719053	0.0426347	0.168654	0.866069	0.999703	Classical Monocyte	iPD_Control
PPARD	136.002	0.00728029	0.0666279	0.109268	0.91299	0.999703	Classical Monocyte	iPD_Control
FANCE	8.48666	0.157833	0.121735	1.29653	0.194794	0.999703	Classical Monocyte	iPD_Control
FKBP5	487.245	0.07363	0.118898	0.619268	0.535739	0.999703	Classical Monocyte	iPD_Control
LHFPL5	6.67472	0.0866925	0.144133	0.601474	0.547524	0.999703	Classical Monocyte	iPD_Control
SRPK1	96.5124	-0.0155257	0.0522426	-0.297185	0.766325	0.999703	Classical Monocyte	iPD_Control
SLC26A8	5.26414	0.0910574	0.183966	0.494968	0.620623	0.999703	Classical Monocyte	iPD_Control
MAPK14	436.621	-0.0145458	0.03758	-0.387063	0.698709	0.999703	Classical Monocyte	iPD_Control
MAPK13	8.9575	0.117031	0.128148	0.913249	0.361111	0.999703	Classical Monocyte	iPD_Control
BRPF3	33.5702	-0.068273	0.0571169	-1.19532	0.231962	0.999703	Classical Monocyte	iPD_Control
PNPLA1	9.93326	0.12457	0.12531	0.994098	0.320175	0.999703	Classical Monocyte	iPD_Control
ETV7	12.8893	-0.0498931	0.243664	-0.204762	0.837758	0.999703	Classical Monocyte	iPD_Control
PXT1	5.55937	0.143414	0.173331	0.827401	0.40801	0.999703	Classical Monocyte	iPD_Control
KCTD20	289.946	-0.0100119	0.0431271	-0.232148	0.816423	0.999703	Classical Monocyte	iPD_Control
STK38	464.161	0.0233586	0.0462149	0.505435	0.613253	0.999703	Classical Monocyte	iPD_Control
SRSF3	643.822	-0.00846529	0.0367004	-0.23066	0.817579	0.999703	Classical Monocyte	iPD_Control
CDKN1A	1001.56	0.0150258	0.152742	0.098374	0.921635	0.999703	Classical Monocyte	iPD_Control
RAB44	44.8921	0.0521628	0.0784352	0.665044	0.506023	0.999703	Classical Monocyte	iPD_Control
CPNE5	6.67625	-0.134985	0.179692	-0.751202	0.452531	0.999703	Classical Monocyte	iPD_Control
PPIL1	6.15689	-0.243383	0.137477	-1.77035	0.076669	0.999703	Classical Monocyte	iPD_Control
MTCH1	365.969	-0.0201741	0.0369987	-0.545267	0.58557	0.999703	Classical Monocyte	iPD_Control
FGD2	222.186	-0.0445149	0.0774222	-0.574963	0.565316	0.999703	Classical Monocyte	iPD_Control
PIM1	74.1361	-0.180067	0.10499	-1.71508	0.0863314	0.999703	Classical Monocyte	iPD_Control
TBC1D22B	30.2858	-0.0284138	0.0701466	-0.405062	0.685432	0.999703	Classical Monocyte	iPD_Control
RNF8	33.9908	-0.069309	0.0788995	-0.878447	0.379701	0.999703	Classical Monocyte	iPD_Control
CMTR1	72.8473	-0.0178417	0.0578535	-0.308394	0.757782	0.999703	Classical Monocyte	iPD_Control
CCDC167	33.2014	-0.0948194	0.0882858	-1.074	0.282821	0.999703	Classical Monocyte	iPD_Control
ZFAND3	1139.11	0.00138194	0.0373949	0.0369553	0.970521	0.999703	Classical Monocyte	iPD_Control
BTBD9	325.705	0.00796744	0.0350431	0.227361	0.820143	0.999703	Classical Monocyte	iPD_Control
GLO1	92.1186	-0.0535161	0.0524154	-1.021	0.307254	0.999703	Classical Monocyte	iPD_Control
SAYSD1	27.6114	-0.111346	0.0715055	-1.55716	0.119432	0.999703	Classical Monocyte	iPD_Control
OARD1	80.6755	-0.0336759	0.0412932	-0.815532	0.414768	0.999703	Classical Monocyte	iPD_Control
NFYA	65.5598	-0.0104886	0.0641926	-0.163393	0.870209	0.999703	Classical Monocyte	iPD_Control
TREML1	4.67672	0.132142	0.189567	0.697072	0.485758	0.999703	Classical Monocyte	iPD_Control
TREML2	7.26425	-0.138073	0.140011	-0.986156	0.324057	0.999703	Classical Monocyte	iPD_Control
TREML4	8.21185	0.263775	0.436124	0.604816	0.545301	0.999703	Classical Monocyte	iPD_Control
TREM1	535.693	-0.0287092	0.0716482	-0.400696	0.688644	0.999703	Classical Monocyte	iPD_Control
FOXP4	37.6463	0.0933327	0.0617441	1.5116	0.130635	0.999703	Classical Monocyte	iPD_Control
TFEB	209.93	0.064667	0.0351926	1.83751	0.066134	0.999703	Classical Monocyte	iPD_Control
FRS3	13.1135	0.0946013	0.10118	0.934981	0.349798	0.999703	Classical Monocyte	iPD_Control
PRICKLE4	8.62652	0.199529	0.136815	1.45839	0.144734	0.999703	Classical Monocyte	iPD_Control
TOMM6	742.49	-0.0323426	0.0490757	-0.659036	0.509873	0.999703	Classical Monocyte	iPD_Control
USP49	33.7828	-0.0150876	0.0832666	-0.181196	0.856214	0.999703	Classical Monocyte	iPD_Control
MED20	19.4632	0.0956207	0.0891107	1.07306	0.283246	0.999703	Classical Monocyte	iPD_Control
BYSL	8.60946	0.00738494	0.120319	0.061378	0.951058	0.999703	Classical Monocyte	iPD_Control
CCND3	394.299	0.0756037	0.0667576	1.13251	0.257419	0.999703	Classical Monocyte	iPD_Control
TAF8	78.279	0.0467211	0.0553804	0.843639	0.398871	0.999703	Classical Monocyte	iPD_Control
GUCA1B	7.00905	0.111376	0.14848	0.750108	0.453189	0.999703	Classical Monocyte	iPD_Control
MRPS10	76.0458	0.0358167	0.0478671	0.748253	0.454307	0.999703	Classical Monocyte	iPD_Control
TRERF1	217.803	-0.0244677	0.0505923	-0.483625	0.628652	0.999703	Classical Monocyte	iPD_Control
UBR2	401.67	-0.0229241	0.0394549	-0.581021	0.561226	0.999703	Classical Monocyte	iPD_Control
TBCC	63.1666	0.00930385	0.054331	0.171244	0.864032	0.999703	Classical Monocyte	iPD_Control
BICRAL	226.774	-0.0200408	0.041621	-0.481507	0.630156	0.999703	Classical Monocyte	iPD_Control
CNPY3	1166.1	-0.000713597	0.0308637	-0.023121	0.981554	0.999703	Classical Monocyte	iPD_Control
PEX6	64.662	0.144092	0.0882306	1.63313	0.102442	0.999703	Classical Monocyte	iPD_Control
PPP2R5D	48.0896	-0.0120204	0.048514	-0.247773	0.80431	0.999703	Classical Monocyte	iPD_Control
MEA1	177.674	-0.0056834	0.0497012	-0.114351	0.908959	0.999703	Classical Monocyte	iPD_Control
KLHDC3	137.413	-0.0326552	0.0403056	-0.810191	0.41783	0.999703	Classical Monocyte	iPD_Control
RRP36	117.774	-0.00816962	0.037331	-0.218843	0.826773	0.999703	Classical Monocyte	iPD_Control
CUL7	18.8419	-0.031163	0.0786711	-0.396118	0.692018	0.999703	Classical Monocyte	iPD_Control
KLC4	20.7946	0.0552113	0.0730926	0.755361	0.450032	0.999703	Classical Monocyte	iPD_Control
MRPL2	77.0629	-0.0161731	0.0487531	-0.331735	0.74009	0.999703	Classical Monocyte	iPD_Control
SRF	75.0644	0.00100913	0.0478792	0.0210765	0.983185	0.999703	Classical Monocyte	iPD_Control
CUL9	50.4433	-0.00756731	0.0522494	-0.144831	0.884845	0.999703	Classical Monocyte	iPD_Control
DNPH1	107.353	-0.135551	0.0699839	-1.93688	0.0527598	0.999703	Classical Monocyte	iPD_Control
CRIP3	3.95203	-0.372434	0.241098	-1.54474	0.12241	0.999703	Classical Monocyte	iPD_Control
ZNF318	105.762	0.05221	0.0475255	1.09857	0.271956	0.999703	Classical Monocyte	iPD_Control
ABCC10	35.0074	0.0700262	0.0624912	1.12058	0.262468	0.999703	Classical Monocyte	iPD_Control
TJAP1	55.0965	-0.0328579	0.0552837	-0.594351	0.552277	0.999703	Classical Monocyte	iPD_Control
POLR1C	38.6883	0.030763	0.0553964	0.555326	0.578672	0.999703	Classical Monocyte	iPD_Control
YIPF3	185.084	-0.0145328	0.0422297	-0.344136	0.730744	0.999703	Classical Monocyte	iPD_Control
XPO5	42.8137	0.0272058	0.0628187	0.433085	0.664953	0.999703	Classical Monocyte	iPD_Control
POLH	15.0782	-0.017171	0.090111	-0.190554	0.848875	0.999703	Classical Monocyte	iPD_Control
GTPBP2	66.9794	-0.110277	0.0550581	-2.00293	0.0451853	0.999703	Classical Monocyte	iPD_Control
MAD2L1BP	41.6972	0.00337596	0.0740284	0.0456035	0.963626	0.999703	Classical Monocyte	iPD_Control
MRPS18A	61.8774	-0.0454689	0.0492867	-0.922539	0.356248	0.999703	Classical Monocyte	iPD_Control
VEGFA	118.795	0.0519631	0.0985397	0.527332	0.597963	0.999703	Classical Monocyte	iPD_Control
MRPL14	235.073	-0.0386291	0.0533626	-0.723899	0.469128	0.999703	Classical Monocyte	iPD_Control
TMEM63B	47.5355	-0.0154063	0.0547807	-0.281236	0.778529	0.999703	Classical Monocyte	iPD_Control
SLC29A1	36.5047	0.0591102	0.0801682	0.737327	0.460924	0.999703	Classical Monocyte	iPD_Control
HSP90AB1	997.835	-0.00725224	0.0524383	-0.1383	0.890003	0.999703	Classical Monocyte	iPD_Control
SLC35B2	49.4813	0.0332532	0.0689278	0.482435	0.629497	0.999703	Classical Monocyte	iPD_Control
NFKBIE	123.669	0.0521162	0.0743824	0.700652	0.48352	0.999703	Classical Monocyte	iPD_Control
AARS2	16.0679	-0.0717993	0.0881695	-0.814333	0.415454	0.999703	Classical Monocyte	iPD_Control
CDC5L	176.24	-0.0362648	0.0378182	-0.958925	0.337597	0.999703	Classical Monocyte	iPD_Control
SUPT3H	43.7484	0.0938055	0.0649213	1.44491	0.148483	0.999703	Classical Monocyte	iPD_Control
RUNX2	100.295	-0.000732838	0.0512723	-0.0142931	0.988596	0.999703	Classical Monocyte	iPD_Control
PLA2G7	144.712	-0.0328365	0.101306	-0.324133	0.745837	0.999703	Classical Monocyte	iPD_Control
TNFRSF21	12.1598	0.301976	0.19713	1.53186	0.125556	0.999703	Classical Monocyte	iPD_Control
CD2AP	87.8602	-0.0265925	0.067233	-0.395528	0.692453	0.999703	Classical Monocyte	iPD_Control
MMUT	26.2785	0.0530945	0.0813072	0.65301	0.51375	0.999703	Classical Monocyte	iPD_Control
CENPQ	10.1302	-0.0641619	0.116406	-0.551189	0.581504	0.999703	Classical Monocyte	iPD_Control
MCM3	27.2396	0.0907088	0.074931	1.21057	0.226062	0.999703	Classical Monocyte	iPD_Control
PAQR8	16.2494	-0.106668	0.124599	-0.856085	0.391951	0.999703	Classical Monocyte	iPD_Control
EFHC1	21.7823	0.082157	0.0812067	1.0117	0.31168	0.999703	Classical Monocyte	iPD_Control
TRAM2	32.485	-0.0722392	0.0782432	-0.923265	0.355869	0.999703	Classical Monocyte	iPD_Control
ICK	42.1507	0.0293041	0.0662771	0.442145	0.658384	0.999703	Classical Monocyte	iPD_Control
FBXO9	265.875	0.0163076	0.0349417	0.46671	0.640707	0.999703	Classical Monocyte	iPD_Control
ELOVL5	299.689	0.0443507	0.034154	1.29855	0.194098	0.999703	Classical Monocyte	iPD_Control
GCLC	63.1165	0.0223579	0.0518339	0.431337	0.666223	0.999703	Classical Monocyte	iPD_Control
DST	76.6243	0.0558384	0.0770613	0.724597	0.468699	0.999703	Classical Monocyte	iPD_Control
KIAA1586	35.057	0.137335	0.0727895	1.88674	0.0591953	0.999703	Classical Monocyte	iPD_Control
ZNF451	139.028	0.010414	0.0378721	0.274979	0.783332	0.999703	Classical Monocyte	iPD_Control
PRIM2	69.1749	0.0657063	0.0609592	1.07787	0.281091	0.999703	Classical Monocyte	iPD_Control
KHDRBS2	26.4674	-0.143914	0.133133	-1.08097	0.279709	0.999703	Classical Monocyte	iPD_Control
AL135905.2	76.7891	-0.0565797	0.0918671	-0.615887	0.537969	0.999703	Classical Monocyte	iPD_Control
PHF3	346.744	0.00880097	0.0324036	0.271605	0.785926	0.999703	Classical Monocyte	iPD_Control
EYS	11.0789	0.060802	0.146876	0.413967	0.678899	0.999703	Classical Monocyte	iPD_Control
ADGRB3	58.5058	0.365873	0.222461	1.64466	0.10004	0.999703	Classical Monocyte	iPD_Control
LMBRD1	273.868	-0.0169815	0.039611	-0.428706	0.668137	0.999703	Classical Monocyte	iPD_Control
FAM135A	121.378	-0.0123314	0.050231	-0.245493	0.806074	0.999703	Classical Monocyte	iPD_Control
SDHAF4	27.1997	-0.0653383	0.0706245	-0.92515	0.354888	0.999703	Classical Monocyte	iPD_Control
SMAP1	316.341	-0.0782277	0.0366805	-2.13268	0.0329512	0.999703	Classical Monocyte	iPD_Control
OGFRL1	717.723	0.0106622	0.0352291	0.302652	0.762155	0.999703	Classical Monocyte	iPD_Control
OOEP	328.738	0.0183682	0.101178	0.181544	0.855941	0.999703	Classical Monocyte	iPD_Control
DDX43	5.48284	0.427822	0.277604	1.54113	0.123286	0.999703	Classical Monocyte	iPD_Control
CGAS	90.7052	-0.0832241	0.0605081	-1.37542	0.169001	0.999703	Classical Monocyte	iPD_Control
MTO1	60.1514	-0.0884285	0.0486308	-1.81837	0.0690083	0.999703	Classical Monocyte	iPD_Control
EEF1A1	23756.5	0.0116064	0.0503465	0.23053	0.81768	0.999703	Classical Monocyte	iPD_Control
SLC17A5	99.3761	0.0737895	0.0499153	1.47829	0.139329	0.999703	Classical Monocyte	iPD_Control
CD109	20.6167	0.364296	0.237876	1.53146	0.125657	0.999703	Classical Monocyte	iPD_Control
COX7A2	734.859	-0.0501953	0.0580552	-0.864614	0.387251	0.999703	Classical Monocyte	iPD_Control
TMEM30A	238.501	-0.0240219	0.039328	-0.610809	0.541326	0.999703	Classical Monocyte	iPD_Control
SENP6	449.023	-0.0175827	0.0346495	-0.507444	0.611843	0.999703	Classical Monocyte	iPD_Control
IRAK1BP1	5.13801	0.0485247	0.182361	0.266091	0.790169	0.999703	Classical Monocyte	iPD_Control
PHIP	484.151	-0.0111853	0.0309738	-0.361119	0.71801	0.999703	Classical Monocyte	iPD_Control
HMGN3	439.475	0.0185815	0.0342797	0.542055	0.58778	0.999703	Classical Monocyte	iPD_Control
BCKDHB	20.9884	-0.0783494	0.0999023	-0.78426	0.432887	0.999703	Classical Monocyte	iPD_Control
TENT5A	261.886	-0.0384608	0.0581692	-0.661189	0.508491	0.999703	Classical Monocyte	iPD_Control
IBTK	136.726	-0.0466139	0.0381627	-1.22145	0.221916	0.999703	Classical Monocyte	iPD_Control
UBE3D	12.7513	0.166794	0.106567	1.56515	0.117547	0.999703	Classical Monocyte	iPD_Control
DOP1A	87.8224	0.0572065	0.0594537	0.962202	0.335948	0.999703	Classical Monocyte	iPD_Control
PGM3	17.3041	-0.153771	0.0859549	-1.78898	0.0736185	0.999703	Classical Monocyte	iPD_Control
RWDD2A	6.01892	0.125658	0.145189	0.865481	0.386775	0.999703	Classical Monocyte	iPD_Control
ME1	25.113	-0.0780559	0.127125	-0.614011	0.539208	0.999703	Classical Monocyte	iPD_Control
CYB5R4	377.585	0.0053384	0.0306052	0.174428	0.861529	0.999703	Classical Monocyte	iPD_Control
CEP162	38.6096	-0.0966123	0.0733795	-1.31661	0.187969	0.999703	Classical Monocyte	iPD_Control
SNX14	198.422	-0.0209024	0.0331447	-0.630641	0.528276	0.999703	Classical Monocyte	iPD_Control
SYNCRIP	307.077	0.00927079	0.034718	0.267031	0.789445	0.999703	Classical Monocyte	iPD_Control
ZNF292	314.926	0.0149556	0.0427688	0.349686	0.726575	0.999703	Classical Monocyte	iPD_Control
SMIM8	23.7221	0.0522562	0.0824588	0.633725	0.52626	0.999703	Classical Monocyte	iPD_Control
SLC35A1	117.245	-0.0681888	0.0577174	-1.18143	0.237434	0.999703	Classical Monocyte	iPD_Control
RARS2	104.81	0.000559339	0.0399618	0.0139969	0.988832	0.999703	Classical Monocyte	iPD_Control
ORC3	50.5695	-0.0145436	0.0526949	-0.275996	0.782552	0.999703	Classical Monocyte	iPD_Control
AKIRIN2	464.402	-0.0658957	0.0638276	-1.0324	0.301884	0.999703	Classical Monocyte	iPD_Control
RNGTT	160.603	-0.0151476	0.045024	-0.336435	0.736543	0.999703	Classical Monocyte	iPD_Control
PNRC1	2924.67	-0.0181233	0.0464112	-0.390494	0.696171	0.999703	Classical Monocyte	iPD_Control
PM20D2	10.6305	0.000992416	0.118715	0.00835964	0.99333	0.999703	Classical Monocyte	iPD_Control
UBE2J1	392.722	-0.040055	0.0550055	-0.7282	0.466491	0.999703	Classical Monocyte	iPD_Control
RRAGD	70.9844	-0.116216	0.0569694	-2.03997	0.0413533	0.999703	Classical Monocyte	iPD_Control
ANKRD6	26.3412	-0.0324985	0.104271	-0.311675	0.755288	0.999703	Classical Monocyte	iPD_Control
LYRM2	126.402	-0.0752816	0.0413897	-1.81885	0.0689344	0.999703	Classical Monocyte	iPD_Control
MDN1	58.8409	0.00221349	0.0472593	0.0468372	0.962643	0.999703	Classical Monocyte	iPD_Control
CASP8AP2	42.6836	-0.0802254	0.0694951	-1.1544	0.248335	0.999703	Classical Monocyte	iPD_Control
BACH2	21.089	0.325254	0.237058	1.37204	0.17005	0.999703	Classical Monocyte	iPD_Control
MAP3K7	107.858	0.0051158	0.0404509	0.126469	0.89936	0.999703	Classical Monocyte	iPD_Control
MANEA	17.8112	0.0658391	0.0950668	0.692557	0.488588	0.999703	Classical Monocyte	iPD_Control
UFL1	118.413	0.0270281	0.0456179	0.592488	0.553524	0.999703	Classical Monocyte	iPD_Control
NDUFAF4	35.0759	-0.011032	0.0753693	-0.146372	0.883627	0.999703	Classical Monocyte	iPD_Control
MMS22L	24.788	0.0627177	0.0906733	0.691689	0.489133	0.999703	Classical Monocyte	iPD_Control
FBXL4	72.1995	-0.0904791	0.055452	-1.63166	0.10275	0.999703	Classical Monocyte	iPD_Control
PNISR	551.067	0.0310453	0.0300403	1.03345	0.301392	0.999703	Classical Monocyte	iPD_Control
USP45	16.5929	-0.113736	0.0918344	-1.23849	0.215534	0.999703	Classical Monocyte	iPD_Control
TSTD3	20.9189	-0.0398136	0.0929663	-0.428259	0.668463	0.999703	Classical Monocyte	iPD_Control
CCNC	95.9871	-0.0110501	0.0448201	-0.246544	0.805261	0.999703	Classical Monocyte	iPD_Control
ASCC3	187.442	-0.0247794	0.045042	-0.55014	0.582224	0.999703	Classical Monocyte	iPD_Control
HACE1	22.2456	0.104229	0.0801978	1.29965	0.19372	0.999703	Classical Monocyte	iPD_Control
PREP	113.249	-0.0458239	0.0413057	-1.10938	0.267265	0.999703	Classical Monocyte	iPD_Control
PRDM1	67.0356	-0.0416712	0.159837	-0.26071	0.794316	0.999703	Classical Monocyte	iPD_Control
ATG5	169.612	-0.0209994	0.0352535	-0.595668	0.551397	0.999703	Classical Monocyte	iPD_Control
CRYBG1	217.106	0.0392117	0.0539175	0.727254	0.467071	0.999703	Classical Monocyte	iPD_Control
RTN4IP1	14.685	-0.0208428	0.111647	-0.186684	0.851908	0.999703	Classical Monocyte	iPD_Control
QRSL1	31.5898	-0.0570966	0.07174	-0.795882	0.426101	0.999703	Classical Monocyte	iPD_Control
PDSS2	154.301	-0.0243343	0.0533464	-0.456155	0.648278	0.999703	Classical Monocyte	iPD_Control
SCML4	8.07618	0.0568619	0.231353	0.24578	0.805853	0.999703	Classical Monocyte	iPD_Control
SEC63	269.506	-0.00926637	0.037099	-0.249774	0.802762	0.999703	Classical Monocyte	iPD_Control
OSTM1	132.872	-0.059259	0.0466424	-1.2705	0.203907	0.999703	Classical Monocyte	iPD_Control
SNX3	744.933	-0.0412253	0.0400016	-1.03059	0.302732	0.999703	Classical Monocyte	iPD_Control
AFG1L	27.1857	0.0120001	0.0764448	0.156978	0.875262	0.999703	Classical Monocyte	iPD_Control
FOXO3	668.492	0.0217302	0.0715037	0.303903	0.761202	0.999703	Classical Monocyte	iPD_Control
ARMC2	45.0732	-0.116688	0.0786848	-1.48298	0.13808	0.999703	Classical Monocyte	iPD_Control
SESN1	109.666	-0.0223658	0.0726472	-0.307869	0.758182	0.999703	Classical Monocyte	iPD_Control
CEP57L1	19.4997	-0.013958	0.0833255	-0.167512	0.866968	0.999703	Classical Monocyte	iPD_Control
CD164	495.264	-0.0243281	0.0391724	-0.621053	0.534565	0.999703	Classical Monocyte	iPD_Control
PPIL6	11.1066	-0.0609746	0.146648	-0.415789	0.677565	0.999703	Classical Monocyte	iPD_Control
SMPD2	40.4128	-0.0508856	0.0703014	-0.723821	0.469176	0.999703	Classical Monocyte	iPD_Control
MICAL1	163.08	0.0107516	0.0499665	0.215176	0.82963	0.999703	Classical Monocyte	iPD_Control
ZBTB24	73.4348	-0.0213806	0.0606457	-0.35255	0.724426	0.999703	Classical Monocyte	iPD_Control
AK9	25.2265	-0.0833042	0.0844661	-0.986244	0.324013	0.999703	Classical Monocyte	iPD_Control
FIG4	125.71	-0.0196993	0.0475731	-0.414084	0.678812	0.999703	Classical Monocyte	iPD_Control
WASF1	10.4113	-0.271676	0.165461	-1.64193	0.100604	0.999703	Classical Monocyte	iPD_Control
CDC40	293.208	-0.0695844	0.0411268	-1.69195	0.090656	0.999703	Classical Monocyte	iPD_Control
DDO	8.86415	0.160323	0.148797	1.07746	0.281275	0.999703	Classical Monocyte	iPD_Control
SLC22A16	18.6427	0.168128	0.226099	0.743606	0.457115	0.999703	Classical Monocyte	iPD_Control
CDK19	261.397	-0.0148058	0.0373263	-0.396659	0.691619	0.999703	Classical Monocyte	iPD_Control
AMD1	185.186	0.0083634	0.0350695	0.238481	0.811508	0.999703	Classical Monocyte	iPD_Control
GTF3C6	183.517	-0.0227779	0.0444257	-0.512719	0.608148	0.999703	Classical Monocyte	iPD_Control
SLC16A10	5.92605	-0.0305184	0.250341	-0.121907	0.902973	0.999703	Classical Monocyte	iPD_Control
MFSD4B	80.8489	-0.0702792	0.0711594	-0.987631	0.323334	0.999703	Classical Monocyte	iPD_Control
REV3L	239.88	-0.0260787	0.0540782	-0.48224	0.629635	0.999703	Classical Monocyte	iPD_Control
TRAF3IP2	19.195	0.179737	0.0951457	1.88907	0.0588827	0.999703	Classical Monocyte	iPD_Control
FYN	755.185	0.0664769	0.0409729	1.62246	0.104705	0.999703	Classical Monocyte	iPD_Control
TUBE1	10.1513	0.0632341	0.117286	0.539146	0.589786	0.999703	Classical Monocyte	iPD_Control
MARCKS	693.456	0.0303435	0.0694093	0.437168	0.66199	0.999703	Classical Monocyte	iPD_Control
HDAC2	179.086	-0.00520944	0.0357765	-0.145611	0.884229	0.999703	Classical Monocyte	iPD_Control
NT5DC1	100.103	0.0374681	0.0488027	0.767747	0.442638	0.999703	Classical Monocyte	iPD_Control
TSPYL4	21.414	0.0262839	0.0830271	0.31657	0.75157	0.999703	Classical Monocyte	iPD_Control
DSE	170.809	-0.0515862	0.0493041	-1.04629	0.295429	0.999703	Classical Monocyte	iPD_Control
TSPYL1	122.426	-0.00820606	0.0523921	-0.156628	0.875538	0.999703	Classical Monocyte	iPD_Control
CALHM6	469.861	0.0524168	0.153359	0.341792	0.732507	0.999703	Classical Monocyte	iPD_Control
RWDD1	334.112	-0.0455825	0.05014	-0.909104	0.363295	0.999703	Classical Monocyte	iPD_Control
ZUP1	26.3786	-0.0860027	0.0747042	-1.15124	0.249632	0.999703	Classical Monocyte	iPD_Control
KPNA5	39.1076	0.0356665	0.0616934	0.578126	0.563179	0.999703	Classical Monocyte	iPD_Control
DCBLD1	18.0509	0.0676315	0.148817	0.454461	0.649497	0.999703	Classical Monocyte	iPD_Control
GOPC	87.611	-0.0414829	0.050734	-0.817655	0.413554	0.999703	Classical Monocyte	iPD_Control
NUS1	137.633	0.0518997	0.0466954	1.11145	0.266375	0.999703	Classical Monocyte	iPD_Control
SLC35F1	89.3653	-0.012001	0.158255	-0.0758334	0.939552	0.999703	Classical Monocyte	iPD_Control
CEP85L	274.77	-0.160178	0.0692342	-2.31356	0.0206917	0.999703	Classical Monocyte	iPD_Control
MCM9	135.011	0.0044012	0.0506821	0.0868393	0.930799	0.999703	Classical Monocyte	iPD_Control
ASF1A	35.5548	0.0500305	0.0728172	0.68707	0.492039	0.999703	Classical Monocyte	iPD_Control
MAN1A1	244.674	-0.0787602	0.0581227	-1.35507	0.175396	0.999703	Classical Monocyte	iPD_Control
TBC1D32	15.244	0.215573	0.108645	1.9842	0.0472339	0.999703	Classical Monocyte	iPD_Control
HSF2	20.5398	-0.0410752	0.103205	-0.397998	0.690632	0.999703	Classical Monocyte	iPD_Control
SERINC1	266.55	-0.0323185	0.0384736	-0.840018	0.400899	0.999703	Classical Monocyte	iPD_Control
SMPDL3A	48.7283	-0.0116498	0.0719357	-0.161948	0.871347	0.999703	Classical Monocyte	iPD_Control
RNF217	64.563	0.0396938	0.0613427	0.647082	0.517579	0.999703	Classical Monocyte	iPD_Control
HDDC2	88.297	0.0775152	0.0731796	1.05925	0.289488	0.999703	Classical Monocyte	iPD_Control
NCOA7	91.8803	0.0108194	0.0624339	0.173294	0.86242	0.999703	Classical Monocyte	iPD_Control
HINT3	53.7347	-0.0824052	0.0515715	-1.59788	0.110069	0.999703	Classical Monocyte	iPD_Control
TRMT11	18.0075	0.039299	0.103156	0.380968	0.703227	0.999703	Classical Monocyte	iPD_Control
CENPW	33.4325	-0.0394264	0.0763449	-0.516425	0.605558	0.999703	Classical Monocyte	iPD_Control
RNF146	94.0685	0.070157	0.059631	1.17652	0.239387	0.999703	Classical Monocyte	iPD_Control
ECHDC1	220.839	0.0843677	0.0516183	1.63445	0.102163	0.999703	Classical Monocyte	iPD_Control
THEMIS	7.80984	0.124364	0.280867	0.442786	0.65792	0.999703	Classical Monocyte	iPD_Control
ARHGAP18	82.1406	-0.0161112	0.0678485	-0.237459	0.812301	0.999703	Classical Monocyte	iPD_Control
L3MBTL3	90.1261	-0.154645	0.0621496	-2.48827	0.0128365	0.999703	Classical Monocyte	iPD_Control
SAMD3	4.00641	0.0676174	0.283673	0.238364	0.811599	0.999703	Classical Monocyte	iPD_Control
EPB41L2	53.9853	-0.113855	0.0741122	-1.53626	0.124476	0.999703	Classical Monocyte	iPD_Control
AKAP7	82.5958	-0.0391568	0.0714156	-0.548295	0.58349	0.999703	Classical Monocyte	iPD_Control
MED23	135.404	-0.00256227	0.0501886	-0.0510529	0.959283	0.999703	Classical Monocyte	iPD_Control
STX7	344.04	-0.0198877	0.0339604	-0.585614	0.558135	0.999703	Classical Monocyte	iPD_Control
VNN1	71.8109	-0.257941	0.171253	-1.5062	0.132016	0.999703	Classical Monocyte	iPD_Control
VNN3	66.9249	-0.187301	0.149638	-1.25169	0.210681	0.999703	Classical Monocyte	iPD_Control
VNN2	235.324	0.00502227	0.104114	0.0482381	0.961526	0.999703	Classical Monocyte	iPD_Control
SLC18B1	52.5983	0.0137362	0.0698818	0.196563	0.844169	0.999703	Classical Monocyte	iPD_Control
TBPL1	55.0708	-0.0286295	0.0507116	-0.564556	0.572376	0.999703	Classical Monocyte	iPD_Control
SGK1	288.457	-0.174725	0.104802	-1.66719	0.0954764	0.999703	Classical Monocyte	iPD_Control
HBS1L	113.496	0.0278263	0.0455642	0.610707	0.541394	0.999703	Classical Monocyte	iPD_Control
MYB	7.1538	-0.0199218	0.132615	-0.150223	0.880589	0.999703	Classical Monocyte	iPD_Control
AHI1	34.2999	0.0633715	0.0928196	0.682738	0.494772	0.999703	Classical Monocyte	iPD_Control
PDE7B	99.035	-0.0496064	0.0962313	-0.515491	0.60621	0.999703	Classical Monocyte	iPD_Control
BCLAF1	525.822	-0.018426	0.0475052	-0.387872	0.698111	0.999703	Classical Monocyte	iPD_Control
MAP7	15.9489	0.0523257	0.15532	0.33689	0.7362	0.999703	Classical Monocyte	iPD_Control
MAP3K5	535.408	-0.0385102	0.0435622	-0.884028	0.376681	0.999703	Classical Monocyte	iPD_Control
PEX7	20.2101	-0.0395132	0.0843649	-0.46836	0.639527	0.999703	Classical Monocyte	iPD_Control
IFNGR1	586.677	-0.0355184	0.0529155	-0.671228	0.502076	0.999703	Classical Monocyte	iPD_Control
TNFAIP3	512.211	-0.0130453	0.141133	-0.0924326	0.926354	0.999703	Classical Monocyte	iPD_Control
HEBP2	743.15	-0.000861713	0.0465358	-0.0185172	0.985226	0.999703	Classical Monocyte	iPD_Control
NHSL1	83.0383	-0.0918632	0.0707534	-1.29836	0.194164	0.999703	Classical Monocyte	iPD_Control
CCDC28A	94.9486	-0.0429314	0.0491108	-0.874174	0.382023	0.999703	Classical Monocyte	iPD_Control
REPS1	141.602	0.0273085	0.0410602	0.665084	0.505997	0.999703	Classical Monocyte	iPD_Control
ABRACL	442.346	-0.0458543	0.0587018	-0.781139	0.43472	0.999703	Classical Monocyte	iPD_Control
HECA	305.113	-0.0405106	0.0489551	-0.827506	0.40795	0.999703	Classical Monocyte	iPD_Control
CITED2	337.518	-0.077777	0.0866809	-0.89728	0.369569	0.999703	Classical Monocyte	iPD_Control
VTA1	104.638	0.0154	0.0420838	0.365937	0.714412	0.999703	Classical Monocyte	iPD_Control
HIVEP2	76.9901	0.00852585	0.0693918	0.122865	0.902214	0.999703	Classical Monocyte	iPD_Control
AIG1	33.1059	0.0433786	0.0758027	0.572256	0.567149	0.999703	Classical Monocyte	iPD_Control
ADAT2	12.0557	0.101389	0.108533	0.934175	0.350213	0.999703	Classical Monocyte	iPD_Control
PEX3	15.958	-0.0533327	0.0865201	-0.61642	0.537617	0.999703	Classical Monocyte	iPD_Control
FUCA2	150.639	0.0259077	0.0426261	0.607789	0.543328	0.999703	Classical Monocyte	iPD_Control
PHACTR2	449.176	-0.0441183	0.0412186	-1.07035	0.284463	0.999703	Classical Monocyte	iPD_Control
LTV1	55.4406	-0.0384417	0.0475447	-0.808538	0.418781	0.999703	Classical Monocyte	iPD_Control
PLAGL1	188.369	0.0445714	0.0567045	0.78603	0.43185	0.999703	Classical Monocyte	iPD_Control
SF3B5	747.106	-0.00213711	0.0514848	-0.0415094	0.96689	0.999703	Classical Monocyte	iPD_Control
STX11	1100.8	-0.0826857	0.0667828	-1.23813	0.215668	0.999703	Classical Monocyte	iPD_Control
UTRN	1144.58	0.0247962	0.0452993	0.547386	0.584114	0.999703	Classical Monocyte	iPD_Control
EPM2A	19.2371	0.0217946	0.0925987	0.235366	0.813924	0.999703	Classical Monocyte	iPD_Control
FBXO30	26.5823	0.0460255	0.0760614	0.60511	0.545106	0.999703	Classical Monocyte	iPD_Control
SHPRH	87.1472	-0.0261465	0.0551012	-0.474519	0.63513	0.999703	Classical Monocyte	iPD_Control
RAB32	640.332	0.0129157	0.0329013	0.392559	0.694645	0.999703	Classical Monocyte	iPD_Control
STXBP5	131.546	-0.00297153	0.0517279	-0.0574455	0.95419	0.999703	Classical Monocyte	iPD_Control
SASH1	109.658	-0.00210803	0.128967	-0.0163455	0.986959	0.999703	Classical Monocyte	iPD_Control
UST	12.2374	-0.103475	0.142171	-0.727817	0.466726	0.999703	Classical Monocyte	iPD_Control
TAB2	280.951	-0.00440777	0.0374994	-0.117542	0.90643	0.999703	Classical Monocyte	iPD_Control
ZC3H12D	10.7152	-0.0722165	0.122666	-0.588727	0.556045	0.999703	Classical Monocyte	iPD_Control
PPIL4	142.074	-0.0594933	0.0412774	-1.4413	0.149499	0.999703	Classical Monocyte	iPD_Control
GINM1	183.033	-0.025143	0.0435068	-0.577911	0.563324	0.999703	Classical Monocyte	iPD_Control
KATNA1	64.2616	0.0153249	0.044314	0.345826	0.729473	0.999703	Classical Monocyte	iPD_Control
LATS1	130.973	0.0107558	0.0350875	0.306543	0.759191	0.999703	Classical Monocyte	iPD_Control
NUP43	34.7885	-0.0010446	0.0781198	-0.0133717	0.989331	0.999703	Classical Monocyte	iPD_Control
PCMT1	281.706	-0.0133471	0.0394179	-0.338605	0.734908	0.999703	Classical Monocyte	iPD_Control
MTHFD1L	18.3451	-0.149746	0.152864	-0.979607	0.32728	0.999703	Classical Monocyte	iPD_Control
ZBTB2	52.9913	0.00793159	0.0586347	0.135271	0.892397	0.999703	Classical Monocyte	iPD_Control
RMND1	35.6953	-0.00926725	0.0700589	-0.132278	0.894765	0.999703	Classical Monocyte	iPD_Control
ARMT1	56.5477	-0.00332195	0.0586057	-0.0566831	0.954798	0.999703	Classical Monocyte	iPD_Control
CCDC170	76.2312	-0.0634896	0.0658181	-0.964623	0.334734	0.999703	Classical Monocyte	iPD_Control
ESR1	11.4549	-0.00505694	0.152329	-0.0331975	0.973517	0.999703	Classical Monocyte	iPD_Control
SYNE1	129.31	0.139196	0.0660977	2.10592	0.0352117	0.999703	Classical Monocyte	iPD_Control
FBXO5	6.48084	0.0367117	0.150287	0.244277	0.807016	0.999703	Classical Monocyte	iPD_Control
MTRF1L	69.4503	0.0446939	0.0511023	0.874597	0.381793	0.999703	Classical Monocyte	iPD_Control
OPRM1	11.9868	0.155098	0.152572	1.01656	0.309363	0.999703	Classical Monocyte	iPD_Control
IPCEF1	212.027	0.0806277	0.0893657	0.902221	0.366939	0.999703	Classical Monocyte	iPD_Control
SCAF8	197.972	-0.0383158	0.0429483	-0.892138	0.372319	0.999703	Classical Monocyte	iPD_Control
TIAM2	48.9617	-0.0276151	0.0791769	-0.348777	0.727257	0.999703	Classical Monocyte	iPD_Control
TFB1M	31.5807	0.128881	0.0964696	1.33598	0.181556	0.999703	Classical Monocyte	iPD_Control
ARID1B	533.827	0.0256595	0.0319948	0.80199	0.422558	0.999703	Classical Monocyte	iPD_Control
TMEM242	74.5437	0.0848958	0.0459753	1.84655	0.0648124	0.999703	Classical Monocyte	iPD_Control
ZDHHC14	50.3863	0.0101548	0.0942937	0.107694	0.914239	0.999703	Classical Monocyte	iPD_Control
SNX9	225.349	0.0439712	0.108061	0.406911	0.684074	0.999703	Classical Monocyte	iPD_Control
SYNJ2	18.5523	0.236457	0.135665	1.74294	0.0813442	0.999703	Classical Monocyte	iPD_Control
SERAC1	29.4106	0.0715704	0.0894717	0.799922	0.423756	0.999703	Classical Monocyte	iPD_Control
GTF2H5	121.299	-0.0799002	0.0771907	-1.0351	0.300622	0.999703	Classical Monocyte	iPD_Control
TULP4	111.742	0.0754223	0.0511957	1.47321	0.140693	0.999703	Classical Monocyte	iPD_Control
TMEM181	104.571	-0.00457385	0.0528642	-0.0865208	0.931052	0.999703	Classical Monocyte	iPD_Control
DYNLT1	569.157	-0.00343419	0.0456318	-0.0752586	0.940009	0.999703	Classical Monocyte	iPD_Control
SYTL3	240.162	0.184627	0.0839234	2.19995	0.0278104	0.999703	Classical Monocyte	iPD_Control
EZR	462.886	-0.0370648	0.0507121	-0.730887	0.464848	0.999703	Classical Monocyte	iPD_Control
RSPH3	47.841	0.00906347	0.0710224	0.127614	0.898454	0.999703	Classical Monocyte	iPD_Control
TAGAP	431.408	-0.0483923	0.0759767	-0.636936	0.524166	0.999703	Classical Monocyte	iPD_Control
SOD2	1470.63	-0.108745	0.0709455	-1.53279	0.125327	0.999703	Classical Monocyte	iPD_Control
WTAP	570.932	-0.0418961	0.0372888	-1.12356	0.261201	0.999703	Classical Monocyte	iPD_Control
ACAT2	39.0107	-0.0307946	0.0709601	-0.433971	0.664309	0.999703	Classical Monocyte	iPD_Control
TCP1	156.644	-0.00471253	0.0338914	-0.139048	0.889412	0.999703	Classical Monocyte	iPD_Control
MRPL18	112.838	-0.0217438	0.0602757	-0.36074	0.718294	0.999703	Classical Monocyte	iPD_Control
MAP3K4	123.42	0.0601968	0.0428071	1.40623	0.159655	0.999703	Classical Monocyte	iPD_Control
AGPAT4	234.453	-0.0544403	0.0620603	-0.877215	0.38037	0.999703	Classical Monocyte	iPD_Control
PRKN	46.2072	0.0432694	0.0991079	0.436589	0.66241	0.999703	Classical Monocyte	iPD_Control
QKI	1628.75	0.0143369	0.0377542	0.379744	0.704135	0.999703	Classical Monocyte	iPD_Control
SFT2D1	321.754	-0.0249099	0.0382073	-0.651967	0.514422	0.999703	Classical Monocyte	iPD_Control
MPC1	220.75	-0.0148274	0.0428247	-0.346234	0.729167	0.999703	Classical Monocyte	iPD_Control
RNASET2	1181.45	0.0210627	0.0386307	0.545233	0.585594	0.999703	Classical Monocyte	iPD_Control
FGFR1OP	43.6292	-0.100184	0.0775912	-1.29118	0.196641	0.999703	Classical Monocyte	iPD_Control
AFDN	16.16	0.0828751	0.14638	0.566162	0.571283	0.999703	Classical Monocyte	iPD_Control
WDR27	20.7853	0.0973696	0.0834306	1.16707	0.243181	0.999703	Classical Monocyte	iPD_Control
PHF10	72.6211	0.0188342	0.0515633	0.365264	0.714914	0.999703	Classical Monocyte	iPD_Control
TCTE3	9.01067	-0.0782093	0.117079	-0.668003	0.504132	0.999703	Classical Monocyte	iPD_Control
ERMARD	29.5852	0.129594	0.0685407	1.89076	0.058657	0.999703	Classical Monocyte	iPD_Control
FAM120B	185.312	0.0406197	0.0507272	0.800748	0.423277	0.999703	Classical Monocyte	iPD_Control
PSMB1	627.169	0.020647	0.0404142	0.510885	0.609432	0.999703	Classical Monocyte	iPD_Control
TBP	60.866	0.0533319	0.0450871	1.18286	0.236863	0.999703	Classical Monocyte	iPD_Control
PDCD2	157.202	-0.0123489	0.0404103	-0.305589	0.759918	0.999703	Classical Monocyte	iPD_Control
FAM20C	109.898	-0.199796	0.0980354	-2.038	0.0415503	0.999703	Classical Monocyte	iPD_Control
PRKAR1B	25.4228	-0.0116895	0.0829536	-0.140917	0.887936	0.999703	Classical Monocyte	iPD_Control
DNAAF5	25.0722	0.0330859	0.0793952	0.416724	0.67688	0.999703	Classical Monocyte	iPD_Control
SUN1	82.6601	0.0796013	0.0407099	1.95533	0.0505439	0.999703	Classical Monocyte	iPD_Control
GET4	73.7536	0.0348375	0.0602065	0.578633	0.562837	0.999703	Classical Monocyte	iPD_Control
ADAP1	182.607	0.0369682	0.0435062	0.849723	0.395479	0.999703	Classical Monocyte	iPD_Control
COX19	193.913	0.0329639	0.0523977	0.629111	0.529277	0.999703	Classical Monocyte	iPD_Control
GPER1	5.32051	0.0605191	0.198298	0.305193	0.760219	0.999703	Classical Monocyte	iPD_Control
ZFAND2A	97.5183	0.014882	0.056311	0.264282	0.791563	0.999703	Classical Monocyte	iPD_Control
MICALL2	8.93283	-0.00698486	0.122677	-0.0569369	0.954595	0.999703	Classical Monocyte	iPD_Control
INTS1	107.511	0.0621794	0.05145	1.20854	0.22684	0.999703	Classical Monocyte	iPD_Control
MAFK	54.1352	0.0780263	0.07174	1.08763	0.27676	0.999703	Classical Monocyte	iPD_Control
PSMG3	82.9051	-0.0172724	0.0528996	-0.326513	0.744036	0.999703	Classical Monocyte	iPD_Control
MAD1L1	222.092	0.0578808	0.0599469	0.965534	0.334277	0.999703	Classical Monocyte	iPD_Control
MRM2	62.6312	-0.0216923	0.0561034	-0.386649	0.699016	0.999703	Classical Monocyte	iPD_Control
NUDT1	146.771	-0.0623584	0.0564635	-1.1044	0.269419	0.999703	Classical Monocyte	iPD_Control
SNX8	73.5881	-0.048055	0.052191	-0.920753	0.35718	0.999703	Classical Monocyte	iPD_Control
EIF3B	261.343	0.0288463	0.0334035	0.863573	0.387823	0.999703	Classical Monocyte	iPD_Control
CHST12	41.9701	-0.0186972	0.0790066	-0.236653	0.812926	0.999703	Classical Monocyte	iPD_Control
LFNG	278.139	-0.100274	0.0657677	-1.52467	0.127341	0.999703	Classical Monocyte	iPD_Control
BRAT1	117.495	-0.0331487	0.0410145	-0.808219	0.418965	0.999703	Classical Monocyte	iPD_Control
IQCE	60.7114	-0.0621913	0.0534812	-1.16286	0.244885	0.999703	Classical Monocyte	iPD_Control
TTYH3	260.703	0.0372535	0.0459404	0.810908	0.417418	0.999703	Classical Monocyte	iPD_Control
AMZ1	54.3596	0.0537154	0.121115	0.443508	0.657399	0.999703	Classical Monocyte	iPD_Control
GNA12	188.417	-0.00248461	0.0713322	-0.0348315	0.972214	0.999703	Classical Monocyte	iPD_Control
CARD11	8.1403	0.23474	0.239203	0.981341	0.326424	0.999703	Classical Monocyte	iPD_Control
FOXK1	156.549	-0.0404778	0.0513712	-0.787946	0.430728	0.999703	Classical Monocyte	iPD_Control
AP5Z1	110.311	0.0575448	0.046576	1.2355	0.216643	0.999703	Classical Monocyte	iPD_Control
RBAK	28.7876	-0.0140116	0.0688761	-0.203432	0.838798	0.999703	Classical Monocyte	iPD_Control
WIPI2	255.155	-0.00983554	0.0364715	-0.269677	0.787408	0.999703	Classical Monocyte	iPD_Control
TNRC18	375.76	-0.00560275	0.0488172	-0.11477	0.908627	0.999703	Classical Monocyte	iPD_Control
FBXL18	30.4515	-0.0321258	0.0739344	-0.434517	0.663913	0.999703	Classical Monocyte	iPD_Control
ACTB	30258.7	0.000638131	0.0430912	0.0148089	0.988185	0.999703	Classical Monocyte	iPD_Control
FSCN1	27.6594	0.10249	0.0971324	1.05516	0.291354	0.999703	Classical Monocyte	iPD_Control
RNF216	255.501	-0.00787579	0.0340114	-0.231563	0.816877	0.999703	Classical Monocyte	iPD_Control
CCZ1	61.7	0.0685814	0.0760606	0.901668	0.367233	0.999703	Classical Monocyte	iPD_Control
PMS2	38.9206	0.0676996	0.0596747	1.13448	0.256594	0.999703	Classical Monocyte	iPD_Control
AIMP2	89.8969	0.00566331	0.0429476	0.131866	0.895091	0.999703	Classical Monocyte	iPD_Control
EIF2AK1	182.076	0.00261682	0.0364378	0.071816	0.942748	0.999703	Classical Monocyte	iPD_Control
USP42	88.8778	0.0210005	0.050884	0.412714	0.679816	0.999703	Classical Monocyte	iPD_Control
CYTH3	55.084	-0.0280686	0.0780977	-0.359404	0.719293	0.999703	Classical Monocyte	iPD_Control
RAC1	1847.29	-0.0392319	0.0401382	-0.97742	0.328361	0.999703	Classical Monocyte	iPD_Control
DAGLB	138.983	-0.0175733	0.0577107	-0.304506	0.760742	0.999703	Classical Monocyte	iPD_Control
KDELR2	232.642	-0.0192613	0.0553214	-0.348172	0.727711	0.999703	Classical Monocyte	iPD_Control
ZDHHC4	56.3718	-0.031434	0.05581	-0.563233	0.573276	0.999703	Classical Monocyte	iPD_Control
ZNF316	115.16	0.0619626	0.0512882	1.20813	0.226999	0.999703	Classical Monocyte	iPD_Control
ZNF12	59.9759	0.0216694	0.0502122	0.431556	0.666064	0.999703	Classical Monocyte	iPD_Control
CCZ1B	62.1707	-0.044627	0.10776	-0.414134	0.678776	0.999703	Classical Monocyte	iPD_Control
C1GALT1	113.153	-0.048093	0.0589198	-0.816245	0.41436	0.999703	Classical Monocyte	iPD_Control
MIOS	108.329	-0.0383319	0.0612048	-0.62629	0.531125	0.999703	Classical Monocyte	iPD_Control
UMAD1	109.858	-0.00189507	0.0494401	-0.0383306	0.969424	0.999703	Classical Monocyte	iPD_Control
GLCCI1	25.3525	-0.00241001	0.10072	-0.0239279	0.98091	0.999703	Classical Monocyte	iPD_Control
ICA1	19.5897	-0.0317275	0.0974418	-0.325605	0.744723	0.999703	Classical Monocyte	iPD_Control
NDUFA4	870.773	-0.0609391	0.0557754	-1.09258	0.274579	0.999703	Classical Monocyte	iPD_Control
PHF14	173.604	0.0532643	0.0425965	1.25044	0.21114	0.999703	Classical Monocyte	iPD_Control
TMEM106B	50.5143	-0.0252113	0.0574182	-0.439081	0.660603	0.999703	Classical Monocyte	iPD_Control
ARL4A	205.043	-0.0183029	0.0960771	-0.190502	0.848915	0.999703	Classical Monocyte	iPD_Control
ANKMY2	24.0573	-0.0476099	0.0782726	-0.608258	0.543017	0.999703	Classical Monocyte	iPD_Control
BZW2	86.8316	0.0828078	0.0506229	1.63578	0.101886	0.999703	Classical Monocyte	iPD_Control
AHR	562.58	-0.203599	0.084901	-2.39808	0.0164814	0.999703	Classical Monocyte	iPD_Control
SNX13	174.432	-0.0280459	0.041005	-0.683963	0.493999	0.999703	Classical Monocyte	iPD_Control
HDAC9	557.655	-0.127588	0.119828	-1.06476	0.286984	0.999703	Classical Monocyte	iPD_Control
TWISTNB	44.7959	0.017185	0.0753666	0.228019	0.819632	0.999703	Classical Monocyte	iPD_Control
SP4	28.6803	-0.0274218	0.0686462	-0.399465	0.68955	0.999703	Classical Monocyte	iPD_Control
CDCA7L	6.79184	-0.0667647	0.183015	-0.364805	0.715257	0.999703	Classical Monocyte	iPD_Control
STEAP1B	71.398	-0.0124836	0.0760326	-0.164187	0.869584	0.999703	Classical Monocyte	iPD_Control
TOMM7	1546.79	-0.0471423	0.0786714	-0.59923	0.54902	0.999703	Classical Monocyte	iPD_Control
FAM126A	97.7902	-0.0168327	0.0489629	-0.343786	0.731008	0.999703	Classical Monocyte	iPD_Control
KLHL7	52.1703	-0.00676121	0.0590949	-0.114413	0.908911	0.999703	Classical Monocyte	iPD_Control
MALSU1	84.7361	0.0180613	0.05479	0.329646	0.741667	0.999703	Classical Monocyte	iPD_Control
TRA2A	357.72	0.0353362	0.0321229	1.10003	0.271318	0.999703	Classical Monocyte	iPD_Control
CCDC126	53.2439	-0.0155232	0.0578185	-0.268481	0.788329	0.999703	Classical Monocyte	iPD_Control
FAM221A	10.5694	-0.0257207	0.108261	-0.237581	0.812206	0.999703	Classical Monocyte	iPD_Control
MPP6	6.32549	0.130372	0.161844	0.805542	0.420507	0.999703	Classical Monocyte	iPD_Control
GSDME	2.81633	-0.542913	0.372614	-1.45704	0.145105	0.999703	Classical Monocyte	iPD_Control
OSBPL3	71.2871	-0.0142968	0.0621619	-0.229994	0.818097	0.999703	Classical Monocyte	iPD_Control
CYCS	179.124	-0.0140944	0.0637118	-0.221221	0.824921	0.999703	Classical Monocyte	iPD_Control
NFE2L3	41.2275	0.0215494	0.142025	0.151729	0.879401	0.999703	Classical Monocyte	iPD_Control
HNRNPA2B1	2028.55	7.31864e-05	0.0326792	0.00223954	0.998213	0.999703	Classical Monocyte	iPD_Control
CBX3	388.798	-0.016032	0.0355835	-0.450545	0.652318	0.999703	Classical Monocyte	iPD_Control
SNX10	734.793	-0.0207517	0.040335	-0.514484	0.606913	0.999703	Classical Monocyte	iPD_Control
SKAP2	561.546	0.0506518	0.0402157	1.2595	0.207848	0.999703	Classical Monocyte	iPD_Control
HOXA5	4.94648	0.297478	0.332352	0.895068	0.370751	0.999703	Classical Monocyte	iPD_Control
HIBADH	63.113	0.0172412	0.0572095	0.301369	0.763133	0.999703	Classical Monocyte	iPD_Control
TAX1BP1	701.519	0.000988222	0.0294945	0.0335053	0.973272	0.999703	Classical Monocyte	iPD_Control
JAZF1	446.205	-0.0275669	0.0735799	-0.374653	0.707918	0.999703	Classical Monocyte	iPD_Control
CREB5	459.471	0.037484	0.0671178	0.55848	0.576517	0.999703	Classical Monocyte	iPD_Control
CPVL	1221.03	0.0042682	0.0436259	0.0978362	0.922062	0.999703	Classical Monocyte	iPD_Control
AC004593.3	5.65581	-0.203064	0.1722	-1.17923	0.238306	0.999703	Classical Monocyte	iPD_Control
CHN2	57.1338	0.0270719	0.0672982	0.402267	0.687488	0.999703	Classical Monocyte	iPD_Control
SCRN1	61.8949	0.0149325	0.0724957	0.205978	0.836808	0.999703	Classical Monocyte	iPD_Control
FKBP14	10.622	-0.0215942	0.110631	-0.195191	0.845243	0.999703	Classical Monocyte	iPD_Control
PLEKHA8	39.4695	-0.00061857	0.0596359	-0.0103724	0.991724	0.999703	Classical Monocyte	iPD_Control
MTURN	72.3341	-0.0246335	0.0628469	-0.391961	0.695087	0.999703	Classical Monocyte	iPD_Control
ZNRF2	217.27	0.0101441	0.0550416	0.184298	0.853779	0.999703	Classical Monocyte	iPD_Control
NOD1	45.3474	0.0300526	0.0669253	0.449046	0.653398	0.999703	Classical Monocyte	iPD_Control
GGCT	81.0134	0.0583036	0.0566532	1.02913	0.303418	0.999703	Classical Monocyte	iPD_Control
GARS	140.64	0.0375057	0.0373146	1.00512	0.314838	0.999703	Classical Monocyte	iPD_Control
LSM5	138.509	-0.0161663	0.0614246	-0.263189	0.792405	0.999703	Classical Monocyte	iPD_Control
AVL9	221.245	0.0136558	0.0395727	0.345081	0.730034	0.999703	Classical Monocyte	iPD_Control
KBTBD2	179.846	-0.0177652	0.0397715	-0.446682	0.655105	0.999703	Classical Monocyte	iPD_Control
FKBP9	11.9754	0.136666	0.124117	1.1011	0.270851	0.999703	Classical Monocyte	iPD_Control
NT5C3A	178.408	-0.0205207	0.0483016	-0.424845	0.67095	0.999703	Classical Monocyte	iPD_Control
BBS9	72.5063	0.0370949	0.0610354	0.60776	0.543347	0.999703	Classical Monocyte	iPD_Control
DPY19L1	42.7504	0.0599927	0.0684179	0.876857	0.380564	0.999703	Classical Monocyte	iPD_Control
HERPUD2	147.592	0.0370284	0.0336677	1.09982	0.271411	0.999703	Classical Monocyte	iPD_Control
EEPD1	188.912	0.00309037	0.0759729	0.0406772	0.967553	0.999703	Classical Monocyte	iPD_Control
AOAH	2050.01	0.0759289	0.0482647	1.57318	0.115678	0.999703	Classical Monocyte	iPD_Control
ELMO1	683.269	-0.0234839	0.0395981	-0.593058	0.553142	0.999703	Classical Monocyte	iPD_Control
GPR141	55.8575	0.0531068	0.0758276	0.700362	0.483701	0.999703	Classical Monocyte	iPD_Control
EPDR1	65.9093	0.080929	0.0922273	0.877494	0.380218	0.999703	Classical Monocyte	iPD_Control
NME8	10.1098	0.0314593	0.116238	0.270645	0.786664	0.999703	Classical Monocyte	iPD_Control
STARD3NL	139.567	-0.063127	0.044051	-1.43304	0.151845	0.999703	Classical Monocyte	iPD_Control
VPS41	215.7	-0.00425098	0.0386069	-0.110109	0.912323	0.999703	Classical Monocyte	iPD_Control
YAE1	8.02362	-0.190613	0.1568	-1.21565	0.224119	0.999703	Classical Monocyte	iPD_Control
RALA	144.04	-0.0840977	0.0377657	-2.22683	0.0259586	0.999703	Classical Monocyte	iPD_Control
CDK13	264.816	0.0298483	0.032407	0.921046	0.357026	0.999703	Classical Monocyte	iPD_Control
MPLKIP	148.695	-0.00944092	0.0462607	-0.204081	0.838291	0.999703	Classical Monocyte	iPD_Control
PSMA2	402.195	-0.000489037	0.0409251	-0.0119496	0.990466	0.999703	Classical Monocyte	iPD_Control
MRPL32	61.864	0.0494815	0.0526955	0.939007	0.347727	0.999703	Classical Monocyte	iPD_Control
STK17A	80.7573	0.0459741	0.0549213	0.83709	0.402542	0.999703	Classical Monocyte	iPD_Control
COA1	148.167	-0.0386408	0.0492822	-0.784071	0.432998	0.999703	Classical Monocyte	iPD_Control
BLVRA	526.168	0.00752453	0.0617195	0.121915	0.902966	0.999703	Classical Monocyte	iPD_Control
MRPS24	336.165	0.0135243	0.0497858	0.27165	0.785891	0.999703	Classical Monocyte	iPD_Control
URGCP	38.7697	0.107829	0.070737	1.52436	0.127419	0.999703	Classical Monocyte	iPD_Control
UBE2D4	40.6954	-0.0070627	0.0577038	-0.122396	0.902586	0.999703	Classical Monocyte	iPD_Control
DBNL	486.345	-0.0353132	0.0316436	-1.11597	0.264437	0.999703	Classical Monocyte	iPD_Control
POLM	55.934	-0.0208751	0.0599913	-0.347969	0.727863	0.999703	Classical Monocyte	iPD_Control
POLD2	48.5996	0.0281779	0.0636876	0.44244	0.658171	0.999703	Classical Monocyte	iPD_Control
YKT6	91.9219	-0.0489508	0.0393007	-1.24555	0.212931	0.999703	Classical Monocyte	iPD_Control
NUDCD3	90.1826	-0.0674941	0.051625	-1.30739	0.19108	0.999703	Classical Monocyte	iPD_Control
DDX56	74.1995	0.0805093	0.0485925	1.65683	0.0975544	0.999703	Classical Monocyte	iPD_Control
TMED4	161.8	-0.0232787	0.0431209	-0.539847	0.589302	0.999703	Classical Monocyte	iPD_Control
OGDH	388.483	0.00184142	0.0343799	0.0535609	0.957285	0.999703	Classical Monocyte	iPD_Control
ZMIZ2	105.894	0.0179048	0.0436549	0.410144	0.6817	0.999703	Classical Monocyte	iPD_Control
PPIA	2685.39	-0.035049	0.048329	-0.725216	0.468319	0.999703	Classical Monocyte	iPD_Control
H2AFV	529.04	0.0217074	0.0315935	0.687082	0.492031	0.999703	Classical Monocyte	iPD_Control
PURB	105.982	0.0200829	0.0634363	0.316585	0.751559	0.999703	Classical Monocyte	iPD_Control
MYO1G	626.408	0.00905638	0.0471438	0.192101	0.847663	0.999703	Classical Monocyte	iPD_Control
CCM2	246.455	-0.0404934	0.0499859	-0.810096	0.417885	0.999703	Classical Monocyte	iPD_Control
TBRG4	63.3859	-0.0541276	0.0576634	-0.938682	0.347894	0.999703	Classical Monocyte	iPD_Control
TNS3	321.6	0.0203045	0.0408667	0.496847	0.619297	0.999703	Classical Monocyte	iPD_Control
HUS1	97.714	0.0243875	0.0608131	0.401024	0.688402	0.999703	Classical Monocyte	iPD_Control
UPP1	500.731	-0.00978111	0.0645215	-0.151595	0.879507	0.999703	Classical Monocyte	iPD_Control
IKZF1	562.643	0.0228391	0.0440759	0.518178	0.604334	0.999703	Classical Monocyte	iPD_Control
FIGNL1	4.65533	0.00590071	0.166226	0.035498	0.971683	0.999703	Classical Monocyte	iPD_Control
GRB10	28.6271	0.0457661	0.0998785	0.458218	0.646796	0.999703	Classical Monocyte	iPD_Control
SEC61G	487.643	-0.0240207	0.0646406	-0.371603	0.710188	0.999703	Classical Monocyte	iPD_Control
LANCL2	63.106	-0.120671	0.0800065	-1.50826	0.131488	0.999703	Classical Monocyte	iPD_Control
VOPP1	207.421	0.00567353	0.0615482	0.0921802	0.926555	0.999703	Classical Monocyte	iPD_Control
ZNF713	20.9735	-0.0577719	0.103865	-0.55622	0.57806	0.999703	Classical Monocyte	iPD_Control
NIPSNAP2	257.952	7.84392e-05	0.0338366	0.00231818	0.99815	0.999703	Classical Monocyte	iPD_Control
MRPS17	40.9566	0.0680792	0.0624832	1.08956	0.275907	0.999703	Classical Monocyte	iPD_Control
PSPH	11.9217	0.0754114	0.107959	0.698519	0.484853	0.999703	Classical Monocyte	iPD_Control
CCT6A	357.105	0.00827115	0.0408489	0.202481	0.83954	0.999703	Classical Monocyte	iPD_Control
SUMF2	136.363	-0.0105611	0.0419584	-0.251703	0.80127	0.999703	Classical Monocyte	iPD_Control
CHCHD2	1511.31	-0.00402597	0.0479811	-0.0839074	0.93313	0.999703	Classical Monocyte	iPD_Control
ZNF736	47.3805	0.0661811	0.076282	0.867585	0.385622	0.999703	Classical Monocyte	iPD_Control
ZNF680	11.4054	0.150173	0.124045	1.21063	0.226036	0.999703	Classical Monocyte	iPD_Control
ZNF107	20.4863	0.148536	0.11369	1.3065	0.191384	0.999703	Classical Monocyte	iPD_Control
ZNF138	20.2296	0.00939224	0.0897642	0.104632	0.916668	0.999703	Classical Monocyte	iPD_Control
ZNF273	8.6918	0.0764376	0.124231	0.615289	0.538364	0.999703	Classical Monocyte	iPD_Control
ZNF117	12.7834	0.218734	0.141916	1.54129	0.123246	0.999703	Classical Monocyte	iPD_Control
ERV3-1	54.2509	0.130181	0.0627127	2.07583	0.0379096	0.999703	Classical Monocyte	iPD_Control
ZNF92	42.2648	0.0281967	0.0746145	0.377899	0.705506	0.999703	Classical Monocyte	iPD_Control
VKORC1L1	54.5773	0.0236223	0.0680343	0.347212	0.728432	0.999703	Classical Monocyte	iPD_Control
GUSB	248.744	-0.0397795	0.0411937	-0.965669	0.33421	0.999703	Classical Monocyte	iPD_Control
ASL	112.548	-0.0101874	0.0421301	-0.241808	0.808929	0.999703	Classical Monocyte	iPD_Control
CRCP	149.487	0.0202242	0.0438912	0.460782	0.644955	0.999703	Classical Monocyte	iPD_Control
TPST1	18.1396	0.265624	0.195811	1.35653	0.174929	0.999703	Classical Monocyte	iPD_Control
KCTD7	78.3176	-0.020087	0.0595038	-0.337575	0.735683	0.999703	Classical Monocyte	iPD_Control
RABGEF1	726.849	-0.034618	0.0678677	-0.510081	0.609994	0.999703	Classical Monocyte	iPD_Control
TMEM248	180.542	0.0168365	0.0309359	0.544238	0.586278	0.999703	Classical Monocyte	iPD_Control
SBDS	151.444	-8.49293e-05	0.0671131	-0.00126546	0.99899	0.999703	Classical Monocyte	iPD_Control
TYW1	115.687	0.0097388	0.0463821	0.209969	0.833692	0.999703	Classical Monocyte	iPD_Control
AUTS2	65.3574	-0.0255776	0.148359	-0.172403	0.863121	0.999703	Classical Monocyte	iPD_Control
TYW1B	79.2714	0.0126051	0.060666	0.207779	0.835401	0.999703	Classical Monocyte	iPD_Control
POM121	198.439	0.0427375	0.0381805	1.11935	0.262989	0.999703	Classical Monocyte	iPD_Control
NSUN5	73.5473	0.010565	0.0499529	0.2115	0.832497	0.999703	Classical Monocyte	iPD_Control
BAZ1B	199.463	-0.0436947	0.0326308	-1.33906	0.180551	0.999703	Classical Monocyte	iPD_Control
BCL7B	155.416	-0.0118292	0.0618784	-0.191169	0.848394	0.999703	Classical Monocyte	iPD_Control
TBL2	32.8348	-0.0761573	0.0801318	-0.950401	0.341909	0.999703	Classical Monocyte	iPD_Control
DNAJC30	31.7231	0.0414486	0.0633777	0.653993	0.513116	0.999703	Classical Monocyte	iPD_Control
BUD23	112.301	0.086674	0.045888	1.88882	0.0589164	0.999703	Classical Monocyte	iPD_Control
ABHD11	42.0562	-0.125609	0.0720217	-1.74405	0.0811503	0.999703	Classical Monocyte	iPD_Control
METTL27	4.31322	0.0882064	0.290529	0.303606	0.761428	0.999703	Classical Monocyte	iPD_Control
LIMK1	87.2515	-0.0150377	0.0548403	-0.274208	0.783925	0.999703	Classical Monocyte	iPD_Control
EIF4H	419.188	-0.0133028	0.0379427	-0.350603	0.725886	0.999703	Classical Monocyte	iPD_Control
LAT2	413.317	0.00567894	0.0331623	0.171247	0.86403	0.999703	Classical Monocyte	iPD_Control
RFC2	62.1453	0.0722363	0.0532954	1.35539	0.175292	0.999703	Classical Monocyte	iPD_Control
CLIP2	83.1285	-0.0322472	0.0624931	-0.516012	0.605846	0.999703	Classical Monocyte	iPD_Control
GTF2IRD1	8.32814	0.324207	0.252748	1.28273	0.199587	0.999703	Classical Monocyte	iPD_Control
GTF2I	426.071	0.00028408	0.0340281	0.00834841	0.993339	0.999703	Classical Monocyte	iPD_Control
NCF1	2490.71	-0.0445497	0.0775776	-0.57426	0.565792	0.999703	Classical Monocyte	iPD_Control
GTF2IRD2	29.6513	-0.0400857	0.152788	-0.262362	0.793042	0.999703	Classical Monocyte	iPD_Control
CASTOR2	67.4882	0.0130165	0.0860995	0.151179	0.879834	0.999703	Classical Monocyte	iPD_Control
RCC1L	43.6247	-0.115056	0.0549052	-2.09553	0.0361236	0.999703	Classical Monocyte	iPD_Control
GTF2IRD2B	106.562	0.0294492	0.0526548	0.559289	0.575965	0.999703	Classical Monocyte	iPD_Control
TRIM73	26.5055	0.118984	0.0752672	1.58083	0.113918	0.999703	Classical Monocyte	iPD_Control
POM121C	152.248	-0.0470149	0.0394658	-1.19128	0.233543	0.999703	Classical Monocyte	iPD_Control
SPDYE5	5.40201	0.0249049	0.169495	0.146936	0.883183	0.999703	Classical Monocyte	iPD_Control
HIP1	176.891	-0.0711238	0.0607325	-1.1711	0.241559	0.999703	Classical Monocyte	iPD_Control
RHBDD2	112.914	-0.0684995	0.0545327	-1.25612	0.209073	0.999703	Classical Monocyte	iPD_Control
POR	126.023	-0.0491924	0.0478633	-1.02777	0.304058	0.999703	Classical Monocyte	iPD_Control
TMEM120A	129.852	0.0496638	0.0486396	1.02106	0.307227	0.999703	Classical Monocyte	iPD_Control
STYXL1	119.372	0.0655768	0.0559485	1.17209	0.24116	0.999703	Classical Monocyte	iPD_Control
MDH2	486.905	0.0355334	0.0435132	0.816612	0.41415	0.999703	Classical Monocyte	iPD_Control
HSPB1	106.229	-0.0833183	0.0908393	-0.917205	0.359035	0.999703	Classical Monocyte	iPD_Control
YWHAG	243.31	0.100547	0.0464174	2.16616	0.0302991	0.999703	Classical Monocyte	iPD_Control
ZP3	31.2869	0.152633	0.109529	1.39354	0.163457	0.999703	Classical Monocyte	iPD_Control
DTX2	111.278	-0.00937007	0.0445448	-0.210352	0.833393	0.999703	Classical Monocyte	iPD_Control
POMZP3	64.1181	0.357527	0.135353	2.64143	0.00825563	0.999703	Classical Monocyte	iPD_Control
CCDC146	54.1954	-0.0175869	0.0707391	-0.248616	0.803658	0.999703	Classical Monocyte	iPD_Control
FGL2	1385.6	-0.0852461	0.0523502	-1.62838	0.103444	0.999703	Classical Monocyte	iPD_Control
GSAP	268.386	-0.0108954	0.0461292	-0.236194	0.813282	0.999703	Classical Monocyte	iPD_Control
PTPN12	406.439	-0.0100992	0.0411506	-0.24542	0.806131	0.999703	Classical Monocyte	iPD_Control
RSBN1L	223.264	-0.00739006	0.0479977	-0.153967	0.877636	0.999703	Classical Monocyte	iPD_Control
TMEM60	49.1305	-0.103605	0.0934082	-1.10916	0.26736	0.999703	Classical Monocyte	iPD_Control
PHTF2	150.11	-0.0135972	0.0443159	-0.306826	0.758976	0.999703	Classical Monocyte	iPD_Control
CD36	1308.89	-0.0731947	0.0598875	-1.2222	0.221631	0.999703	Classical Monocyte	iPD_Control
SEMA3C	72.8899	-0.00955685	0.0952812	-0.100301	0.920105	0.999703	Classical Monocyte	iPD_Control
HGF	39.259	0.0153788	0.0841892	0.182669	0.855058	0.999703	Classical Monocyte	iPD_Control
DMTF1	103.32	-0.0378803	0.0438743	-0.863383	0.387927	0.999703	Classical Monocyte	iPD_Control
TMEM243	141.76	-0.0242191	0.0397111	-0.609883	0.54194	0.999703	Classical Monocyte	iPD_Control
CROT	13.5202	0.0266449	0.0981641	0.271432	0.786059	0.999703	Classical Monocyte	iPD_Control
SLC25A40	85.8447	0.0163331	0.0460768	0.354477	0.722982	0.999703	Classical Monocyte	iPD_Control
DBF4	41.7639	0.0664716	0.0711771	0.93389	0.35036	0.999703	Classical Monocyte	iPD_Control
SRI	276.176	-0.0178964	0.0419358	-0.426757	0.669556	0.999703	Classical Monocyte	iPD_Control
STEAP4	80.0549	-0.0186492	0.139	-0.134167	0.89327	0.999703	Classical Monocyte	iPD_Control
GTPBP10	43.8826	-0.0527193	0.0643657	-0.819059	0.412753	0.999703	Classical Monocyte	iPD_Control
CDK14	118.518	0.0986821	0.0750065	1.31565	0.188292	0.999703	Classical Monocyte	iPD_Control
FZD1	27.5716	-0.0156418	0.0828284	-0.188846	0.850214	0.999703	Classical Monocyte	iPD_Control
MTERF1	25.9377	0.0351522	0.0832257	0.422372	0.672753	0.999703	Classical Monocyte	iPD_Control
AKAP9	381.308	0.0388331	0.0368235	1.05457	0.291621	0.999703	Classical Monocyte	iPD_Control
CYP51A1	70.6049	-0.0531078	0.0660708	-0.803802	0.421511	0.999703	Classical Monocyte	iPD_Control
KRIT1	85.2314	0.0372456	0.0542936	0.686004	0.49271	0.999703	Classical Monocyte	iPD_Control
ANKIB1	176.465	0.003281	0.038236	0.0858091	0.931618	0.999703	Classical Monocyte	iPD_Control
GATAD1	122.541	-0.010727	0.0390564	-0.274653	0.783583	0.999703	Classical Monocyte	iPD_Control
PEX1	28.5535	0.0632823	0.0676525	0.935403	0.349581	0.999703	Classical Monocyte	iPD_Control
RBM48	33.9041	-0.00926437	0.0591748	-0.156559	0.875592	0.999703	Classical Monocyte	iPD_Control
FAM133B	159.06	0.0309352	0.0390623	0.791946	0.428392	0.999703	Classical Monocyte	iPD_Control
CDK6	62.8016	-0.00322567	0.0806822	-0.0399799	0.968109	0.999703	Classical Monocyte	iPD_Control
SAMD9	78.9763	-0.0927328	0.0888062	-1.04422	0.296386	0.999703	Classical Monocyte	iPD_Control
SAMD9L	104.977	-0.0352493	0.123074	-0.286408	0.774565	0.999703	Classical Monocyte	iPD_Control
VPS50	85.6834	5.8111e-05	0.054897	0.00105855	0.999155	0.999703	Classical Monocyte	iPD_Control
GNG11	4.78189	0.0253806	0.24287	0.104503	0.91677	0.999703	Classical Monocyte	iPD_Control
BET1	40.2215	-0.0495732	0.0749822	-0.661133	0.508527	0.999703	Classical Monocyte	iPD_Control
CASD1	42.1785	-0.0687712	0.0644789	-1.06657	0.286166	0.999703	Classical Monocyte	iPD_Control
PON2	27.6891	0.279541	0.0956891	2.92135	0.00348522	0.999703	Classical Monocyte	iPD_Control
PDK4	192.302	-0.0864435	0.155834	-0.554714	0.579091	0.999703	Classical Monocyte	iPD_Control
SLC25A13	209.037	-0.0130126	0.0510808	-0.254745	0.79892	0.999703	Classical Monocyte	iPD_Control
SEM1	445.516	-0.0146919	0.061857	-0.237513	0.812259	0.999703	Classical Monocyte	iPD_Control
SDHAF3	39.8796	0.0231235	0.0791894	0.292003	0.770285	0.999703	Classical Monocyte	iPD_Control
LMTK2	116.77	-0.113725	0.0641801	-1.77197	0.0763993	0.999703	Classical Monocyte	iPD_Control
TECPR1	104.092	0.0335909	0.0546197	0.614996	0.538557	0.999703	Classical Monocyte	iPD_Control
BRI3	2520.72	-0.0223426	0.0501185	-0.445795	0.655746	0.999703	Classical Monocyte	iPD_Control
BAIAP2L1	67.3304	-0.0297194	0.079247	-0.375023	0.707643	0.999703	Classical Monocyte	iPD_Control
TRRAP	140.04	0.018368	0.0389484	0.471598	0.637214	0.999703	Classical Monocyte	iPD_Control
SMURF1	238.722	-0.0188422	0.0536412	-0.351263	0.725391	0.999703	Classical Monocyte	iPD_Control
ARPC1A	205.77	-0.0444843	0.0355119	-1.25266	0.210329	0.999703	Classical Monocyte	iPD_Control
ARPC1B	3787.93	0.0033996	0.0387043	0.0878352	0.930008	0.999703	Classical Monocyte	iPD_Control
PDAP1	168.413	0.0446773	0.0379123	1.17844	0.238622	0.999703	Classical Monocyte	iPD_Control
BUD31	256.381	-0.00292022	0.0417997	-0.0698624	0.944303	0.999703	Classical Monocyte	iPD_Control
PTCD1	18.5471	0.0423245	0.0790622	0.535332	0.59242	0.999703	Classical Monocyte	iPD_Control
CPSF4	41.161	-0.0411213	0.0588149	-0.699165	0.484449	0.999703	Classical Monocyte	iPD_Control
ATP5MF	812.153	-0.0512196	0.0634002	-0.807877	0.419161	0.999703	Classical Monocyte	iPD_Control
ZNF789	46.9623	0.0427389	0.0762369	0.560607	0.575066	0.999703	Classical Monocyte	iPD_Control
ZNF394	213.893	0.0174586	0.057702	0.302566	0.762221	0.999703	Classical Monocyte	iPD_Control
ZKSCAN5	29.8316	-0.00163898	0.072336	-0.0226579	0.981923	0.999703	Classical Monocyte	iPD_Control
FAM200A	23.8928	-0.0569459	0.0843518	-0.6751	0.499612	0.999703	Classical Monocyte	iPD_Control
ZNF655	185.572	0.0207721	0.0349517	0.594309	0.552305	0.999703	Classical Monocyte	iPD_Control
ZSCAN25	24.7658	0.015941	0.0696731	0.228797	0.819027	0.999703	Classical Monocyte	iPD_Control
TRIM4	112.983	-0.0400776	0.0407144	-0.984358	0.32494	0.999703	Classical Monocyte	iPD_Control
ZKSCAN1	152.834	-0.0222105	0.0385892	-0.575563	0.564911	0.999703	Classical Monocyte	iPD_Control
ZSCAN21	13.1067	0.0920538	0.103337	0.890811	0.373031	0.999703	Classical Monocyte	iPD_Control
ZNF3	55.2513	-0.0115437	0.0578779	-0.199449	0.841911	0.999703	Classical Monocyte	iPD_Control
COPS6	197.651	0.00971538	0.0352199	0.275849	0.782664	0.999703	Classical Monocyte	iPD_Control
MCM7	52.9265	0.0415806	0.0571347	0.727765	0.466758	0.999703	Classical Monocyte	iPD_Control
AP4M1	25.0082	0.0438626	0.0718473	0.610498	0.541532	0.999703	Classical Monocyte	iPD_Control
TAF6	44.9038	0.0498389	0.0534029	0.933263	0.350684	0.999703	Classical Monocyte	iPD_Control
CNPY4	12.3355	0.00647208	0.0981546	0.0659377	0.947427	0.999703	Classical Monocyte	iPD_Control
LAMTOR4	1710.64	-0.00794898	0.0511758	-0.155327	0.876564	0.999703	Classical Monocyte	iPD_Control
CASTOR3	20.7932	0.0259057	0.0872129	0.29704	0.766436	0.999703	Classical Monocyte	iPD_Control
PILRB	52.4811	0.0316537	0.0846287	0.37403	0.708382	0.999703	Classical Monocyte	iPD_Control
PILRA	978.236	-0.030907	0.0319957	-0.965972	0.334058	0.999703	Classical Monocyte	iPD_Control
ZCWPW1	37.0237	-0.0073154	0.0651522	-0.112282	0.9106	0.999703	Classical Monocyte	iPD_Control
MEPCE	134.468	-0.107736	0.0684774	-1.57331	0.115647	0.999703	Classical Monocyte	iPD_Control
PPP1R35	107.394	-0.0404357	0.0571958	-0.70697	0.479585	0.999703	Classical Monocyte	iPD_Control
TSC22D4	326.327	-0.0189296	0.0377363	-0.501629	0.615929	0.999703	Classical Monocyte	iPD_Control
AGFG2	5.28887	-0.0548606	0.181902	-0.301594	0.762962	0.999703	Classical Monocyte	iPD_Control
SAP25	77.4294	-0.0285706	0.0872832	-0.327332	0.743416	0.999703	Classical Monocyte	iPD_Control
LRCH4	225.913	0.0196948	0.0369335	0.533251	0.59386	0.999703	Classical Monocyte	iPD_Control
PCOLCE	6.86766	0.113918	0.129529	0.879478	0.379142	0.999703	Classical Monocyte	iPD_Control
MOSPD3	71.9477	-0.0189774	0.0711758	-0.266626	0.789757	0.999703	Classical Monocyte	iPD_Control
GNB2	1289.83	-0.00199502	0.0448677	-0.0444645	0.964534	0.999703	Classical Monocyte	iPD_Control
GIGYF1	93.228	-0.0103468	0.0555227	-0.186353	0.852168	0.999703	Classical Monocyte	iPD_Control
POP7	70.5374	-0.0745321	0.0567662	-1.31297	0.189194	0.999703	Classical Monocyte	iPD_Control
EPHB4	11.6535	-0.0113683	0.131356	-0.0865457	0.931033	0.999703	Classical Monocyte	iPD_Control
SLC12A9	212.661	0.00301024	0.0366484	0.0821384	0.934537	0.999703	Classical Monocyte	iPD_Control
TRIP6	14.7797	0.0351042	0.106175	0.330627	0.740927	0.999703	Classical Monocyte	iPD_Control
SRRT	141.86	-0.0023568	0.0424913	-0.0554653	0.955768	0.999703	Classical Monocyte	iPD_Control
MUC12	4.68973	0.0442184	0.212972	0.207625	0.835522	0.999703	Classical Monocyte	iPD_Control
TRIM56	138.668	0.093837	0.0643496	1.45824	0.144775	0.999703	Classical Monocyte	iPD_Control
SERPINE1	5.43576	0.341063	0.275706	1.23705	0.216068	0.999703	Classical Monocyte	iPD_Control
AP1S1	61.8049	-0.00911749	0.0587727	-0.155131	0.876718	0.999703	Classical Monocyte	iPD_Control
PLOD3	67.3966	0.0373869	0.0483726	0.772894	0.439585	0.999703	Classical Monocyte	iPD_Control
ZNHIT1	374.841	-0.0184636	0.046092	-0.40058	0.688729	0.999703	Classical Monocyte	iPD_Control
CLDN15	9.61776	-0.100134	0.126535	-0.791357	0.428736	0.999703	Classical Monocyte	iPD_Control
FIS1	466.258	-0.0107266	0.0459543	-0.233419	0.815436	0.999703	Classical Monocyte	iPD_Control
CUX1	1050.59	0.00163361	0.0406352	0.0402018	0.967932	0.999703	Classical Monocyte	iPD_Control
SH2B2	88.6413	0.0184678	0.0759177	0.243261	0.807803	0.999703	Classical Monocyte	iPD_Control
PRKRIP1	181.154	0.0196075	0.0348053	0.563348	0.573198	0.999703	Classical Monocyte	iPD_Control
ORAI2	222.15	-0.0131388	0.0695205	-0.188992	0.850099	0.999703	Classical Monocyte	iPD_Control
ALKBH4	36.7738	-0.116385	0.0668028	-1.74221	0.081471	0.999703	Classical Monocyte	iPD_Control
LRWD1	12.6973	-0.0584293	0.104019	-0.561719	0.574307	0.999703	Classical Monocyte	iPD_Control
POLR2J	363.092	-0.0210048	0.0421513	-0.498319	0.61826	0.999703	Classical Monocyte	iPD_Control
RASA4B	18.9584	-0.259768	0.224974	-1.15466	0.248231	0.999703	Classical Monocyte	iPD_Control
SPDYE2	5.39713	0.0945336	0.202528	0.466768	0.640666	0.999703	Classical Monocyte	iPD_Control
POLR2J3	82.3579	-0.0331159	0.098249	-0.337061	0.736071	0.999703	Classical Monocyte	iPD_Control
RASA4	72.6907	-0.0213759	0.136837	-0.156214	0.875864	0.999703	Classical Monocyte	iPD_Control
UPK3BL1	47.4493	0.0338605	0.163373	0.207258	0.835808	0.999703	Classical Monocyte	iPD_Control
SPDYE2B	8.40847	0.0370803	0.195714	0.189461	0.849731	0.999703	Classical Monocyte	iPD_Control
POLR2J2	11.1995	-0.0954634	0.152396	-0.626416	0.531042	0.999703	Classical Monocyte	iPD_Control
FAM185A	19.1841	0.0170528	0.106082	0.16075	0.87229	0.999703	Classical Monocyte	iPD_Control
ARMC10	103.023	-0.0247566	0.0433482	-0.57111	0.567925	0.999703	Classical Monocyte	iPD_Control
NAPEPLD	14.5253	-0.0328256	0.111714	-0.293835	0.768884	0.999703	Classical Monocyte	iPD_Control
PMPCB	154.347	-0.00770069	0.0403652	-0.190775	0.848702	0.999703	Classical Monocyte	iPD_Control
DNAJC2	159.809	0.0209344	0.0386559	0.541557	0.588124	0.999703	Classical Monocyte	iPD_Control
PSMC2	91.2267	-0.0462304	0.0479167	-0.964808	0.334641	0.999703	Classical Monocyte	iPD_Control
ORC5	34.9531	0.0858112	0.0664983	1.29043	0.196903	0.999703	Classical Monocyte	iPD_Control
LHFPL3	5.5522	-0.272932	0.148366	-1.83959	0.0658282	0.999703	Classical Monocyte	iPD_Control
KMT2E	637.821	-0.0101237	0.0329236	-0.307492	0.758469	0.999703	Classical Monocyte	iPD_Control
SRPK2	657.585	-0.0122606	0.0346704	-0.353632	0.723615	0.999703	Classical Monocyte	iPD_Control
PUS7	13.5351	-0.0488736	0.106482	-0.458985	0.646245	0.999703	Classical Monocyte	iPD_Control
RINT1	22.6263	-0.00742418	0.0725663	-0.102309	0.918512	0.999703	Classical Monocyte	iPD_Control
EFCAB10	8.76016	-0.0028624	0.130612	-0.0219152	0.982516	0.999703	Classical Monocyte	iPD_Control
ATXN7L1	169.445	-0.0688325	0.0512891	-1.34205	0.17958	0.999703	Classical Monocyte	iPD_Control
SYPL1	146.099	-0.0335991	0.0396097	-0.848255	0.396296	0.999703	Classical Monocyte	iPD_Control
NAMPT	3223.83	-0.124712	0.123407	-1.01058	0.312219	0.999703	Classical Monocyte	iPD_Control
CCDC71L	54.9682	-0.0266245	0.0695779	-0.382657	0.701974	0.999703	Classical Monocyte	iPD_Control
PIK3CG	128.615	-0.133713	0.0579872	-2.30591	0.0211158	0.999703	Classical Monocyte	iPD_Control
PRKAR2B	66.0858	0.0302255	0.0614725	0.491692	0.622937	0.999703	Classical Monocyte	iPD_Control
HBP1	298.047	-0.0443148	0.0359043	-1.23425	0.21711	0.999703	Classical Monocyte	iPD_Control
COG5	330.378	0.0258766	0.0327293	0.790624	0.429164	0.999703	Classical Monocyte	iPD_Control
DUS4L	16.5119	0.0162889	0.0974549	0.167143	0.867257	0.999703	Classical Monocyte	iPD_Control
BCAP29	102.253	-0.0512791	0.0441741	-1.16084	0.245707	0.999703	Classical Monocyte	iPD_Control
CBLL1	80.264	-0.0232717	0.0526154	-0.442298	0.658273	0.999703	Classical Monocyte	iPD_Control
SLC26A3	4.73386	-0.695513	0.499718	-1.39181	0.16398	0.999703	Classical Monocyte	iPD_Control
DLD	113.573	-0.0230912	0.0432341	-0.534097	0.593274	0.999703	Classical Monocyte	iPD_Control
PNPLA8	266.197	-0.000324242	0.0702642	-0.0046146	0.996318	0.999703	Classical Monocyte	iPD_Control
THAP5	29.9855	-0.0637523	0.0819162	-0.778262	0.436414	0.999703	Classical Monocyte	iPD_Control
DNAJB9	75.8439	-0.0843851	0.0631209	-1.33688	0.181261	0.999703	Classical Monocyte	iPD_Control
IMMP2L	190.187	0.0152178	0.0656801	0.231696	0.816774	0.999703	Classical Monocyte	iPD_Control
DOCK4	197.378	-0.0450773	0.105734	-0.426327	0.66987	0.999703	Classical Monocyte	iPD_Control
ZNF277	167.962	-0.0112018	0.041925	-0.267185	0.789326	0.999703	Classical Monocyte	iPD_Control
IFRD1	196.217	-0.00942881	0.0705334	-0.133679	0.893657	0.999703	Classical Monocyte	iPD_Control
TMEM168	51.8858	-0.0387933	0.0685059	-0.566276	0.571206	0.999703	Classical Monocyte	iPD_Control
BMT2	100.511	-0.0209554	0.0401577	-0.521828	0.60179	0.999703	Classical Monocyte	iPD_Control
SMIM30	48.3036	-0.0117242	0.0622324	-0.188394	0.850568	0.999703	Classical Monocyte	iPD_Control
MDFIC	173.329	0.00627996	0.0459923	0.136544	0.891391	0.999703	Classical Monocyte	iPD_Control
TFEC	222.445	0.00072663	0.0631578	0.011505	0.990821	0.999703	Classical Monocyte	iPD_Control
TES	220.367	0.023595	0.039067	0.603963	0.545868	0.999703	Classical Monocyte	iPD_Control
CAPZA2	684.313	-0.0213612	0.0312372	-0.683839	0.494077	0.999703	Classical Monocyte	iPD_Control
ST7	21.4952	0.00511978	0.0742883	0.0689177	0.945055	0.999703	Classical Monocyte	iPD_Control
CTTNBP2	4.65308	-0.00923735	0.242754	-0.0380524	0.969646	0.999703	Classical Monocyte	iPD_Control
LSM8	282.383	-0.0162708	0.0479554	-0.339291	0.73439	0.999703	Classical Monocyte	iPD_Control
ING3	83.4733	0.0551234	0.0529654	1.04074	0.297994	0.999703	Classical Monocyte	iPD_Control
CPED1	80.2522	-0.0294853	0.105517	-0.279436	0.77991	0.999703	Classical Monocyte	iPD_Control
FAM3C	50.6229	0.0413524	0.061788	0.669262	0.503328	0.999703	Classical Monocyte	iPD_Control
NDUFA5	110.635	0.0224685	0.0408594	0.549898	0.582389	0.999703	Classical Monocyte	iPD_Control
WASL	133.599	-0.029492	0.0467284	-0.631136	0.527952	0.999703	Classical Monocyte	iPD_Control
POT1	28.6894	-0.0462929	0.0668374	-0.69262	0.488548	0.999703	Classical Monocyte	iPD_Control
ZNF800	185.449	0.0310289	0.033426	0.928285	0.35326	0.999703	Classical Monocyte	iPD_Control
GCC1	28.2657	-0.00976095	0.0762138	-0.128073	0.898091	0.999703	Classical Monocyte	iPD_Control
ARF5	916.933	0.0155952	0.0314967	0.495139	0.620502	0.999703	Classical Monocyte	iPD_Control
SND1	519.946	0.0503764	0.0310049	1.62479	0.104208	0.999703	Classical Monocyte	iPD_Control
LRRC4	5.6667	0.116423	0.167502	0.695051	0.487023	0.999703	Classical Monocyte	iPD_Control
RBM28	52.5292	-0.0920805	0.0533929	-1.72458	0.0846026	0.999703	Classical Monocyte	iPD_Control
IMPDH1	354.01	0.0173725	0.0398662	0.43577	0.663004	0.999703	Classical Monocyte	iPD_Control
METTL2B	37.9667	-0.0883824	0.0674855	-1.30965	0.190314	0.999703	Classical Monocyte	iPD_Control
CALU	90.0488	0.0431719	0.0435414	0.991514	0.321435	0.999703	Classical Monocyte	iPD_Control
ATP6V1F	957.604	-0.0699022	0.0511689	-1.36611	0.171906	0.999703	Classical Monocyte	iPD_Control
IRF5	318.59	-0.0349488	0.0539636	-0.647637	0.51722	0.999703	Classical Monocyte	iPD_Control
TNPO3	174.303	0.007655	0.0431737	0.177307	0.859267	0.999703	Classical Monocyte	iPD_Control
TSPAN33	50.6657	-0.0057163	0.193371	-0.0295613	0.976417	0.999703	Classical Monocyte	iPD_Control
AHCYL2	168.682	-0.0192524	0.0438591	-0.43896	0.66069	0.999703	Classical Monocyte	iPD_Control
NRF1	143.284	0.0286137	0.0402387	0.711099	0.477023	0.999703	Classical Monocyte	iPD_Control
UBE2H	301.39	0.0113922	0.0398239	0.286065	0.774828	0.999703	Classical Monocyte	iPD_Control
ZC3HC1	20.3672	-0.0158979	0.0784252	-0.202714	0.839359	0.999703	Classical Monocyte	iPD_Control
KLHDC10	130.215	-0.025317	0.0532323	-0.475594	0.634364	0.999703	Classical Monocyte	iPD_Control
TMEM209	30.4236	-0.0357601	0.0712215	-0.502097	0.615599	0.999703	Classical Monocyte	iPD_Control
CEP41	8.65417	0.0516741	0.115812	0.44619	0.65546	0.999703	Classical Monocyte	iPD_Control
COPG2	44.4027	0.0655682	0.0667738	0.981944	0.326127	0.999703	Classical Monocyte	iPD_Control
MKLN1	339.4	0.00641996	0.0354987	0.180851	0.856485	0.999703	Classical Monocyte	iPD_Control
CHCHD3	251.639	-0.0115818	0.029996	-0.386111	0.699414	0.999703	Classical Monocyte	iPD_Control
EXOC4	528.937	0.0229456	0.0354457	0.647346	0.517408	0.999703	Classical Monocyte	iPD_Control
LRGUK	5.68655	0.148539	0.184173	0.806521	0.419943	0.999703	Classical Monocyte	iPD_Control
SLC35B4	26.6373	0.0548617	0.0671759	0.816688	0.414107	0.999703	Classical Monocyte	iPD_Control
AKR1B1	138.882	0.109615	0.0682543	1.60598	0.108279	0.999703	Classical Monocyte	iPD_Control
BPGM	19.3587	-0.162313	0.0847776	-1.91457	0.0555476	0.999703	Classical Monocyte	iPD_Control
CYREN	74.7889	0.0387739	0.0437773	0.88571	0.375774	0.999703	Classical Monocyte	iPD_Control
TMEM140	42.3864	0.0585103	0.0769587	0.760282	0.447086	0.999703	Classical Monocyte	iPD_Control
WDR91	66.6036	0.0909642	0.0552402	1.6467	0.0996195	0.999703	Classical Monocyte	iPD_Control
CNOT4	220.061	-0.00265929	0.0341567	-0.0778555	0.937943	0.999703	Classical Monocyte	iPD_Control
NUP205	43.457	0.0924619	0.0590749	1.56516	0.117544	0.999703	Classical Monocyte	iPD_Control
STMP1	553.714	-0.0115772	0.042253	-0.273997	0.784087	0.999703	Classical Monocyte	iPD_Control
MTPN	897.091	-0.02285	0.027661	-0.826074	0.408762	0.999703	Classical Monocyte	iPD_Control
CREB3L2	96.4799	0.00653599	0.0387213	0.168796	0.865957	0.999703	Classical Monocyte	iPD_Control
TRIM24	111.314	-0.0880183	0.0611461	-1.43947	0.150016	0.999703	Classical Monocyte	iPD_Control
ZC3HAV1	274.255	0.0539153	0.037026	1.45615	0.145352	0.999703	Classical Monocyte	iPD_Control
UBN2	93.4363	0.0019358	0.0442629	0.0437342	0.965116	0.999703	Classical Monocyte	iPD_Control
FMC1	81.3555	0.00382274	0.0659675	0.0579489	0.953789	0.999703	Classical Monocyte	iPD_Control
LUC7L2	369.934	-0.00131111	0.0341233	-0.0384229	0.969351	0.999703	Classical Monocyte	iPD_Control
HIPK2	416.272	0.04406	0.0786524	0.560186	0.575353	0.999703	Classical Monocyte	iPD_Control
TBXAS1	1330.32	0.0215457	0.0361573	0.595886	0.551251	0.999703	Classical Monocyte	iPD_Control
PARP12	134.29	0.00967229	0.0712141	0.13582	0.891964	0.999703	Classical Monocyte	iPD_Control
KDM7A	404.42	-0.0347909	0.0409298	-0.850014	0.395317	0.999703	Classical Monocyte	iPD_Control
SLC37A3	41.7839	0.0692231	0.0782867	0.884226	0.376574	0.999703	Classical Monocyte	iPD_Control
MKRN1	361.78	-0.0227579	0.0303977	-0.74867	0.454056	0.999703	Classical Monocyte	iPD_Control
ADCK2	34.6235	-0.0789049	0.0750818	-1.05092	0.293296	0.999703	Classical Monocyte	iPD_Control
NDUFB2	785.48	-0.0783764	0.062183	-1.26041	0.20752	0.999703	Classical Monocyte	iPD_Control
BRAF	314.2	0.0107726	0.0559443	0.19256	0.847304	0.999703	Classical Monocyte	iPD_Control
MRPS33	89.5766	-0.0225987	0.0549632	-0.41116	0.680955	0.999703	Classical Monocyte	iPD_Control
AGK	28.3485	-0.000237194	0.0703829	-0.00337005	0.997311	0.999703	Classical Monocyte	iPD_Control
SSBP1	320.266	5.4472e-05	0.0491753	0.00110771	0.999116	0.999703	Classical Monocyte	iPD_Control
MGAM	8.75061	0.0782603	0.187443	0.417516	0.676301	0.999703	Classical Monocyte	iPD_Control
CLEC5A	17.9396	0.0126161	0.143512	0.08791	0.929948	0.999703	Classical Monocyte	iPD_Control
EPHB6	62.339	0.0511743	0.0725646	0.705224	0.480671	0.999703	Classical Monocyte	iPD_Control
GSTK1	959.244	0.00316782	0.0421453	0.0751642	0.940084	0.999703	Classical Monocyte	iPD_Control
CASP2	72.2884	0.0553903	0.0608329	0.910532	0.362542	0.999703	Classical Monocyte	iPD_Control
CLCN1	5.90007	-0.296575	0.285652	-1.03824	0.299159	0.999703	Classical Monocyte	iPD_Control
ZYX	1712.84	0.0405508	0.044346	0.91442	0.360496	0.999703	Classical Monocyte	iPD_Control
TCAF2	14.196	0.208152	0.137868	1.50979	0.131097	0.999703	Classical Monocyte	iPD_Control
TCAF1	22.3247	-0.0150564	0.0808574	-0.186209	0.852281	0.999703	Classical Monocyte	iPD_Control
TPK1	214.097	0.000940014	0.042375	0.0221832	0.982302	0.999703	Classical Monocyte	iPD_Control
CUL1	255.779	-0.0983918	0.0780705	-1.2603	0.207563	0.999703	Classical Monocyte	iPD_Control
EZH2	71.1018	0.0122235	0.0695768	0.175684	0.860542	0.999703	Classical Monocyte	iPD_Control
PDIA4	104.443	0.0140927	0.0446188	0.315848	0.752118	0.999703	Classical Monocyte	iPD_Control
ZNF786	9.0357	-0.0674503	0.12967	-0.52017	0.602945	0.999703	Classical Monocyte	iPD_Control
ZNF398	46.2881	0.0864042	0.0625262	1.38189	0.167006	0.999703	Classical Monocyte	iPD_Control
ZNF282	44.4895	-0.0343645	0.0547457	-0.627712	0.530193	0.999703	Classical Monocyte	iPD_Control
ZNF212	31.7851	-0.0107644	0.0720459	-0.14941	0.88123	0.999703	Classical Monocyte	iPD_Control
ZNF783	28.6696	0.0682608	0.0666427	1.02428	0.305703	0.999703	Classical Monocyte	iPD_Control
ZNF777	20.6018	-0.0998738	0.0832252	-1.20004	0.230123	0.999703	Classical Monocyte	iPD_Control
ZNF746	95.481	-0.00247446	0.0514702	-0.0480755	0.961656	0.999703	Classical Monocyte	iPD_Control
KRBA1	10.5684	0.00742286	0.120857	0.0614184	0.951026	0.999703	Classical Monocyte	iPD_Control
ZNF467	374.013	-0.0495585	0.049613	-0.998901	0.317843	0.999703	Classical Monocyte	iPD_Control
SSPO	9.12024	0.155813	0.11395	1.36739	0.171504	0.999703	Classical Monocyte	iPD_Control
ZNF862	50.1035	0.006763	0.0560697	0.120618	0.903994	0.999703	Classical Monocyte	iPD_Control
ATP6V0E2	18.607	0.145937	0.0957091	1.5248	0.12731	0.999703	Classical Monocyte	iPD_Control
ACTR3C	6.23302	0.0650889	0.149952	0.434064	0.664242	0.999703	Classical Monocyte	iPD_Control
ZBED6CL	8.06096	0.168435	0.148876	1.13137	0.257898	0.999703	Classical Monocyte	iPD_Control
REPIN1	90.1062	0.0486378	0.0420365	1.15704	0.247257	0.999703	Classical Monocyte	iPD_Control
ZNF775	21.2894	0.0291504	0.081053	0.359646	0.719112	0.999703	Classical Monocyte	iPD_Control
GIMAP8	168.612	-0.0553694	0.13247	-0.417978	0.675963	0.999703	Classical Monocyte	iPD_Control
GIMAP7	240.793	-0.273587	0.18586	-1.472	0.141021	0.999703	Classical Monocyte	iPD_Control
GIMAP4	497.573	-0.0237643	0.0975334	-0.243653	0.807499	0.999703	Classical Monocyte	iPD_Control
GIMAP6	54.6874	-0.110131	0.109402	-1.00666	0.314096	0.999703	Classical Monocyte	iPD_Control
GIMAP2	148.352	0.0119799	0.0660022	0.181507	0.85597	0.999703	Classical Monocyte	iPD_Control
GIMAP1	304.575	-0.0253538	0.0779877	-0.3251	0.745106	0.999703	Classical Monocyte	iPD_Control
GIMAP5	49.8469	-0.0642376	0.137351	-0.467689	0.640007	0.999703	Classical Monocyte	iPD_Control
TMEM176B	788.334	-0.349047	0.335546	-1.04024	0.29823	0.999703	Classical Monocyte	iPD_Control
TMEM176A	419.952	-0.200792	0.321323	-0.624893	0.532042	0.999703	Classical Monocyte	iPD_Control
ABCB8	32.766	0.000795983	0.065619	0.0121304	0.990322	0.999703	Classical Monocyte	iPD_Control
CDK5	72.618	0.0189759	0.0607153	0.31254	0.75463	0.999703	Classical Monocyte	iPD_Control
SLC4A2	77.173	0.00514035	0.052437	0.098029	0.921909	0.999703	Classical Monocyte	iPD_Control
FASTK	103.474	0.0249299	0.0496987	0.501621	0.615934	0.999703	Classical Monocyte	iPD_Control
TMUB1	120.577	0.0188058	0.0497364	0.37811	0.705349	0.999703	Classical Monocyte	iPD_Control
AGAP3	162.908	0.0242186	0.0613474	0.394778	0.693006	0.999703	Classical Monocyte	iPD_Control
ABCF2	72.0995	-0.0133001	0.0496459	-0.267899	0.788777	0.999703	Classical Monocyte	iPD_Control
CHPF2	79.4156	0.0692743	0.0491702	1.40887	0.158875	0.999703	Classical Monocyte	iPD_Control
SMARCD3	394.289	0.101236	0.039291	2.57657	0.00997867	0.999703	Classical Monocyte	iPD_Control
NUB1	197.019	-0.0252443	0.0463639	-0.544482	0.58611	0.999703	Classical Monocyte	iPD_Control
RHEB	236.035	-0.0108142	0.0351974	-0.307246	0.758656	0.999703	Classical Monocyte	iPD_Control
PRKAG2	725.271	-0.0017377	0.0444724	-0.0390737	0.968832	0.999703	Classical Monocyte	iPD_Control
GALNT11	85.8081	0.0377391	0.0446545	0.845136	0.398035	0.999703	Classical Monocyte	iPD_Control
KMT2C	1008.64	-0.03164	0.033863	-0.934354	0.350121	0.999703	Classical Monocyte	iPD_Control
ACTR3B	23.4768	0.128832	0.0832623	1.5473	0.121791	0.999703	Classical Monocyte	iPD_Control
PAXIP1	22.5035	0.0214184	0.0748721	0.286067	0.774827	0.999703	Classical Monocyte	iPD_Control
INSIG1	120.953	0.0447967	0.105583	0.424281	0.671361	0.999703	Classical Monocyte	iPD_Control
RBM33	346.191	-0.0145958	0.0365113	-0.399761	0.689332	0.999703	Classical Monocyte	iPD_Control
LMBR1	176.666	0.0497923	0.0434547	1.14584	0.251859	0.999703	Classical Monocyte	iPD_Control
NOM1	47.5861	0.0708905	0.0619956	1.14348	0.252841	0.999703	Classical Monocyte	iPD_Control
UBE3C	207.276	-0.0134381	0.0416402	-0.322719	0.746908	0.999703	Classical Monocyte	iPD_Control
DNAJB6	337.454	0.00909531	0.0435509	0.208843	0.834571	0.999703	Classical Monocyte	iPD_Control
PTPRN2	28.0182	-0.0475023	0.0986481	-0.481533	0.630138	0.999703	Classical Monocyte	iPD_Control
NCAPG2	9.63357	-0.0720207	0.126977	-0.567196	0.570581	0.999703	Classical Monocyte	iPD_Control
ESYT2	345.904	0.00550985	0.047849	0.115151	0.908326	0.999703	Classical Monocyte	iPD_Control
WDR60	58.2521	-0.0508931	0.0670959	-0.758513	0.448144	0.999703	Classical Monocyte	iPD_Control
ZNF596	8.96309	-0.00890965	0.121377	-0.0734046	0.941484	0.999703	Classical Monocyte	iPD_Control
FBXO25	38.6512	-0.0581371	0.0683222	-0.850925	0.394811	0.999703	Classical Monocyte	iPD_Control
ERICH1	476.176	0.0621348	0.0486293	1.27772	0.201347	0.999703	Classical Monocyte	iPD_Control
DLGAP2	19.8387	3.18467	0.776066	4.10361	4.06757e-05	0.432382	Classical Monocyte	iPD_Control
CLN8	67.437	0.113933	0.0810094	1.40642	0.159601	0.999703	Classical Monocyte	iPD_Control
KBTBD11	62.4662	0.208746	0.0653105	3.19621	0.00139244	0.999703	Classical Monocyte	iPD_Control
MYOM2	6.92873	0.216473	0.189463	1.14256	0.25322	0.999703	Classical Monocyte	iPD_Control
CSMD1	7.52031	0.531116	0.357081	1.48738	0.136914	0.999703	Classical Monocyte	iPD_Control
MCPH1	90.2794	0.079818	0.0547789	1.45709	0.145091	0.999703	Classical Monocyte	iPD_Control
AGPAT5	40.8458	-0.0608786	0.0823637	-0.739144	0.45982	0.999703	Classical Monocyte	iPD_Control
PRAG1	15.3125	-0.241731	0.124891	-1.93553	0.0529248	0.999703	Classical Monocyte	iPD_Control
CLDN23	5.29152	-0.336597	0.175337	-1.91971	0.0548942	0.999703	Classical Monocyte	iPD_Control
MFHAS1	43.4368	-0.0682225	0.0717007	-0.951489	0.341356	0.999703	Classical Monocyte	iPD_Control
ERI1	31.9371	0.0103236	0.0749298	0.137777	0.890416	0.999703	Classical Monocyte	iPD_Control
PPP1R3B	15.476	-0.0856662	0.102933	-0.832249	0.405268	0.999703	Classical Monocyte	iPD_Control
TNKS	181.342	0.030283	0.0400367	0.756382	0.44942	0.999703	Classical Monocyte	iPD_Control
MSRA	231.774	0.06031	0.0313762	1.92216	0.0545861	0.999703	Classical Monocyte	iPD_Control
PINX1	39.2018	-0.0490871	0.0598556	-0.820091	0.412164	0.999703	Classical Monocyte	iPD_Control
XKR6	26.4476	0.0259679	0.110574	0.234845	0.814329	0.999703	Classical Monocyte	iPD_Control
MTMR9	47.3254	-0.0314629	0.0547075	-0.575112	0.565216	0.999703	Classical Monocyte	iPD_Control
BLK	2.8403	-0.101843	0.399579	-0.254876	0.798819	0.999703	Classical Monocyte	iPD_Control
NEIL2	4.97898	0.0956912	0.162668	0.58826	0.556358	0.999703	Classical Monocyte	iPD_Control
FDFT1	228.183	-0.0679366	0.0412741	-1.64599	0.0997666	0.999703	Classical Monocyte	iPD_Control
CTSB	1373	-0.0600393	0.0417772	-1.43713	0.15068	0.999703	Classical Monocyte	iPD_Control
LONRF1	80.8894	0.021699	0.0830329	0.26133	0.793838	0.999703	Classical Monocyte	iPD_Control
MSR1	37.809	-0.122801	0.19533	-0.628687	0.529554	0.999703	Classical Monocyte	iPD_Control
ZDHHC2	112.5	0.00757668	0.0662619	0.114344	0.908965	0.999703	Classical Monocyte	iPD_Control
CNOT7	179.411	0.0218205	0.0341049	0.639804	0.5223	0.999703	Classical Monocyte	iPD_Control
VPS37A	88.1724	0.00424249	0.0448217	0.0946525	0.924591	0.999703	Classical Monocyte	iPD_Control
PCM1	327.875	-0.0300627	0.0339753	-0.884838	0.376244	0.999703	Classical Monocyte	iPD_Control
ASAH1	1404.43	-0.0100853	0.0446229	-0.226011	0.821192	0.999703	Classical Monocyte	iPD_Control
NAT1	9.75733	-0.0426835	0.111463	-0.382937	0.701766	0.999703	Classical Monocyte	iPD_Control
PSD3	5.60852	0.0893037	0.184481	0.484081	0.628329	0.999703	Classical Monocyte	iPD_Control
CSGALNACT1	96.4438	0.506693	0.168679	3.00389	0.00266552	0.999703	Classical Monocyte	iPD_Control
INTS10	150.932	0.0109273	0.040791	0.267884	0.788789	0.999703	Classical Monocyte	iPD_Control
ATP6V1B2	476.183	0.0243895	0.0507968	0.480138	0.631129	0.999703	Classical Monocyte	iPD_Control
GFRA2	5.54204	-0.0585381	0.20367	-0.287416	0.773793	0.999703	Classical Monocyte	iPD_Control
DOK2	519.676	0.00819448	0.056876	0.144076	0.88544	0.999703	Classical Monocyte	iPD_Control
XPO7	135.088	0.00682895	0.041454	0.164735	0.869152	0.999703	Classical Monocyte	iPD_Control
FAM160B2	41.8644	0.0376906	0.0632997	0.59543	0.551556	0.999703	Classical Monocyte	iPD_Control
NUDT18	45.8433	-0.0541476	0.0725168	-0.746691	0.45525	0.999703	Classical Monocyte	iPD_Control
REEP4	143.907	-0.016205	0.0471692	-0.34355	0.731185	0.999703	Classical Monocyte	iPD_Control
BMP1	9.79144	0.0962615	0.119504	0.80551	0.420525	0.999703	Classical Monocyte	iPD_Control
POLR3D	26.2771	0.0420777	0.0788598	0.533576	0.593635	0.999703	Classical Monocyte	iPD_Control
PPP3CC	111.476	0.0469016	0.0464012	1.01078	0.31212	0.999703	Classical Monocyte	iPD_Control
SORBS3	46.7147	-0.147955	0.0705381	-2.09751	0.0359481	0.999703	Classical Monocyte	iPD_Control
PDLIM2	246.691	0.0450241	0.0486123	0.926186	0.354349	0.999703	Classical Monocyte	iPD_Control
CCAR2	75.5037	0.0644183	0.0446204	1.4437	0.148824	0.999703	Classical Monocyte	iPD_Control
BIN3	156.912	-0.000933193	0.0587258	-0.0158907	0.987322	0.999703	Classical Monocyte	iPD_Control
EGR3	30.2217	-0.378979	0.256758	-1.47602	0.139939	0.999703	Classical Monocyte	iPD_Control
RHOBTB2	12.2829	0.0160187	0.11643	0.137583	0.89057	0.999703	Classical Monocyte	iPD_Control
TNFRSF10B	209.583	0.00416895	0.0441344	0.0944604	0.924743	0.999703	Classical Monocyte	iPD_Control
TNFRSF10C	52.2589	0.0081969	0.0901602	0.0909148	0.92756	0.999703	Classical Monocyte	iPD_Control
TNFRSF10D	40.9901	-0.0227908	0.0716225	-0.318208	0.750327	0.999703	Classical Monocyte	iPD_Control
TNFRSF10A	44.2292	0.0928301	0.0750961	1.23615	0.216403	0.999703	Classical Monocyte	iPD_Control
CHMP7	60.0409	-0.0774195	0.0649189	-1.19256	0.233043	0.999703	Classical Monocyte	iPD_Control
R3HCC1	83.2844	0.0280976	0.0423275	0.663814	0.506809	0.999703	Classical Monocyte	iPD_Control
ENTPD4	119.214	0.0325105	0.0397947	0.816957	0.413953	0.999703	Classical Monocyte	iPD_Control
SLC25A37	370.808	-0.0323007	0.0657201	-0.491489	0.62308	0.999703	Classical Monocyte	iPD_Control
ADAM28	33.6157	0.0367359	0.101183	0.363062	0.716559	0.999703	Classical Monocyte	iPD_Control
DOCK5	593.424	0.0207582	0.0381317	0.54438	0.58618	0.999703	Classical Monocyte	iPD_Control
KCTD9	35.7214	0.0721808	0.0701318	1.02922	0.303378	0.999703	Classical Monocyte	iPD_Control
PPP2R2A	244.555	-0.0101822	0.0380661	-0.267487	0.789094	0.999703	Classical Monocyte	iPD_Control
BNIP3L	803.169	0.0160164	0.0309898	0.51683	0.605275	0.999703	Classical Monocyte	iPD_Control
DPYSL2	289.619	-0.0431968	0.045006	-0.9598	0.337156	0.999703	Classical Monocyte	iPD_Control
TRIM35	10.6301	0.0353187	0.118498	0.298053	0.765663	0.999703	Classical Monocyte	iPD_Control
PTK2B	693.044	0.0895988	0.0511803	1.75065	0.080006	0.999703	Classical Monocyte	iPD_Control
CLU	18.6228	-0.191292	0.164244	-1.16468	0.244149	0.999703	Classical Monocyte	iPD_Control
CCDC25	79.2851	-0.0335815	0.0702079	-0.478316	0.632425	0.999703	Classical Monocyte	iPD_Control
ELP3	56.1037	0.0528639	0.0688391	0.767934	0.442526	0.999703	Classical Monocyte	iPD_Control
PNOC	10.4465	0.0301866	0.133097	0.226801	0.820579	0.999703	Classical Monocyte	iPD_Control
ZNF395	40.5393	0.034967	0.0753433	0.464102	0.642575	0.999703	Classical Monocyte	iPD_Control
EXTL3	115.008	-0.00407376	0.0572595	-0.0711456	0.943282	0.999703	Classical Monocyte	iPD_Control
INTS9	61.6765	0.06784	0.0586329	1.15703	0.24726	0.999703	Classical Monocyte	iPD_Control
HMBOX1	153.713	-0.0347521	0.0453387	-0.7665	0.443379	0.999703	Classical Monocyte	iPD_Control
KIF13B	225.673	-0.0482501	0.0398058	-1.21214	0.225459	0.999703	Classical Monocyte	iPD_Control
SARAF	1186.8	0.0380443	0.0387927	0.980707	0.326737	0.999703	Classical Monocyte	iPD_Control
LEPROTL1	219.612	0.0313686	0.0621815	0.504469	0.613932	0.999703	Classical Monocyte	iPD_Control
DCTN6	60.7789	0.0425324	0.0480351	0.885445	0.375917	0.999703	Classical Monocyte	iPD_Control
GTF2E2	123.396	-0.0237622	0.0379987	-0.625344	0.531745	0.999703	Classical Monocyte	iPD_Control
GSR	179.324	-0.0249926	0.0534117	-0.467924	0.639839	0.999703	Classical Monocyte	iPD_Control
UBXN8	13.7961	0.104866	0.0929646	1.12802	0.259313	0.999703	Classical Monocyte	iPD_Control
PPP2CB	98.5448	0.0150632	0.0487175	0.309194	0.757174	0.999703	Classical Monocyte	iPD_Control
WRN	40.517	-0.0209593	0.0635267	-0.329929	0.741453	0.999703	Classical Monocyte	iPD_Control
NRG1	294.073	0.295476	0.185834	1.59	0.111835	0.999703	Classical Monocyte	iPD_Control
FUT10	14.6542	0.12457	0.160853	0.77443	0.438676	0.999703	Classical Monocyte	iPD_Control
TTI2	24.7101	-0.0774591	0.0782081	-0.990423	0.321967	0.999703	Classical Monocyte	iPD_Control
MAK16	17.9931	0.071833	0.0912519	0.787194	0.431168	0.999703	Classical Monocyte	iPD_Control
RNF122	21.7	0.0912376	0.0862694	1.05759	0.290243	0.999703	Classical Monocyte	iPD_Control
UNC5D	6.80472	0.00266871	0.144482	0.0184709	0.985263	0.999703	Classical Monocyte	iPD_Control
ZNF703	77.9974	-0.0946275	0.072369	-1.30757	0.19102	0.999703	Classical Monocyte	iPD_Control
ERLIN2	88.6583	-0.0023123	0.0891512	-0.0259369	0.979308	0.999703	Classical Monocyte	iPD_Control
PLPBP	122.538	0.037579	0.0447587	0.83959	0.401138	0.999703	Classical Monocyte	iPD_Control
ADGRA2	20.8901	0.0770242	0.114026	0.6755	0.499358	0.999703	Classical Monocyte	iPD_Control
BRF2	14.928	-0.181038	0.0971287	-1.86389	0.0623366	0.999703	Classical Monocyte	iPD_Control
RAB11FIP1	1113.15	-0.0483862	0.0508504	-0.95154	0.34133	0.999703	Classical Monocyte	iPD_Control
EIF4EBP1	450.795	-0.0442169	0.0436894	-1.01207	0.311503	0.999703	Classical Monocyte	iPD_Control
ASH2L	87.352	-0.0372222	0.0453804	-0.820226	0.412087	0.999703	Classical Monocyte	iPD_Control
LSM1	103.301	-0.0909458	0.0399544	-2.27624	0.0228318	0.999703	Classical Monocyte	iPD_Control
BAG4	128.011	0.0362932	0.0442653	0.819902	0.412272	0.999703	Classical Monocyte	iPD_Control
DDHD2	26.1811	-0.0150897	0.0663811	-0.227319	0.820176	0.999703	Classical Monocyte	iPD_Control
PLPP5	43.2018	-0.0118015	0.0579468	-0.20366	0.838619	0.999703	Classical Monocyte	iPD_Control
NSD3	344.324	0.0122167	0.0287387	0.425096	0.670767	0.999703	Classical Monocyte	iPD_Control
LETM2	22.2625	-0.0356858	0.10186	-0.350343	0.726081	0.999703	Classical Monocyte	iPD_Control
FGFR1	7.32307	-0.10578	0.141918	-0.745363	0.456053	0.999703	Classical Monocyte	iPD_Control
TACC1	524.047	0.0302821	0.0355325	0.852237	0.394083	0.999703	Classical Monocyte	iPD_Control
PLEKHA2	216.86	-0.0110374	0.038266	-0.28844	0.77301	0.999703	Classical Monocyte	iPD_Control
TM2D2	36.686	-0.0744749	0.0691397	-1.07717	0.281406	0.999703	Classical Monocyte	iPD_Control
ADAM9	141.273	0.0236999	0.0468438	0.505934	0.612903	0.999703	Classical Monocyte	iPD_Control
IDO2	8.36785	-0.305504	0.218246	-1.39981	0.16157	0.999703	Classical Monocyte	iPD_Control
GOLGA7	182.327	-0.00101694	0.0409914	-0.0248085	0.980208	0.999703	Classical Monocyte	iPD_Control
GINS4	5.38173	0.202883	0.148686	1.36451	0.172407	0.999703	Classical Monocyte	iPD_Control
GPAT4	119.438	0.0281253	0.0473938	0.593438	0.552888	0.999703	Classical Monocyte	iPD_Control
KAT6A	271.689	-0.01735	0.0397688	-0.436272	0.662639	0.999703	Classical Monocyte	iPD_Control
AP3M2	12.6929	0.0668075	0.120306	0.555311	0.578682	0.999703	Classical Monocyte	iPD_Control
IKBKB	141.938	0.0369163	0.0469641	0.786054	0.431836	0.999703	Classical Monocyte	iPD_Control
POLB	100.366	-0.0431215	0.0461847	-0.933676	0.350471	0.999703	Classical Monocyte	iPD_Control
VDAC3	175.573	-0.0253554	0.0396554	-0.639393	0.522567	0.999703	Classical Monocyte	iPD_Control
SLC20A2	79.3926	0.00425508	0.0483995	0.0879157	0.929944	0.999703	Classical Monocyte	iPD_Control
SMIM19	102.8	-0.0212797	0.0525907	-0.404629	0.68575	0.999703	Classical Monocyte	iPD_Control
THAP1	36.6439	-0.0866209	0.079642	-1.08763	0.276759	0.999703	Classical Monocyte	iPD_Control
RNF170	39.5377	-0.0303093	0.0627418	-0.483079	0.62904	0.999703	Classical Monocyte	iPD_Control
HOOK3	542.527	0.0168561	0.0326882	0.515662	0.60609	0.999703	Classical Monocyte	iPD_Control
FNTA	205.757	0.0271608	0.0330561	0.82166	0.41127	0.999703	Classical Monocyte	iPD_Control
POMK	18.4634	-0.0296461	0.0850752	-0.34847	0.727488	0.999703	Classical Monocyte	iPD_Control
HGSNAT	191.073	0.0182296	0.0401977	0.453499	0.65019	0.999703	Classical Monocyte	iPD_Control
SPIDR	1061.67	0.0460238	0.0461116	0.998097	0.318232	0.999703	Classical Monocyte	iPD_Control
CEBPD	3988.92	-0.0116491	0.0659641	-0.176598	0.859824	0.999703	Classical Monocyte	iPD_Control
PRKDC	263.395	-0.0337014	0.0384183	-0.877224	0.380365	0.999703	Classical Monocyte	iPD_Control
MCM4	9.1392	0.08071	0.110688	0.729166	0.4659	0.999703	Classical Monocyte	iPD_Control
UBE2V2	124.377	-0.0135955	0.036768	-0.369765	0.711557	0.999703	Classical Monocyte	iPD_Control
PCMTD1	287.574	0.0150779	0.0369837	0.40769	0.683501	0.999703	Classical Monocyte	iPD_Control
RB1CC1	394.254	-0.00964013	0.0360332	-0.267534	0.789058	0.999703	Classical Monocyte	iPD_Control
ATP6V1H	118.025	-0.0165543	0.0357733	-0.462756	0.64354	0.999703	Classical Monocyte	iPD_Control
TCEA1	467.493	-0.0374447	0.0410346	-0.912516	0.361497	0.999703	Classical Monocyte	iPD_Control
LYPLA1	328.284	-0.00899933	0.0308177	-0.292018	0.770273	0.999703	Classical Monocyte	iPD_Control
MRPL15	63.3458	-0.0622408	0.0626123	-0.994065	0.320191	0.999703	Classical Monocyte	iPD_Control
TMEM68	17.7797	-0.057513	0.0878682	-0.654538	0.512765	0.999703	Classical Monocyte	iPD_Control
TGS1	79.1439	-0.0327239	0.0449763	-0.72758	0.466871	0.999703	Classical Monocyte	iPD_Control
LYN	2684.11	-0.0439831	0.052976	-0.830246	0.4064	0.999703	Classical Monocyte	iPD_Control
CHCHD7	97.3802	-0.00925408	0.0564011	-0.164076	0.869671	0.999703	Classical Monocyte	iPD_Control
IMPAD1	97.4438	-0.00381217	0.0401064	-0.0950514	0.924274	0.999703	Classical Monocyte	iPD_Control
FAM110B	21.0508	0.0344679	0.123881	0.278235	0.780832	0.999703	Classical Monocyte	iPD_Control
UBXN2B	128.482	0.0346113	0.050958	0.679214	0.497002	0.999703	Classical Monocyte	iPD_Control
SDCBP	1104.1	-0.0177025	0.0355324	-0.498207	0.618338	0.999703	Classical Monocyte	iPD_Control
NSMAF	192.622	-0.0334694	0.0431128	-0.776321	0.43756	0.999703	Classical Monocyte	iPD_Control
TOX	5.75073	0.373448	0.235142	1.58818	0.112246	0.999703	Classical Monocyte	iPD_Control
RAB2A	655.829	-0.0339417	0.0340416	-0.997065	0.318733	0.999703	Classical Monocyte	iPD_Control
CHD7	32.2868	0.122844	0.129509	0.948534	0.342858	0.999703	Classical Monocyte	iPD_Control
ASPH	106.143	0.0467033	0.0593919	0.786359	0.431657	0.999703	Classical Monocyte	iPD_Control
GGH	8.43069	0.00592203	0.137254	0.0431464	0.965585	0.999703	Classical Monocyte	iPD_Control
YTHDF3	258.539	-0.0316633	0.0415603	-0.761864	0.446141	0.999703	Classical Monocyte	iPD_Control
ARMC1	43.7265	-0.0111169	0.0610574	-0.182073	0.855525	0.999703	Classical Monocyte	iPD_Control
MTFR1	43.3829	0.0221211	0.0655432	0.337505	0.735736	0.999703	Classical Monocyte	iPD_Control
PDE7A	139.195	-0.0267461	0.0564385	-0.473898	0.635572	0.999703	Classical Monocyte	iPD_Control
RRS1	27.5288	0.0258453	0.0713612	0.362176	0.71722	0.999703	Classical Monocyte	iPD_Control
ADHFE1	34.5347	0.081036	0.102513	0.790498	0.429237	0.999703	Classical Monocyte	iPD_Control
MYBL1	5.48446	0.182722	0.257513	0.709565	0.477974	0.999703	Classical Monocyte	iPD_Control
VCPIP1	108.096	-0.0376333	0.0468444	-0.803368	0.421762	0.999703	Classical Monocyte	iPD_Control
SGK3	424.454	-0.0366707	0.0420908	-0.87123	0.383629	0.999703	Classical Monocyte	iPD_Control
COPS5	151.592	0.016626	0.0471909	0.352314	0.724603	0.999703	Classical Monocyte	iPD_Control
CSPP1	65.4374	-0.0132814	0.0568531	-0.233609	0.815289	0.999703	Classical Monocyte	iPD_Control
ARFGEF1	369.165	0.00849532	0.0269199	0.315578	0.752323	0.999703	Classical Monocyte	iPD_Control
SLCO5A1	107.034	-0.064621	0.143186	-0.451308	0.651768	0.999703	Classical Monocyte	iPD_Control
NCOA2	580.782	-0.0472201	0.0350976	-1.34539	0.178498	0.999703	Classical Monocyte	iPD_Control
TRAM1	381.116	-0.0543124	0.0295783	-1.83622	0.0663244	0.999703	Classical Monocyte	iPD_Control
LACTB2	49.8598	-0.072151	0.0774008	-0.932174	0.351247	0.999703	Classical Monocyte	iPD_Control
TERF1	73.0341	-0.0577604	0.0427539	-1.351	0.176696	0.999703	Classical Monocyte	iPD_Control
RDH10	7.13624	0.009067	0.12126	0.0747734	0.940395	0.999703	Classical Monocyte	iPD_Control
STAU2	124.445	0.00993633	0.0426821	0.232799	0.815918	0.999703	Classical Monocyte	iPD_Control
UBE2W	264.04	-0.0576306	0.0384682	-1.49814	0.134098	0.999703	Classical Monocyte	iPD_Control
ELOC	284.99	-0.0524317	0.0414651	-1.26448	0.206058	0.999703	Classical Monocyte	iPD_Control
TMEM70	116.315	-0.0893967	0.13802	-0.647706	0.517175	0.999703	Classical Monocyte	iPD_Control
LY96	295.181	-0.0188226	0.0577659	-0.325843	0.744543	0.999703	Classical Monocyte	iPD_Control
GDAP1	13.0155	-0.172842	0.105912	-1.63194	0.102691	0.999703	Classical Monocyte	iPD_Control
PEX2	80.8958	-0.0358456	0.0494308	-0.725168	0.468349	0.999703	Classical Monocyte	iPD_Control
ZC2HC1A	50.762	-0.0322938	0.108689	-0.297123	0.766373	0.999703	Classical Monocyte	iPD_Control
IL7	7.23018	0.092957	0.147838	0.628777	0.529495	0.999703	Classical Monocyte	iPD_Control
MRPS28	86.1318	-0.026672	0.0577705	-0.461689	0.644305	0.999703	Classical Monocyte	iPD_Control
TPD52	4.71225	0.000221456	0.226678	0.000976964	0.99922	0.999703	Classical Monocyte	iPD_Control
ZBTB10	82.5499	-0.0808074	0.0855038	-0.945073	0.344622	0.999703	Classical Monocyte	iPD_Control
PAG1	167.487	0.0294124	0.0847027	0.347242	0.728409	0.999703	Classical Monocyte	iPD_Control
FABP5	62.7458	-0.117406	0.100212	-1.17158	0.241367	0.999703	Classical Monocyte	iPD_Control
IMPA1	43.3733	0.111892	0.0629166	1.77841	0.0753357	0.999703	Classical Monocyte	iPD_Control
ZFAND1	82.0081	-0.0663727	0.0598378	-1.10921	0.267339	0.999703	Classical Monocyte	iPD_Control
SNX16	33.674	0.0500718	0.0738573	0.677954	0.497801	0.999703	Classical Monocyte	iPD_Control
LRRCC1	11.1165	-0.154282	0.130345	-1.18364	0.236556	0.999703	Classical Monocyte	iPD_Control
CA13	9.25123	0.0832311	0.118995	0.699453	0.484269	0.999703	Classical Monocyte	iPD_Control
CA2	23.3648	-0.0751903	0.117205	-0.641527	0.52118	0.999703	Classical Monocyte	iPD_Control
WWP1	141.161	-0.0396841	0.0482093	-0.823162	0.410416	0.999703	Classical Monocyte	iPD_Control
RMDN1	106.97	-0.0208124	0.0429124	-0.484998	0.627678	0.999703	Classical Monocyte	iPD_Control
CPNE3	210.286	-0.0263397	0.0410112	-0.642257	0.520706	0.999703	Classical Monocyte	iPD_Control
RIPK2	383.704	-0.0660532	0.0823561	-0.802043	0.422528	0.999703	Classical Monocyte	iPD_Control
OSGIN2	93.3229	-0.0297915	0.0484553	-0.614825	0.53867	0.999703	Classical Monocyte	iPD_Control
NBN	206.751	-0.0134838	0.0417863	-0.322685	0.746934	0.999703	Classical Monocyte	iPD_Control
DECR1	368.556	-0.0138483	0.0492361	-0.281263	0.778509	0.999703	Classical Monocyte	iPD_Control
TMEM64	15.7389	-0.0716024	0.0900472	-0.795165	0.426518	0.999703	Classical Monocyte	iPD_Control
PIP4P2	135.472	0.0110873	0.0495635	0.2237	0.822991	0.999703	Classical Monocyte	iPD_Control
OTUD6B	23.8127	-0.013806	0.0741299	-0.18624	0.852256	0.999703	Classical Monocyte	iPD_Control
LRRC69	10.6399	-0.0360142	0.11268	-0.319614	0.749261	0.999703	Classical Monocyte	iPD_Control
TRIQK	109.305	0.0657949	0.058898	1.1171	0.263951	0.999703	Classical Monocyte	iPD_Control
FAM92A	7.50101	-0.115151	0.145974	-0.788842	0.430204	0.999703	Classical Monocyte	iPD_Control
RBM12B	28.9452	-0.0580899	0.0766396	-0.757962	0.448474	0.999703	Classical Monocyte	iPD_Control
TMEM67	4.70124	-0.105781	0.205231	-0.515422	0.606258	0.999703	Classical Monocyte	iPD_Control
PDP1	99.0303	-0.0909933	0.0533675	-1.70503	0.0881886	0.999703	Classical Monocyte	iPD_Control
VIRMA	105.113	-0.0469118	0.0368131	-1.27432	0.202549	0.999703	Classical Monocyte	iPD_Control
DPY19L4	20.967	-0.0610205	0.0812062	-0.751426	0.452396	0.999703	Classical Monocyte	iPD_Control
INTS8	100.615	-0.0198846	0.0449682	-0.442193	0.65835	0.999703	Classical Monocyte	iPD_Control
NDUFAF6	41.8592	0.0578296	0.0569576	1.01531	0.309959	0.999703	Classical Monocyte	iPD_Control
TP53INP1	74.6957	0.0564071	0.0598742	0.942094	0.346144	0.999703	Classical Monocyte	iPD_Control
PLEKHF2	129.229	0.0099166	0.0447768	0.221468	0.824728	0.999703	Classical Monocyte	iPD_Control
UQCRB	1300.39	-0.0433757	0.0624777	-0.694259	0.48752	0.999703	Classical Monocyte	iPD_Control
MTERF3	24.8483	-0.0266376	0.0841237	-0.316648	0.751511	0.999703	Classical Monocyte	iPD_Control
PTDSS1	198.828	0.0310899	0.0346308	0.897754	0.369317	0.999703	Classical Monocyte	iPD_Control
SDC2	20.7175	0.058911	0.214596	0.27452	0.783685	0.999703	Classical Monocyte	iPD_Control
CPQ	450.85	-0.0244169	0.0426049	-0.573102	0.566576	0.999703	Classical Monocyte	iPD_Control
MTDH	1060.59	0.000269696	0.0327485	0.00823537	0.993429	0.999703	Classical Monocyte	iPD_Control
RIDA	18.8109	-0.00216715	0.081144	-0.0267074	0.978693	0.999703	Classical Monocyte	iPD_Control
POP1	15.246	-0.0587518	0.102637	-0.572424	0.567035	0.999703	Classical Monocyte	iPD_Control
NIPAL2	58.414	-0.00663998	0.09073	-0.0731839	0.94166	0.999703	Classical Monocyte	iPD_Control
STK3	264.983	-0.00284952	0.0391303	-0.0728213	0.941948	0.999703	Classical Monocyte	iPD_Control
OSR2	3.61656	0.131286	0.269779	0.48664	0.626513	0.999703	Classical Monocyte	iPD_Control
VPS13B	489.499	-0.0140588	0.0361989	-0.388377	0.697737	0.999703	Classical Monocyte	iPD_Control
COX6C	749.531	-0.0624445	0.0615487	-1.01455	0.310319	0.999703	Classical Monocyte	iPD_Control
POLR2K	109.169	-0.0376913	0.0525005	-0.717922	0.472806	0.999703	Classical Monocyte	iPD_Control
SPAG1	26.8557	0.118398	0.0929074	1.27437	0.202532	0.999703	Classical Monocyte	iPD_Control
RNF19A	193.916	0.0279292	0.0423263	0.659855	0.509347	0.999703	Classical Monocyte	iPD_Control
ANKRD46	15.4614	0.112165	0.0878672	1.27653	0.201768	0.999703	Classical Monocyte	iPD_Control
PABPC1	4684.34	0.0158784	0.0404033	0.392998	0.694321	0.999703	Classical Monocyte	iPD_Control
YWHAZ	1591.8	-0.0402066	0.029227	-1.37567	0.168924	0.999703	Classical Monocyte	iPD_Control
ZNF706	396.093	0.00406444	0.0387564	0.104871	0.916478	0.999703	Classical Monocyte	iPD_Control
NCALD	4.77667	0.202876	0.29431	0.689326	0.490618	0.999703	Classical Monocyte	iPD_Control
RRM2B	105.233	-0.00632719	0.0610609	-0.103621	0.91747	0.999703	Classical Monocyte	iPD_Control
UBR5	340.865	-0.0144523	0.0390731	-0.369877	0.711474	0.999703	Classical Monocyte	iPD_Control
KLF10	1049.71	0.0109286	0.0805898	0.135607	0.892132	0.999703	Classical Monocyte	iPD_Control
AZIN1	220.759	-0.00252995	0.0406746	-0.0621998	0.950404	0.999703	Classical Monocyte	iPD_Control
ATP6V1C1	105.908	0.0512751	0.0498204	1.0292	0.303387	0.999703	Classical Monocyte	iPD_Control
SLC25A32	81.2199	-0.0537313	0.055985	-0.959744	0.337184	0.999703	Classical Monocyte	iPD_Control
DCAF13	51.9551	0.0301965	0.0571846	0.528054	0.597462	0.999703	Classical Monocyte	iPD_Control
LRP12	5.86038	-0.119761	0.157014	-0.762742	0.445617	0.999703	Classical Monocyte	iPD_Control
OXR1	237.69	0.0407356	0.0386096	1.05507	0.291395	0.999703	Classical Monocyte	iPD_Control
ANGPT1	21.131	-0.0108375	0.13682	-0.0792095	0.936866	0.999703	Classical Monocyte	iPD_Control
EIF3E	889.81	0.0150098	0.0414792	0.361864	0.717454	0.999703	Classical Monocyte	iPD_Control
EMC2	53.7247	-0.0225899	0.052344	-0.431567	0.666056	0.999703	Classical Monocyte	iPD_Control
NUDCD1	25.234	-0.0222091	0.0851638	-0.260781	0.794261	0.999703	Classical Monocyte	iPD_Control
ENY2	514.626	-0.0273283	0.0447686	-0.610435	0.541574	0.999703	Classical Monocyte	iPD_Control
EBAG9	63.1371	-0.0515562	0.0509628	-1.01164	0.311709	0.999703	Classical Monocyte	iPD_Control
TRPS1	673.505	0.000456394	0.0560164	0.0081475	0.993499	0.999703	Classical Monocyte	iPD_Control
EIF3H	1194.29	-0.0167347	0.0352323	-0.474983	0.634799	0.999703	Classical Monocyte	iPD_Control
UTP23	83.4776	0.0550762	0.0490984	1.12175	0.261968	0.999703	Classical Monocyte	iPD_Control
RAD21	304.999	0.0207131	0.0297386	0.696505	0.486113	0.999703	Classical Monocyte	iPD_Control
MED30	103.283	-0.00654672	0.0559761	-0.116956	0.906895	0.999703	Classical Monocyte	iPD_Control
EXT1	432.621	0.0555045	0.0533581	1.04023	0.298235	0.999703	Classical Monocyte	iPD_Control
SAMD12	3.7229	0.437021	0.28127	1.55374	0.120246	0.999703	Classical Monocyte	iPD_Control
TAF2	121.128	0.0316177	0.0421844	0.749512	0.453549	0.999703	Classical Monocyte	iPD_Control
MRPL13	72.8864	-0.0459199	0.0538051	-0.853449	0.39341	0.999703	Classical Monocyte	iPD_Control
MTBP	8.68798	0.0277716	0.115403	0.240649	0.809828	0.999703	Classical Monocyte	iPD_Control
SNTB1	313.628	-0.0317087	0.0591441	-0.536127	0.591871	0.999703	Classical Monocyte	iPD_Control
ZHX2	59.779	0.0703053	0.0780769	0.900462	0.367874	0.999703	Classical Monocyte	iPD_Control
DERL1	121.273	0.0287513	0.0415771	0.691518	0.48924	0.999703	Classical Monocyte	iPD_Control
TBC1D31	18.2144	0.0435707	0.0917256	0.475011	0.634779	0.999703	Classical Monocyte	iPD_Control
ZHX1	73.7512	0.049635	0.0474303	1.04648	0.295338	0.999703	Classical Monocyte	iPD_Control
ATAD2	60.0499	-0.0382242	0.0708372	-0.539606	0.589469	0.999703	Classical Monocyte	iPD_Control
WDYHV1	23.3883	0.130019	0.0785606	1.65502	0.0979203	0.999703	Classical Monocyte	iPD_Control
FBXO32	12.4707	0.00340692	0.116787	0.029172	0.976727	0.999703	Classical Monocyte	iPD_Control
FAM91A1	185.292	0.00650073	0.0364309	0.17844	0.858377	0.999703	Classical Monocyte	iPD_Control
TMEM65	132.046	0.0120875	0.0478617	0.25255	0.800616	0.999703	Classical Monocyte	iPD_Control
TRMT12	18.7172	-0.240796	0.100887	-2.38679	0.0169963	0.999703	Classical Monocyte	iPD_Control
RNF139	117.5	0.0234448	0.0544034	0.430944	0.666509	0.999703	Classical Monocyte	iPD_Control
TATDN1	86.0679	-0.0532404	0.0477103	-1.11591	0.264461	0.999703	Classical Monocyte	iPD_Control
NDUFB9	745.376	-0.00450244	0.0471106	-0.0955718	0.923861	0.999703	Classical Monocyte	iPD_Control
MTSS1	293.935	-0.164875	0.11453	-1.43958	0.149986	0.999703	Classical Monocyte	iPD_Control
SQLE	31.2089	-0.0579491	0.114801	-0.504777	0.613715	0.999703	Classical Monocyte	iPD_Control
WASHC5	129.177	-0.00299676	0.0417488	-0.0717808	0.942776	0.999703	Classical Monocyte	iPD_Control
NSMCE2	336.794	0.0406099	0.0342231	1.18662	0.235376	0.999703	Classical Monocyte	iPD_Control
TRIB1	178.052	-0.110237	0.132216	-0.83376	0.404416	0.999703	Classical Monocyte	iPD_Control
MYC	18.4164	0.0211063	0.146242	0.144324	0.885244	0.999703	Classical Monocyte	iPD_Control
FAM49B	1147.55	-0.00258579	0.0269003	-0.0961248	0.923421	0.999703	Classical Monocyte	iPD_Control
ASAP1	843.826	-0.0378318	0.0389004	-0.97253	0.330787	0.999703	Classical Monocyte	iPD_Control
EFR3A	301.567	0.0225864	0.0322254	0.70089	0.483372	0.999703	Classical Monocyte	iPD_Control
LRRC6	14.9939	-0.154014	0.167326	-0.920439	0.357343	0.999703	Classical Monocyte	iPD_Control
TMEM71	240.154	-0.0338966	0.0572862	-0.591706	0.554047	0.999703	Classical Monocyte	iPD_Control
PHF20L1	307.572	0.00698585	0.0347201	0.201205	0.840539	0.999703	Classical Monocyte	iPD_Control
TG	40.096	-0.0584749	0.12055	-0.485068	0.627628	0.999703	Classical Monocyte	iPD_Control
SLA	294.088	-0.0561965	0.0921543	-0.609808	0.541989	0.999703	Classical Monocyte	iPD_Control
NDRG1	180.692	0.0416656	0.0575287	0.724259	0.468907	0.999703	Classical Monocyte	iPD_Control
ST3GAL1	340.21	-0.0655188	0.0535671	-1.22312	0.221285	0.999703	Classical Monocyte	iPD_Control
ZFAT	56.7417	0.0279877	0.092612	0.302204	0.762497	0.999703	Classical Monocyte	iPD_Control
TRAPPC9	382.797	0.0386503	0.0434047	0.890463	0.373218	0.999703	Classical Monocyte	iPD_Control
CHRAC1	161.273	-0.0359473	0.0568245	-0.632603	0.526993	0.999703	Classical Monocyte	iPD_Control
AGO2	204.768	0.0205158	0.0528818	0.387956	0.698049	0.999703	Classical Monocyte	iPD_Control
PTK2	87.7161	-0.0494024	0.100519	-0.491475	0.623091	0.999703	Classical Monocyte	iPD_Control
DENND3	388.739	0.0548503	0.066849	0.820509	0.411926	0.999703	Classical Monocyte	iPD_Control
SLC45A4	104.662	0.0624014	0.107093	0.582685	0.560105	0.999703	Classical Monocyte	iPD_Control
PTP4A3	14.254	0.078513	0.126049	0.622876	0.533366	0.999703	Classical Monocyte	iPD_Control
TSNARE1	49.2283	0.121575	0.0701591	1.73284	0.0831234	0.999703	Classical Monocyte	iPD_Control
ADGRB1	5.33106	0.0690063	0.157703	0.437572	0.661697	0.999703	Classical Monocyte	iPD_Control
JRK	14.2593	0.0543915	0.0966071	0.563018	0.573423	0.999703	Classical Monocyte	iPD_Control
THEM6	9.72249	-0.0782244	0.11162	-0.70081	0.483422	0.999703	Classical Monocyte	iPD_Control
LY6E	799.888	-0.071074	0.141687	-0.501629	0.615929	0.999703	Classical Monocyte	iPD_Control
ZFP41	6.43001	0.458273	0.139574	3.28338	0.00102571	0.999703	Classical Monocyte	iPD_Control
GLI4	51.2308	0.0618165	0.062887	0.982977	0.325619	0.999703	Classical Monocyte	iPD_Control
TOP1MT	47.9444	0.128951	0.143777	0.896877	0.369785	0.999703	Classical Monocyte	iPD_Control
RHPN1	6.04764	-0.0905913	0.257382	-0.351972	0.72486	0.999703	Classical Monocyte	iPD_Control
ZC3H3	104.647	-0.00101348	0.0555202	-0.0182542	0.985436	0.999703	Classical Monocyte	iPD_Control
GSDMD	194.12	0.0346418	0.058546	0.591702	0.55405	0.999703	Classical Monocyte	iPD_Control
MROH6	36.7661	0.0463907	0.0902629	0.51395	0.607287	0.999703	Classical Monocyte	iPD_Control
NAPRT	288.732	0.0431829	0.0635939	0.679041	0.497112	0.999703	Classical Monocyte	iPD_Control
EEF1D	2593.47	0.0300797	0.0392824	0.765729	0.443838	0.999703	Classical Monocyte	iPD_Control
TIGD5	13.7984	0.0180542	0.0969661	0.186191	0.852295	0.999703	Classical Monocyte	iPD_Control
TSTA3	82.1872	-0.0365788	0.0554782	-0.659338	0.509679	0.999703	Classical Monocyte	iPD_Control
ZNF623	23.1933	-0.156899	0.0901533	-1.74036	0.081796	0.999703	Classical Monocyte	iPD_Control
ZNF707	18.4421	-0.097017	0.0829716	-1.16928	0.242291	0.999703	Classical Monocyte	iPD_Control
SCRIB	39.7667	0.0470586	0.0686885	0.685102	0.493279	0.999703	Classical Monocyte	iPD_Control
PUF60	195.704	0.0352065	0.0397664	0.885333	0.375977	0.999703	Classical Monocyte	iPD_Control
NRBP2	11.2909	0.144083	0.103818	1.38784	0.165185	0.999703	Classical Monocyte	iPD_Control
PLEC	653.09	0.00585253	0.0453271	0.129118	0.897264	0.999703	Classical Monocyte	iPD_Control
PARP10	124.424	0.0560378	0.0531602	1.05413	0.291823	0.999703	Classical Monocyte	iPD_Control
GRINA	757.152	-0.0202619	0.0488117	-0.415103	0.678066	0.999703	Classical Monocyte	iPD_Control
SPATC1	4.85994	0.151656	0.201213	0.753711	0.451023	0.999703	Classical Monocyte	iPD_Control
OPLAH	14.0039	-0.0466887	0.110665	-0.421891	0.673105	0.999703	Classical Monocyte	iPD_Control
EXOSC4	89.8269	-0.0293041	0.0542045	-0.540621	0.588769	0.999703	Classical Monocyte	iPD_Control
GPAA1	119.636	-0.00423604	0.0424754	-0.0997294	0.920559	0.999703	Classical Monocyte	iPD_Control
CYC1	342.261	-0.0111723	0.0494659	-0.225858	0.821312	0.999703	Classical Monocyte	iPD_Control
SHARPIN	153.602	0.0011556	0.0396645	0.0291344	0.976757	0.999703	Classical Monocyte	iPD_Control
MAF1	280.881	0.0385458	0.0410436	0.939143	0.347657	0.999703	Classical Monocyte	iPD_Control
HGH1	17.6143	0.081204	0.0939748	0.864104	0.387531	0.999703	Classical Monocyte	iPD_Control
MROH1	111.225	0.0174749	0.0430807	0.405633	0.685013	0.999703	Classical Monocyte	iPD_Control
BOP1	61.0298	-0.0288697	0.0618658	-0.46665	0.64075	0.999703	Classical Monocyte	iPD_Control
HSF1	204.997	0.0310528	0.0320444	0.969055	0.332518	0.999703	Classical Monocyte	iPD_Control
DGAT1	144.721	0.0208066	0.0434755	0.478582	0.632236	0.999703	Classical Monocyte	iPD_Control
SLC52A2	65.1012	-0.0177201	0.0544735	-0.325298	0.744956	0.999703	Classical Monocyte	iPD_Control
FBXL6	48.5283	-0.0510176	0.0571181	-0.893196	0.371752	0.999703	Classical Monocyte	iPD_Control
ADCK5	28.3204	-0.0717395	0.0710344	-1.00993	0.312531	0.999703	Classical Monocyte	iPD_Control
CPSF1	99.9973	-0.052252	0.0572567	-0.912593	0.361456	0.999703	Classical Monocyte	iPD_Control
SLC39A4	69.599	-0.0301081	0.0831375	-0.362148	0.717241	0.999703	Classical Monocyte	iPD_Control
VPS28	599.393	0.0213996	0.0431017	0.496491	0.619548	0.999703	Classical Monocyte	iPD_Control
TONSL	9.56096	0.00799518	0.154762	0.0516612	0.958799	0.999703	Classical Monocyte	iPD_Control
CYHR1	111.259	-0.00795679	0.0423747	-0.187772	0.851055	0.999703	Classical Monocyte	iPD_Control
KIFC2	42.079	0.0960318	0.0741668	1.29481	0.195386	0.999703	Classical Monocyte	iPD_Control
PPP1R16A	16.1208	0.0304357	0.0862216	0.352994	0.724093	0.999703	Classical Monocyte	iPD_Control
MFSD3	23.6178	-0.05446	0.0804505	-0.676938	0.498445	0.999703	Classical Monocyte	iPD_Control
LRRC14	18.7572	0.00721765	0.0848206	0.0850931	0.932187	0.999703	Classical Monocyte	iPD_Control
ZNF251	30.474	0.130006	0.0764845	1.69977	0.0891739	0.999703	Classical Monocyte	iPD_Control
ZNF34	29.1594	0.0412343	0.0708238	0.58221	0.560425	0.999703	Classical Monocyte	iPD_Control
ZNF517	8.05551	-0.0124938	0.130556	-0.0956965	0.923762	0.999703	Classical Monocyte	iPD_Control
ZNF7	32.5501	0.0529124	0.0721659	0.733205	0.463433	0.999703	Classical Monocyte	iPD_Control
COMMD5	117.957	-0.0472579	0.0502671	-0.940136	0.347148	0.999703	Classical Monocyte	iPD_Control
ZNF250	22.2417	0.017193	0.0727134	0.236449	0.813084	0.999703	Classical Monocyte	iPD_Control
ZNF16	14.4641	0.118267	0.0985578	1.19997	0.23015	0.999703	Classical Monocyte	iPD_Control
WASHC1	207.443	-0.0164562	0.0746509	-0.220442	0.825527	0.999703	Classical Monocyte	iPD_Control
CBWD1	88.9084	-0.0991195	0.161704	-0.612969	0.539897	0.999703	Classical Monocyte	iPD_Control
DOCK8	1897.58	0.0111007	0.0439893	0.25235	0.800771	0.999703	Classical Monocyte	iPD_Control
KANK1	4.6503	0.0741383	0.213137	0.347843	0.727958	0.999703	Classical Monocyte	iPD_Control
SMARCA2	293.533	0.0105943	0.0319497	0.331594	0.740196	0.999703	Classical Monocyte	iPD_Control
PUM3	64.4885	-0.0332729	0.0650207	-0.511728	0.608841	0.999703	Classical Monocyte	iPD_Control
RFX3	191.017	0.0108453	0.0527714	0.205515	0.83717	0.999703	Classical Monocyte	iPD_Control
GLIS3	6.14443	-0.0485579	0.230172	-0.210964	0.832915	0.999703	Classical Monocyte	iPD_Control
PLPP6	6.2813	-0.108714	0.157818	-0.688857	0.490913	0.999703	Classical Monocyte	iPD_Control
CDC37L1	36.2228	0.00871032	0.0653645	0.133258	0.89399	0.999703	Classical Monocyte	iPD_Control
AK3	38.6675	-0.0567873	0.0723531	-0.784864	0.432534	0.999703	Classical Monocyte	iPD_Control
RCL1	20.7245	0.116098	0.100389	1.15649	0.247481	0.999703	Classical Monocyte	iPD_Control
JAK2	643.544	-0.0224586	0.0785107	-0.286058	0.774834	0.999703	Classical Monocyte	iPD_Control
INSL6	17.8208	-0.0485534	0.168562	-0.288044	0.773313	0.999703	Classical Monocyte	iPD_Control
PLGRKT	36.8368	-0.0305923	0.0664632	-0.460289	0.645309	0.999703	Classical Monocyte	iPD_Control
RIC1	332.984	0.0351556	0.0393818	0.892685	0.372026	0.999703	Classical Monocyte	iPD_Control
ERMP1	17.0584	-0.0460412	0.107145	-0.429711	0.667406	0.999703	Classical Monocyte	iPD_Control
KIAA2026	206.211	0.0214196	0.034991	0.612145	0.540442	0.999703	Classical Monocyte	iPD_Control
RANBP6	41.6896	-0.0131127	0.0645647	-0.203094	0.839062	0.999703	Classical Monocyte	iPD_Control
UHRF2	119.037	0.0199383	0.0416367	0.478864	0.632035	0.999703	Classical Monocyte	iPD_Control
KDM4C	341.76	-0.0210845	0.0335311	-0.628804	0.529478	0.999703	Classical Monocyte	iPD_Control
DMAC1	102.487	-0.000703806	0.0633928	-0.0111023	0.991142	0.999703	Classical Monocyte	iPD_Control
ZDHHC21	35.1666	0.0888891	0.0933586	0.952125	0.341033	0.999703	Classical Monocyte	iPD_Control
TTC39B	24.8562	-0.134185	0.135674	-0.989028	0.32265	0.999703	Classical Monocyte	iPD_Control
SNAPC3	76.6401	-0.0830302	0.0642281	-1.29274	0.196101	0.999703	Classical Monocyte	iPD_Control
PSIP1	171.314	0.00668767	0.0409655	0.163251	0.87032	0.999703	Classical Monocyte	iPD_Control
CCDC171	8.21519	0.268471	0.131859	2.03605	0.0417456	0.999703	Classical Monocyte	iPD_Control
CNTLN	158.817	0.0181315	0.0376035	0.482176	0.629681	0.999703	Classical Monocyte	iPD_Control
RRAGA	94.2375	0.0260207	0.0609527	0.4269	0.669452	0.999703	Classical Monocyte	iPD_Control
HAUS6	37.352	-0.0633484	0.0598089	-1.05918	0.289518	0.999703	Classical Monocyte	iPD_Control
PLIN2	260.631	0.133616	0.0841309	1.58819	0.112242	0.999703	Classical Monocyte	iPD_Control
DENND4C	178.129	0.0320368	0.0400701	0.79952	0.423989	0.999703	Classical Monocyte	iPD_Control
MLLT3	29.8649	0.0679432	0.124097	0.5475	0.584035	0.999703	Classical Monocyte	iPD_Control
FOCAD	48.9044	0.00431852	0.0686935	0.0628665	0.949873	0.999703	Classical Monocyte	iPD_Control
HACD4	560.515	-0.0013179	0.0357926	-0.0368205	0.970628	0.999703	Classical Monocyte	iPD_Control
KLHL9	48.7267	-0.0442892	0.0541596	-0.817752	0.413499	0.999703	Classical Monocyte	iPD_Control
MTAP	79.6006	0.0754908	0.0674652	1.11896	0.263158	0.999703	Classical Monocyte	iPD_Control
CDKN2A	14.8277	-0.00274667	0.107515	-0.0255469	0.979619	0.999703	Classical Monocyte	iPD_Control
CDKN2B	13.3785	0.0962326	0.14766	0.651715	0.514585	0.999703	Classical Monocyte	iPD_Control
TUSC1	7.57806	-0.237538	0.157331	-1.5098	0.131096	0.999703	Classical Monocyte	iPD_Control
CAAP1	62.8478	-0.0370432	0.0507614	-0.72975	0.465543	0.999703	Classical Monocyte	iPD_Control
PLAA	142.277	0.0324857	0.0372182	0.872843	0.382748	0.999703	Classical Monocyte	iPD_Control
IFT74	38.5747	-0.00924992	0.0648975	-0.142531	0.88666	0.999703	Classical Monocyte	iPD_Control
MOB3B	81.855	-0.0670325	0.0807528	-0.830094	0.406485	0.999703	Classical Monocyte	iPD_Control
ACO1	33.0054	0.0115576	0.0691252	0.167198	0.867214	0.999703	Classical Monocyte	iPD_Control
DDX58	96.6684	-0.0757449	0.0868272	-0.872364	0.38301	0.999703	Classical Monocyte	iPD_Control
TOPORS	60.9762	-0.0567181	0.0506306	-1.12023	0.262614	0.999703	Classical Monocyte	iPD_Control
SMIM27	49.2184	-0.0641086	0.0882933	-0.726087	0.467785	0.999703	Classical Monocyte	iPD_Control
NDUFB6	220.543	-0.0336187	0.0453352	-0.741559	0.458355	0.999703	Classical Monocyte	iPD_Control
APTX	82.4467	0.0168169	0.0464471	0.362066	0.717303	0.999703	Classical Monocyte	iPD_Control
DNAJA1	525.61	-0.00367314	0.0530878	-0.06919	0.944838	0.999703	Classical Monocyte	iPD_Control
SMU1	203.044	0.0108643	0.0302219	0.359484	0.719233	0.999703	Classical Monocyte	iPD_Control
B4GALT1	500.241	-0.0401388	0.0488715	-0.821312	0.411468	0.999703	Classical Monocyte	iPD_Control
BAG1	307.999	0.0103369	0.0300441	0.344059	0.730802	0.999703	Classical Monocyte	iPD_Control
CHMP5	157.577	-0.0391072	0.0563023	-0.694594	0.48731	0.999703	Classical Monocyte	iPD_Control
NFX1	135.867	-0.0194168	0.0445975	-0.435379	0.663287	0.999703	Classical Monocyte	iPD_Control
AQP3	4.14128	0.201454	0.302451	0.66607	0.505366	0.999703	Classical Monocyte	iPD_Control
NOL6	21.0483	0.106321	0.0840824	1.26448	0.206056	0.999703	Classical Monocyte	iPD_Control
UBE2R2	742.688	-0.0215815	0.0392054	-0.550473	0.581995	0.999703	Classical Monocyte	iPD_Control
UBAP2	72.5625	0.00999141	0.0558816	0.178796	0.858098	0.999703	Classical Monocyte	iPD_Control
DCAF12	98.3106	-0.037729	0.0589727	-0.639771	0.522321	0.999703	Classical Monocyte	iPD_Control
UBAP1	390.792	-0.0811516	0.0677693	-1.19747	0.231124	0.999703	Classical Monocyte	iPD_Control
NUDT2	66.2626	0.0333258	0.107832	0.309054	0.757281	0.999703	Classical Monocyte	iPD_Control
FAM219A	35.2724	0.0080218	0.0704219	0.113911	0.909309	0.999703	Classical Monocyte	iPD_Control
DCTN3	328.045	-0.00610625	0.0404586	-0.150926	0.880034	0.999703	Classical Monocyte	iPD_Control
SIGMAR1	49.5288	0.0184403	0.0563735	0.327109	0.743585	0.999703	Classical Monocyte	iPD_Control
GALT	64.8034	0.00415997	0.0501766	0.0829066	0.933926	0.999703	Classical Monocyte	iPD_Control
IL11RA	18.6621	-0.0425297	0.104584	-0.406657	0.68426	0.999703	Classical Monocyte	iPD_Control
AL162231.1	5.78014	0.125166	0.143893	0.869854	0.38438	0.999703	Classical Monocyte	iPD_Control
DNAJB5	9.29434	0.0294867	0.145081	0.203243	0.838945	0.999703	Classical Monocyte	iPD_Control
VCP	452.958	-0.014921	0.0321529	-0.464063	0.642602	0.999703	Classical Monocyte	iPD_Control
PIGO	18.1657	0.00326794	0.0936435	0.0348977	0.972161	0.999703	Classical Monocyte	iPD_Control
STOML2	121.662	-0.0215875	0.0459278	-0.470031	0.638333	0.999703	Classical Monocyte	iPD_Control
FAM214B	115.614	-0.0898372	0.0507338	-1.77076	0.0766011	0.999703	Classical Monocyte	iPD_Control
UNC13B	5.50088	0.105757	0.147159	0.718656	0.472353	0.999703	Classical Monocyte	iPD_Control
RUSC2	100.058	0.0601598	0.0701335	0.85779	0.391008	0.999703	Classical Monocyte	iPD_Control
TESK1	39.6301	-0.0273701	0.0701513	-0.390159	0.696419	0.999703	Classical Monocyte	iPD_Control
CD72	13.9112	0.0384506	0.100102	0.384113	0.700895	0.999703	Classical Monocyte	iPD_Control
CCDC107	101.674	0.000961879	0.0519185	0.0185267	0.985219	0.999703	Classical Monocyte	iPD_Control
TLN1	1613.45	-0.0428772	0.0274759	-1.56054	0.118633	0.999703	Classical Monocyte	iPD_Control
CREB3	53.5561	-0.0381352	0.0571041	-0.667818	0.50425	0.999703	Classical Monocyte	iPD_Control
GBA2	71.3798	-0.0365314	0.0507417	-0.719949	0.471556	0.999703	Classical Monocyte	iPD_Control
RGP1	31.8602	-0.0805691	0.0661486	-1.218	0.223223	0.999703	Classical Monocyte	iPD_Control
HINT2	145.574	-0.00868153	0.0513427	-0.16909	0.865726	0.999703	Classical Monocyte	iPD_Control
TMEM8B	37.1455	0.146312	0.0906171	1.61461	0.106394	0.999703	Classical Monocyte	iPD_Control
RECK	57.3968	-0.0745882	0.0726925	-1.02608	0.304854	0.999703	Classical Monocyte	iPD_Control
GLIPR2	869.466	0.0017676	0.0316609	0.055829	0.955478	0.999703	Classical Monocyte	iPD_Control
CLTA	720.796	-0.0173146	0.0308115	-0.561953	0.574148	0.999703	Classical Monocyte	iPD_Control
GNE	55.7274	-0.0514282	0.0720552	-0.713734	0.475392	0.999703	Classical Monocyte	iPD_Control
RNF38	273.909	0.0168025	0.0405082	0.414792	0.678294	0.999703	Classical Monocyte	iPD_Control
ZCCHC7	226.05	-0.00763966	0.0402664	-0.189728	0.849522	0.999703	Classical Monocyte	iPD_Control
GRHPR	208.83	-0.0137458	0.0622837	-0.220696	0.825329	0.999703	Classical Monocyte	iPD_Control
ZBTB5	28.8265	0.0102398	0.0757018	0.135266	0.892402	0.999703	Classical Monocyte	iPD_Control
POLR1E	17.4004	0.0263578	0.092066	0.286292	0.774654	0.999703	Classical Monocyte	iPD_Control
TOMM5	202.671	-0.0600462	0.0632037	-0.950043	0.34209	0.999703	Classical Monocyte	iPD_Control
TRMT10B	44.771	-0.0490826	0.0659256	-0.744515	0.456565	0.999703	Classical Monocyte	iPD_Control
EXOSC3	41.1455	-0.0949826	0.0867604	-1.09477	0.273618	0.999703	Classical Monocyte	iPD_Control
DCAF10	95.0794	0.0982077	0.0394025	2.49242	0.0126875	0.999703	Classical Monocyte	iPD_Control
SLC25A51	56.1148	0.126215	0.0526727	2.39621	0.0165657	0.999703	Classical Monocyte	iPD_Control
SHB	26.928	-0.0275981	0.144386	-0.191141	0.848415	0.999703	Classical Monocyte	iPD_Control
CBWD6	21.9077	-0.00529412	0.1264	-0.041884	0.966591	0.999703	Classical Monocyte	iPD_Control
CBWD5	145.53	-0.0612102	0.0871456	-0.70239	0.482436	0.999703	Classical Monocyte	iPD_Control
ZNF658	6.27934	0.176362	0.162452	1.08563	0.277643	0.999703	Classical Monocyte	iPD_Control
CBWD3	21.4963	0.120218	0.103599	1.16042	0.245876	0.999703	Classical Monocyte	iPD_Control
PGM5	15.8239	-0.224263	0.233322	-0.961171	0.336466	0.999703	Classical Monocyte	iPD_Control
PIP5K1B	93.1327	-0.058811	0.0564969	-1.04096	0.297894	0.999703	Classical Monocyte	iPD_Control
FAM122A	7.85416	0.0109705	0.124024	0.0884547	0.929515	0.999703	Classical Monocyte	iPD_Control
FXN	75.8078	0.0292926	0.0540468	0.541986	0.587828	0.999703	Classical Monocyte	iPD_Control
TJP2	81.2934	0.11448	0.092299	1.24032	0.214859	0.999703	Classical Monocyte	iPD_Control
APBA1	12.4562	0.194498	0.161935	1.20108	0.229719	0.999703	Classical Monocyte	iPD_Control
PTAR1	133.657	0.0501612	0.0386656	1.29731	0.194525	0.999703	Classical Monocyte	iPD_Control
SMC5	244.319	-0.00330034	0.0368499	-0.0895618	0.928635	0.999703	Classical Monocyte	iPD_Control
KLF9	131.021	0.181774	0.150659	1.20652	0.227616	0.999703	Classical Monocyte	iPD_Control
TRPM3	5.97083	-0.129795	0.204307	-0.635296	0.525236	0.999703	Classical Monocyte	iPD_Control
CEMIP2	180.33	-0.039598	0.0560262	-0.706776	0.479705	0.999703	Classical Monocyte	iPD_Control
ABHD17B	48.694	-0.0248935	0.0633817	-0.392755	0.6945	0.999703	Classical Monocyte	iPD_Control
ZFAND5	769.295	0.00760776	0.0551231	0.138014	0.890229	0.999703	Classical Monocyte	iPD_Control
TMC1	5.02801	0.0739712	0.192731	0.383806	0.701122	0.999703	Classical Monocyte	iPD_Control
ALDH1A1	224.696	-0.0340355	0.0826596	-0.411754	0.68052	0.999703	Classical Monocyte	iPD_Control
ANXA1	3145.61	-0.0694269	0.0660712	-1.05079	0.293356	0.999703	Classical Monocyte	iPD_Control
CARNMT1	36.491	-0.119091	0.0591795	-2.01237	0.044181	0.999703	Classical Monocyte	iPD_Control
NMRK1	35.8679	-0.00115118	0.0872495	-0.0131941	0.989473	0.999703	Classical Monocyte	iPD_Control
OSTF1	470.502	0.0132291	0.0386435	0.342337	0.732097	0.999703	Classical Monocyte	iPD_Control
PCSK5	195.53	0.0871579	0.060256	1.44646	0.148048	0.999703	Classical Monocyte	iPD_Control
RFK	59.5449	-0.0424475	0.0543392	-0.781157	0.43471	0.999703	Classical Monocyte	iPD_Control
GCNT1	50.8917	-0.0390098	0.082317	-0.473897	0.635574	0.999703	Classical Monocyte	iPD_Control
PRUNE2	10.8613	-0.332388	0.250646	-1.32612	0.184799	0.999703	Classical Monocyte	iPD_Control
VPS13A	40.006	0.0904113	0.0779129	1.16041	0.24588	0.999703	Classical Monocyte	iPD_Control
GNAQ	968.659	0.0168489	0.0366344	0.459921	0.645573	0.999703	Classical Monocyte	iPD_Control
CEP78	12.9148	0.269362	0.10145	2.65513	0.00792787	0.999703	Classical Monocyte	iPD_Control
TLE4	596.217	-0.0207127	0.0440607	-0.470095	0.638287	0.999703	Classical Monocyte	iPD_Control
TLE1	7.75174	-0.220431	0.182813	-1.20577	0.227906	0.999703	Classical Monocyte	iPD_Control
FRMD3	76.0844	0.0836599	0.0893686	0.936121	0.349211	0.999703	Classical Monocyte	iPD_Control
IDNK	20.207	-0.0169752	0.0810844	-0.209352	0.834173	0.999703	Classical Monocyte	iPD_Control
UBQLN1	240.193	0.0489653	0.0334085	1.46566	0.142742	0.999703	Classical Monocyte	iPD_Control
GKAP1	26.3546	0.10488	0.0795369	1.31864	0.18729	0.999703	Classical Monocyte	iPD_Control
KIF27	44.2097	0.022359	0.0684924	0.326445	0.744087	0.999703	Classical Monocyte	iPD_Control
HNRNPK	930.325	0.0146117	0.0284374	0.513819	0.607378	0.999703	Classical Monocyte	iPD_Control
RMI1	28.9181	-0.141765	0.0965005	-1.46905	0.141818	0.999703	Classical Monocyte	iPD_Control
AGTPBP1	1022.09	0.0150436	0.038183	0.393987	0.69359	0.999703	Classical Monocyte	iPD_Control
NAA35	75.5466	0.0223359	0.0437479	0.510559	0.60966	0.999703	Classical Monocyte	iPD_Control
GOLM1	77.6923	0.053188	0.088939	0.598028	0.549821	0.999703	Classical Monocyte	iPD_Control
ISCA1	92.8783	-0.000848042	0.0481959	-0.0175957	0.985961	0.999703	Classical Monocyte	iPD_Control
TUT7	412.872	-0.0297441	0.0351287	-0.846717	0.397153	0.999703	Classical Monocyte	iPD_Control
DAPK1	413.102	0.115135	0.0549202	2.0964	0.0360471	0.999703	Classical Monocyte	iPD_Control
CTSL	28.6807	0.104624	0.100766	1.03829	0.299135	0.999703	Classical Monocyte	iPD_Control
SPIN1	78.6457	0.0166429	0.0590253	0.281962	0.777972	0.999703	Classical Monocyte	iPD_Control
S1PR3	73.2217	0.0243874	0.0988005	0.246835	0.805036	0.999703	Classical Monocyte	iPD_Control
CKS2	39.0149	0.0494662	0.0958586	0.516033	0.605831	0.999703	Classical Monocyte	iPD_Control
SECISBP2	206.776	0.0364532	0.033125	1.10047	0.271126	0.999703	Classical Monocyte	iPD_Control
SEMA4D	350.851	0.0774244	0.0426132	1.81691	0.0692307	0.999703	Classical Monocyte	iPD_Control
GADD45G	18.7502	0.0632909	0.143301	0.441665	0.658732	0.999703	Classical Monocyte	iPD_Control
SYK	1226.17	-0.00469114	0.026099	-0.179744	0.857354	0.999703	Classical Monocyte	iPD_Control
AUH	83.0684	0.0516944	0.0437604	1.18131	0.237482	0.999703	Classical Monocyte	iPD_Control
NFIL3	282.555	0.0659106	0.10088	0.653356	0.513527	0.999703	Classical Monocyte	iPD_Control
SPTLC1	132.257	-0.00658732	0.0363748	-0.181095	0.856293	0.999703	Classical Monocyte	iPD_Control
IARS	44.0974	-0.00567409	0.0652506	-0.0869583	0.930705	0.999703	Classical Monocyte	iPD_Control
NOL8	71.6374	0.0467882	0.0500722	0.934414	0.35009	0.999703	Classical Monocyte	iPD_Control
CENPP	36.4876	0.0222989	0.108051	0.206374	0.836499	0.999703	Classical Monocyte	iPD_Control
IPPK	26.7938	0.0553658	0.0665381	0.832092	0.405357	0.999703	Classical Monocyte	iPD_Control
BICD2	187.369	0.0379134	0.0361364	1.04917	0.294098	0.999703	Classical Monocyte	iPD_Control
ZNF484	21.9511	-0.136859	0.0844392	-1.6208	0.10506	0.999703	Classical Monocyte	iPD_Control
FGD3	397.385	0.0246051	0.0376904	0.652821	0.513872	0.999703	Classical Monocyte	iPD_Control
SUSD3	31.5066	0.146054	0.13178	1.10832	0.267724	0.999703	Classical Monocyte	iPD_Control
CARD19	343.844	-0.0346617	0.0721996	-0.480082	0.631169	0.999703	Classical Monocyte	iPD_Control
NINJ1	810.307	-0.0644838	0.0888016	-0.726155	0.467744	0.999703	Classical Monocyte	iPD_Control
FAM120AOS	144.247	0.0362371	0.0332864	1.08865	0.27631	0.999703	Classical Monocyte	iPD_Control
FAM120A	492.52	-0.0160093	0.0245109	-0.653149	0.51366	0.999703	Classical Monocyte	iPD_Control
PHF2	96.3172	0.0586719	0.0423599	1.38508	0.166028	0.999703	Classical Monocyte	iPD_Control
PTPDC1	11.2552	-0.0779603	0.115897	-0.672666	0.50116	0.999703	Classical Monocyte	iPD_Control
ZNF169	55.3276	0.0103165	0.0633887	0.16275	0.870716	0.999703	Classical Monocyte	iPD_Control
MFSD14B	259.272	-0.0512384	0.0566105	-0.905104	0.36541	0.999703	Classical Monocyte	iPD_Control
FBP1	323.466	0.0525317	0.0639859	0.820988	0.411653	0.999703	Classical Monocyte	iPD_Control
FANCC	16.8527	-0.035566	0.0991998	-0.358529	0.719947	0.999703	Classical Monocyte	iPD_Control
ERCC6L2	87.3804	0.0496812	0.0459116	1.08211	0.279206	0.999703	Classical Monocyte	iPD_Control
SLC35D2	81.7007	0.0238368	0.0493703	0.482816	0.629226	0.999703	Classical Monocyte	iPD_Control
ZNF367	4.45598	0.00967727	0.200648	0.04823	0.961533	0.999703	Classical Monocyte	iPD_Control
HABP4	8.42678	-0.0110283	0.122124	-0.0903045	0.928045	0.999703	Classical Monocyte	iPD_Control
PRXL2C	91.5372	-0.0352122	0.0520628	-0.676341	0.498824	0.999703	Classical Monocyte	iPD_Control
ZNF510	6.33528	-0.0621929	0.137248	-0.453141	0.650447	0.999703	Classical Monocyte	iPD_Control
ZNF782	23.7928	-0.0608862	0.0840002	-0.724835	0.468554	0.999703	Classical Monocyte	iPD_Control
MFSD14C	258.517	-0.00245585	0.0380495	-0.0645435	0.948537	0.999703	Classical Monocyte	iPD_Control
TDRD7	72.9009	-0.0600164	0.0525745	-1.14155	0.253641	0.999703	Classical Monocyte	iPD_Control
TSTD2	42.945	-0.0496598	0.0584178	-0.85008	0.395281	0.999703	Classical Monocyte	iPD_Control
NCBP1	76.3002	-0.0593416	0.0515474	-1.1512	0.249648	0.999703	Classical Monocyte	iPD_Control
XPA	107.029	-0.014495	0.0406144	-0.356893	0.721172	0.999703	Classical Monocyte	iPD_Control
TRMO	76.7207	-0.0384197	0.0593359	-0.647494	0.517312	0.999703	Classical Monocyte	iPD_Control
ANP32B	815.208	-0.0153001	0.0321539	-0.47584	0.634188	0.999703	Classical Monocyte	iPD_Control
NANS	208.39	0.0131543	0.0415502	0.316587	0.751557	0.999703	Classical Monocyte	iPD_Control
TRIM14	129.685	0.0422205	0.0589358	0.716381	0.473756	0.999703	Classical Monocyte	iPD_Control
CORO2A	31.7801	0.129196	0.106495	1.21317	0.225065	0.999703	Classical Monocyte	iPD_Control
TBC1D2	188.76	0.00337895	0.0523329	0.0645664	0.948519	0.999703	Classical Monocyte	iPD_Control
TGFBR1	122.579	0.00914247	0.0459301	0.199052	0.842222	0.999703	Classical Monocyte	iPD_Control
ALG2	49.9614	-0.010401	0.0573014	-0.181513	0.855965	0.999703	Classical Monocyte	iPD_Control
SEC61B	869.635	-0.00373094	0.054292	-0.0687198	0.945213	0.999703	Classical Monocyte	iPD_Control
NR4A3	56.2921	-0.0852018	0.194842	-0.437286	0.661904	0.999703	Classical Monocyte	iPD_Control
STX17	67.9672	0.0445171	0.0550088	0.809273	0.418358	0.999703	Classical Monocyte	iPD_Control
ERP44	331.358	-0.0263197	0.0346715	-0.759116	0.447783	0.999703	Classical Monocyte	iPD_Control
INVS	92.8317	0.00995548	0.0542703	0.183442	0.854451	0.999703	Classical Monocyte	iPD_Control
TEX10	34.9926	0.104245	0.0615359	1.69405	0.0902566	0.999703	Classical Monocyte	iPD_Control
MSANTD3	9.03751	0.0969868	0.111618	0.868915	0.384894	0.999703	Classical Monocyte	iPD_Control
MRPL50	30.8672	-0.0406258	0.0711297	-0.571151	0.567898	0.999703	Classical Monocyte	iPD_Control
ZNF189	22.3416	-0.0151185	0.0810707	-0.186486	0.852064	0.999703	Classical Monocyte	iPD_Control
RNF20	85.3131	-0.041557	0.0500334	-0.830585	0.406208	0.999703	Classical Monocyte	iPD_Control
SMC2	19.2167	-0.123668	0.0862885	-1.43319	0.151802	0.999703	Classical Monocyte	iPD_Control
NIPSNAP3A	143.503	0.0758184	0.0508119	1.49214	0.135663	0.999703	Classical Monocyte	iPD_Control
NIPSNAP3B	7.18742	-0.0714004	0.136512	-0.523034	0.60095	0.999703	Classical Monocyte	iPD_Control
ABCA1	177.166	0.172555	0.15528	1.11126	0.266458	0.999703	Classical Monocyte	iPD_Control
SLC44A1	185.4	-0.0490928	0.0704677	-0.696672	0.486008	0.999703	Classical Monocyte	iPD_Control
FSD1L	28.7755	-0.116977	0.0939782	-1.24473	0.213232	0.999703	Classical Monocyte	iPD_Control
FKTN	15.7496	-0.0173299	0.103002	-0.168248	0.866388	0.999703	Classical Monocyte	iPD_Control
TMEM38B	46.4578	0.0250325	0.0866227	0.288983	0.772594	0.999703	Classical Monocyte	iPD_Control
RAD23B	340.064	0.017157	0.0295064	0.581467	0.560925	0.999703	Classical Monocyte	iPD_Control
KLF4	1085.46	-0.0525402	0.07228	-0.726898	0.467288	0.999703	Classical Monocyte	iPD_Control
ELP1	45.9564	0.163346	0.0548774	2.97656	0.00291502	0.999703	Classical Monocyte	iPD_Control
CTNNAL1	9.05048	0.23888	0.19435	1.22912	0.219026	0.999703	Classical Monocyte	iPD_Control
TMEM245	75.1527	0.00184564	0.0510509	0.0361529	0.97116	0.999703	Classical Monocyte	iPD_Control
PALM2-AKAP2	4.07041	0.240544	0.24481	0.982575	0.325817	0.999703	Classical Monocyte	iPD_Control
TXN	644.504	-0.0599159	0.0519659	-1.15299	0.248916	0.999703	Classical Monocyte	iPD_Control
MUSK	4.97474	-0.00649719	0.176318	-0.0368492	0.970605	0.999703	Classical Monocyte	iPD_Control
LPAR1	105.324	0.06407	0.121814	0.525966	0.598912	0.999703	Classical Monocyte	iPD_Control
ECPAS	246.639	-0.0347668	0.0346041	-1.0047	0.31504	0.999703	Classical Monocyte	iPD_Control
DNAJC25	49.2213	0.0978344	0.0725532	1.34845	0.177514	0.999703	Classical Monocyte	iPD_Control
GNG10	253.731	-0.0425026	0.0504656	-0.84221	0.39967	0.999703	Classical Monocyte	iPD_Control
UGCG	39.3834	-0.0543712	0.0730871	-0.743923	0.456923	0.999703	Classical Monocyte	iPD_Control
SUSD1	210.544	-0.0348332	0.0526651	-0.66141	0.508349	0.999703	Classical Monocyte	iPD_Control
PTBP3	503.741	-0.0153376	0.028877	-0.531135	0.595325	0.999703	Classical Monocyte	iPD_Control
HSDL2	109.615	0.0719026	0.0547694	1.31283	0.189242	0.999703	Classical Monocyte	iPD_Control
KIAA1958	89.9196	-0.0189226	0.0779464	-0.242765	0.808188	0.999703	Classical Monocyte	iPD_Control
INIP	81.7795	0.00292361	0.0464702	0.0629136	0.949835	0.999703	Classical Monocyte	iPD_Control
SNX30	192.933	0.0323501	0.0432098	0.748675	0.454053	0.999703	Classical Monocyte	iPD_Control
SLC46A2	78.8482	-0.120216	0.099496	-1.20825	0.22695	0.999703	Classical Monocyte	iPD_Control
SLC31A2	412.118	-0.0998849	0.0648247	-1.54085	0.123354	0.999703	Classical Monocyte	iPD_Control
FKBP15	315.002	-0.0127315	0.0467473	-0.272346	0.785356	0.999703	Classical Monocyte	iPD_Control
SLC31A1	107.693	-0.0822626	0.0438698	-1.87515	0.0607718	0.999703	Classical Monocyte	iPD_Control
CDC26	117.839	-0.00692947	0.0422186	-0.164133	0.869626	0.999703	Classical Monocyte	iPD_Control
PRPF4	61.7794	0.0272869	0.0531883	0.513025	0.607934	0.999703	Classical Monocyte	iPD_Control
HDHD3	25.3532	-0.0121094	0.0989842	-0.122337	0.902632	0.999703	Classical Monocyte	iPD_Control
ALAD	51.7493	0.0493361	0.0592569	0.83258	0.405082	0.999703	Classical Monocyte	iPD_Control
POLE3	165.386	-0.0484437	0.053347	-0.908086	0.363833	0.999703	Classical Monocyte	iPD_Control
RGS3	36.2774	-0.00381439	0.100001	-0.0381435	0.969573	0.999703	Classical Monocyte	iPD_Control
ZNF618	27.3056	0.080754	0.0940509	0.85862	0.39055	0.999703	Classical Monocyte	iPD_Control
AKNA	487.693	0.0422102	0.0416775	1.01278	0.311164	0.999703	Classical Monocyte	iPD_Control
WHRN	10.9476	0.0536782	0.176339	0.304404	0.76082	0.999703	Classical Monocyte	iPD_Control
ATP6V1G1	865.23	-0.0294937	0.0370597	-0.795844	0.426122	0.999703	Classical Monocyte	iPD_Control
TMEM268	93.2713	0.00646797	0.0531865	0.121609	0.903209	0.999703	Classical Monocyte	iPD_Control
2026-12-01	33.717	0.0985747	0.0890022	1.10755	0.268055	0.999703	Classical Monocyte	iPD_Control
TNFSF8	167.147	-0.0134307	0.054984	-0.244266	0.807025	0.999703	Classical Monocyte	iPD_Control
TLR4	255.52	0.00160517	0.0694531	0.0231116	0.981561	0.999703	Classical Monocyte	iPD_Control
CDK5RAP2	71.5803	-0.038327	0.0500785	-0.765339	0.44407	0.999703	Classical Monocyte	iPD_Control
MEGF9	983.524	-0.0155331	0.0546926	-0.284006	0.776406	0.999703	Classical Monocyte	iPD_Control
FBXW2	90.345	0.0521684	0.0450588	1.15779	0.246952	0.999703	Classical Monocyte	iPD_Control
B3GNT10	5.82929	0.0758029	0.151394	0.500699	0.616583	0.999703	Classical Monocyte	iPD_Control
PSMD5	84.4993	0.0281797	0.0575157	0.489947	0.624171	0.999703	Classical Monocyte	iPD_Control
PHF19	78.8524	-0.011944	0.0569461	-0.209743	0.833869	0.999703	Classical Monocyte	iPD_Control
TRAF1	30.3787	0.140543	0.0909795	1.54478	0.1224	0.999703	Classical Monocyte	iPD_Control
C5	13.8193	0.0638722	0.112485	0.567829	0.570151	0.999703	Classical Monocyte	iPD_Control
CNTRL	244.595	0.00941494	0.0387944	0.242688	0.808247	0.999703	Classical Monocyte	iPD_Control
RAB14	299.95	-0.012225	0.0381103	-0.320778	0.748378	0.999703	Classical Monocyte	iPD_Control
GSN	226.005	-0.0671548	0.0704365	-0.95341	0.340382	0.999703	Classical Monocyte	iPD_Control
STOM	79.7668	-0.0366251	0.0702001	-0.521724	0.601862	0.999703	Classical Monocyte	iPD_Control
TTLL11	16.9295	0.0404494	0.0951038	0.425318	0.670605	0.999703	Classical Monocyte	iPD_Control
NDUFA8	103.708	-0.00521733	0.052956	-0.0985219	0.921518	0.999703	Classical Monocyte	iPD_Control
RBM18	90.5771	-0.0215824	0.0453027	-0.476404	0.633787	0.999703	Classical Monocyte	iPD_Control
MRRF	68.4342	-0.049444	0.0532612	-0.928332	0.353236	0.999703	Classical Monocyte	iPD_Control
PTGS1	60.3272	-0.0819232	0.0516231	-1.58695	0.112524	0.999703	Classical Monocyte	iPD_Control
PDCL	40.0215	-0.0347067	0.0613123	-0.566064	0.57135	0.999703	Classical Monocyte	iPD_Control
RC3H2	154.701	-0.0368275	0.0427324	-0.861818	0.388788	0.999703	Classical Monocyte	iPD_Control
ZBTB6	16.9605	-0.0696023	0.0870177	-0.799864	0.42379	0.999703	Classical Monocyte	iPD_Control
ZBTB26	18.4998	0.0286971	0.0821825	0.349188	0.726948	0.999703	Classical Monocyte	iPD_Control
RABGAP1	214.583	-0.035266	0.0390291	-0.903584	0.366216	0.999703	Classical Monocyte	iPD_Control
STRBP	22.0514	-0.107172	0.0859526	-1.24687	0.212446	0.999703	Classical Monocyte	iPD_Control
DENND1A	982.713	-0.00305405	0.0428048	-0.0713483	0.943121	0.999703	Classical Monocyte	iPD_Control
NEK6	155.199	-0.00617745	0.0570258	-0.108327	0.913736	0.999703	Classical Monocyte	iPD_Control
PSMB7	287.093	-0.000419637	0.0289227	-0.0145089	0.988424	0.999703	Classical Monocyte	iPD_Control
NR6A1	79.3395	0.00760877	0.0683451	0.111329	0.911356	0.999703	Classical Monocyte	iPD_Control
ARPC5L	152.321	-0.0442343	0.0566829	-0.780381	0.435167	0.999703	Classical Monocyte	iPD_Control
GOLGA1	73.1546	-0.0028738	0.0535461	-0.0536696	0.957198	0.999703	Classical Monocyte	iPD_Control
SCAI	39.8324	-0.0702293	0.0759321	-0.924896	0.35502	0.999703	Classical Monocyte	iPD_Control
PPP6C	260.088	0.0199641	0.035615	0.560555	0.575101	0.999703	Classical Monocyte	iPD_Control
RABEPK	45.5801	-0.0892669	0.0652152	-1.36881	0.17106	0.999703	Classical Monocyte	iPD_Control
HSPA5	367.174	-0.0987111	0.0564404	-1.74895	0.0803005	0.999703	Classical Monocyte	iPD_Control
GAPVD1	210.196	-0.064015	0.0341915	-1.87225	0.0611719	0.999703	Classical Monocyte	iPD_Control
MAPKAP1	248.329	-0.00330108	0.0355555	-0.0928431	0.926028	0.999703	Classical Monocyte	iPD_Control
PBX3	198.967	-0.0926209	0.0477018	-1.94167	0.0521775	0.999703	Classical Monocyte	iPD_Control
MVB12B	73.2208	0.0423981	0.084885	0.499477	0.617443	0.999703	Classical Monocyte	iPD_Control
ZBTB43	121.973	-0.0292178	0.0747461	-0.390894	0.695875	0.999703	Classical Monocyte	iPD_Control
ZBTB34	53.4112	0.00810875	0.052993	0.153016	0.878386	0.999703	Classical Monocyte	iPD_Control
RALGPS1	28.4283	0.00788653	0.0853482	0.0924042	0.926377	0.999703	Classical Monocyte	iPD_Control
GARNL3	7.95256	0.159446	0.134412	1.18625	0.235524	0.999703	Classical Monocyte	iPD_Control
SLC2A8	16.3488	0.0161551	0.0976559	0.165429	0.868606	0.999703	Classical Monocyte	iPD_Control
ZNF79	9.26299	-0.018252	0.119543	-0.152681	0.87865	0.999703	Classical Monocyte	iPD_Control
LRSAM1	73.9317	0.0215422	0.0514118	0.419014	0.675206	0.999703	Classical Monocyte	iPD_Control
STXBP1	15.0628	0.0159182	0.106898	0.14891	0.881625	0.999703	Classical Monocyte	iPD_Control
PTRH1	32.4094	-0.0637356	0.076038	-0.838208	0.401914	0.999703	Classical Monocyte	iPD_Control
TOR2A	151.016	-0.0316611	0.0463383	-0.683259	0.494443	0.999703	Classical Monocyte	iPD_Control
SH2D3C	249.75	-0.0201245	0.0459253	-0.438201	0.661241	0.999703	Classical Monocyte	iPD_Control
CDK9	138.96	-0.0507485	0.0579303	-0.876028	0.381015	0.999703	Classical Monocyte	iPD_Control
FPGS	110.702	-0.0186788	0.0665802	-0.280545	0.779059	0.999703	Classical Monocyte	iPD_Control
ENG	167.953	-0.100328	0.0945409	-1.06121	0.288595	0.999703	Classical Monocyte	iPD_Control
ST6GALNAC6	38.3541	-0.121977	0.0922895	-1.32168	0.186275	0.999703	Classical Monocyte	iPD_Control
ST6GALNAC4	29.421	-0.0116949	0.0797515	-0.146642	0.883415	0.999703	Classical Monocyte	iPD_Control
DPM2	87.7615	-0.00876434	0.048796	-0.179612	0.857457	0.999703	Classical Monocyte	iPD_Control
FAM102A	11.3635	0.0106627	0.140871	0.0756913	0.939665	0.999703	Classical Monocyte	iPD_Control
NAIF1	12.7095	0.0965619	0.0953871	1.01232	0.311387	0.999703	Classical Monocyte	iPD_Control
SLC25A25	123.816	0.0623809	0.0744014	0.838436	0.401786	0.999703	Classical Monocyte	iPD_Control
PTGES2	99.3935	0.0346162	0.0414491	0.835149	0.403634	0.999703	Classical Monocyte	iPD_Control
CIZ1	101.377	0.0963233	0.0412922	2.33272	0.0196627	0.999703	Classical Monocyte	iPD_Control
DNM1	9.09436	0.152573	0.135367	1.12711	0.259696	0.999703	Classical Monocyte	iPD_Control
GOLGA2	100.297	-0.0324109	0.0449869	-0.720451	0.471247	0.999703	Classical Monocyte	iPD_Control
SWI5	47.3773	0.0314316	0.0641483	0.489983	0.624146	0.999703	Classical Monocyte	iPD_Control
TRUB2	25.3653	0.0842799	0.0834702	1.0097	0.312639	0.999703	Classical Monocyte	iPD_Control
COQ4	86.3775	0.0382598	0.0532864	0.718003	0.472756	0.999703	Classical Monocyte	iPD_Control
SLC27A4	24.769	0.0539364	0.071153	0.758034	0.44843	0.999703	Classical Monocyte	iPD_Control
URM1	160.886	0.0270282	0.0446149	0.605811	0.54464	0.999703	Classical Monocyte	iPD_Control
ODF2	76.4151	0.0103286	0.042918	0.240659	0.809819	0.999703	Classical Monocyte	iPD_Control
GLE1	65.5188	0.0217064	0.0482971	0.449435	0.653118	0.999703	Classical Monocyte	iPD_Control
SPTAN1	167.153	-0.00239287	0.0329157	-0.0726967	0.942047	0.999703	Classical Monocyte	iPD_Control
SET	748.263	-0.0369981	0.0344954	-1.07255	0.283472	0.999703	Classical Monocyte	iPD_Control
ZDHHC12	119.591	-0.0569953	0.0443414	-1.28537	0.198661	0.999703	Classical Monocyte	iPD_Control
ZER1	82.3109	-0.0658233	0.051561	-1.27661	0.201739	0.999703	Classical Monocyte	iPD_Control
TBC1D13	39.8015	-0.047332	0.057473	-0.823552	0.410194	0.999703	Classical Monocyte	iPD_Control
ENDOG	58.9276	-0.0488498	0.0639814	-0.7635	0.445165	0.999703	Classical Monocyte	iPD_Control
SPOUT1	36.4508	0.00152873	0.069879	0.0218768	0.982546	0.999703	Classical Monocyte	iPD_Control
KYAT1	10.846	0.114561	0.108832	1.05264	0.292504	0.999703	Classical Monocyte	iPD_Control
LRRC8A	41.9156	0.0695574	0.0678607	1.025	0.305362	0.999703	Classical Monocyte	iPD_Control
NUP188	40.484	0.0759943	0.0587012	1.2946	0.195459	0.999703	Classical Monocyte	iPD_Control
SH3GLB2	84.1516	0.0797979	0.0485713	1.6429	0.100403	0.999703	Classical Monocyte	iPD_Control
MIGA2	39.1691	0.0635145	0.0602425	1.05431	0.291739	0.999703	Classical Monocyte	iPD_Control
DOLPP1	7.94388	0.025615	0.1215	0.210823	0.833026	0.999703	Classical Monocyte	iPD_Control
CRAT	49.1119	0.0657155	0.0640734	1.02563	0.305066	0.999703	Classical Monocyte	iPD_Control
PTPA	88.4902	-0.0145962	0.0403062	-0.362133	0.717253	0.999703	Classical Monocyte	iPD_Control
IER5L	223.191	0.0665419	0.0954421	0.697197	0.48568	0.999703	Classical Monocyte	iPD_Control
NTMT1	98.7748	0.00626636	0.0539987	0.116046	0.907616	0.999703	Classical Monocyte	iPD_Control
ASB6	42.3773	0.0300024	0.0659764	0.454745	0.649293	0.999703	Classical Monocyte	iPD_Control
PTGES	4.18108	-0.309637	0.321603	-0.962794	0.335651	0.999703	Classical Monocyte	iPD_Control
TOR1B	54.2843	-0.0362749	0.0718898	-0.50459	0.613847	0.999703	Classical Monocyte	iPD_Control
TOR1A	71.7233	-0.0338049	0.0491289	-0.688087	0.491398	0.999703	Classical Monocyte	iPD_Control
USP20	53.801	0.0186337	0.0618591	0.301228	0.763241	0.999703	Classical Monocyte	iPD_Control
FNBP1	710.032	-0.0233388	0.027821	-0.83889	0.401531	0.999703	Classical Monocyte	iPD_Control
GPR107	129.994	0.00282812	0.045288	0.0624476	0.950206	0.999703	Classical Monocyte	iPD_Control
FUBP3	78.1524	0.014473	0.0395868	0.365602	0.714662	0.999703	Classical Monocyte	iPD_Control
EXOSC2	27.5707	-0.0328459	0.0669783	-0.490396	0.623853	0.999703	Classical Monocyte	iPD_Control
ABL1	98.3615	-0.0654618	0.0528567	-1.23848	0.215539	0.999703	Classical Monocyte	iPD_Control
NUP214	866.583	0.00282622	0.0433189	0.0652421	0.947981	0.999703	Classical Monocyte	iPD_Control
FAM78A	119.853	0.0536797	0.0484906	1.10701	0.268288	0.999703	Classical Monocyte	iPD_Control
PLPP7	5.03536	-0.0919528	0.173454	-0.530128	0.596023	0.999703	Classical Monocyte	iPD_Control
PRRC2B	345.655	0.0425602	0.043484	0.978755	0.327701	0.999703	Classical Monocyte	iPD_Control
POMT1	22.326	0.012999	0.0780069	0.166639	0.867654	0.999703	Classical Monocyte	iPD_Control
UCK1	41.6684	0.0856525	0.0573394	1.49378	0.135233	0.999703	Classical Monocyte	iPD_Control
RAPGEF1	542.241	-0.032961	0.080858	-0.407641	0.683538	0.999703	Classical Monocyte	iPD_Control
MED27	109.035	0.00110514	0.041256	0.0267873	0.978629	0.999703	Classical Monocyte	iPD_Control
NTNG2	52.3739	-0.00196445	0.120021	-0.0163676	0.986941	0.999703	Classical Monocyte	iPD_Control
SETX	544.275	-0.0288819	0.0285761	-1.0107	0.31216	0.999703	Classical Monocyte	iPD_Control
TTF1	64.7619	-0.00677575	0.0480276	-0.14108	0.887806	0.999703	Classical Monocyte	iPD_Control
DDX31	14.3168	0.085072	0.0941875	0.903219	0.366409	0.999703	Classical Monocyte	iPD_Control
GTF3C4	31.0469	-0.0120254	0.064582	-0.186204	0.852285	0.999703	Classical Monocyte	iPD_Control
SPACA9	7.72771	-0.105756	0.125603	-0.841984	0.399797	0.999703	Classical Monocyte	iPD_Control
TSC1	58.424	0.0138465	0.0520966	0.265785	0.790405	0.999703	Classical Monocyte	iPD_Control
GTF3C5	66.2335	-0.0821805	0.0447598	-1.83603	0.0663529	0.999703	Classical Monocyte	iPD_Control
RALGDS	83.1407	0.044497	0.0739197	0.601965	0.547198	0.999703	Classical Monocyte	iPD_Control
GBGT1	77.2949	0.00945965	0.0566439	0.167002	0.867368	0.999703	Classical Monocyte	iPD_Control
ABO	4.56431	0.246623	0.277719	0.888033	0.374523	0.999703	Classical Monocyte	iPD_Control
SURF6	53.8344	0.0514719	0.0646805	0.795786	0.426156	0.999703	Classical Monocyte	iPD_Control
MED22	38.3051	0.0314192	0.072403	0.433948	0.664326	0.999703	Classical Monocyte	iPD_Control
SURF1	259.932	-0.0682833	0.0497751	-1.37184	0.170114	0.999703	Classical Monocyte	iPD_Control
SURF2	85.4771	-0.0586002	0.0550585	-1.06433	0.287181	0.999703	Classical Monocyte	iPD_Control
SURF4	182.769	0.00135057	0.0328582	0.0411029	0.967214	0.999703	Classical Monocyte	iPD_Control
REXO4	33.8709	-0.0114575	0.071057	-0.161244	0.871901	0.999703	Classical Monocyte	iPD_Control
CACFD1	18.4546	0.103729	0.092487	1.12155	0.262055	0.999703	Classical Monocyte	iPD_Control
SLC2A6	143.162	0.010199	0.0523513	0.194819	0.845535	0.999703	Classical Monocyte	iPD_Control
VAV2	163.792	-0.0481206	0.0849347	-0.566559	0.571014	0.999703	Classical Monocyte	iPD_Control
BRD3OS	9.53367	-0.0832137	0.119081	-0.698797	0.484679	0.999703	Classical Monocyte	iPD_Control
BRD3	166.102	-0.0264984	0.0419032	-0.632371	0.527145	0.999703	Classical Monocyte	iPD_Control
WDR5	60.8592	-0.0207708	0.0502478	-0.413368	0.679337	0.999703	Classical Monocyte	iPD_Control
RXRA	641.871	-0.00887294	0.038589	-0.229934	0.818143	0.999703	Classical Monocyte	iPD_Control
FCN1	7061.07	-0.0668295	0.0562018	-1.1891	0.234401	0.999703	Classical Monocyte	iPD_Control
OLFM1	36.2602	0.321568	0.226246	1.42132	0.155223	0.999703	Classical Monocyte	iPD_Control
PPP1R26	13.0662	-0.0531916	0.109007	-0.487966	0.625574	0.999703	Classical Monocyte	iPD_Control
MRPS2	78.4458	-0.0255521	0.0517801	-0.493474	0.621677	0.999703	Classical Monocyte	iPD_Control
CAMSAP1	84.844	-0.0665967	0.0472752	-1.4087	0.158923	0.999703	Classical Monocyte	iPD_Control
UBAC1	214.175	0.0175518	0.0426775	0.411266	0.680877	0.999703	Classical Monocyte	iPD_Control
NACC2	319.704	-0.0293783	0.0461304	-0.636853	0.52422	0.999703	Classical Monocyte	iPD_Control
TMEM250	58.954	0.0331034	0.0650843	0.508623	0.611017	0.999703	Classical Monocyte	iPD_Control
QSOX2	18.2949	0.0817054	0.0905597	0.902228	0.366936	0.999703	Classical Monocyte	iPD_Control
GPSM1	7.72675	0.0364473	0.126026	0.289204	0.772425	0.999703	Classical Monocyte	iPD_Control
DNLZ	42.0424	0.0209772	0.089989	0.233109	0.815677	0.999703	Classical Monocyte	iPD_Control
CARD9	219.4	0.0236693	0.0586285	0.403716	0.686421	0.999703	Classical Monocyte	iPD_Control
SNAPC4	29.2527	0.0529542	0.0706966	0.749034	0.453837	0.999703	Classical Monocyte	iPD_Control
ENTR1	73.3968	0.0893374	0.0531973	1.67936	0.093082	0.999703	Classical Monocyte	iPD_Control
PMPCA	72.0405	0.0288803	0.0446315	0.647084	0.517578	0.999703	Classical Monocyte	iPD_Control
INPP5E	16.1246	0.0270798	0.0867413	0.312191	0.754895	0.999703	Classical Monocyte	iPD_Control
SEC16A	183.999	-0.00903565	0.0409548	-0.220625	0.825384	0.999703	Classical Monocyte	iPD_Control
NOTCH1	163.263	0.0407114	0.0742819	0.548067	0.583646	0.999703	Classical Monocyte	iPD_Control
EGFL7	5.30606	-0.115426	0.180786	-0.638468	0.523169	0.999703	Classical Monocyte	iPD_Control
AGPAT2	222.416	0.0158683	0.0423786	0.37444	0.708077	0.999703	Classical Monocyte	iPD_Control
TMEM141	146.576	-0.0352501	0.0508975	-0.69257	0.488579	0.999703	Classical Monocyte	iPD_Control
RABL6	261.764	0.017273	0.0338246	0.510664	0.609586	0.999703	Classical Monocyte	iPD_Control
AJM1	18.1932	-0.0478123	0.10619	-0.450254	0.652527	0.999703	Classical Monocyte	iPD_Control
PHPT1	325.493	-0.0345483	0.0606193	-0.569923	0.56873	0.999703	Classical Monocyte	iPD_Control
EDF1	967.363	-0.023068	0.0482935	-0.477664	0.63289	0.999703	Classical Monocyte	iPD_Control
TRAF2	13.07	-0.133525	0.0956238	-1.39636	0.162607	0.999703	Classical Monocyte	iPD_Control
FBXW5	258.312	0.0231417	0.0344696	0.671364	0.501988	0.999703	Classical Monocyte	iPD_Control
PTGDS	5.23949	-0.111317	0.598776	-0.185907	0.852518	0.999703	Classical Monocyte	iPD_Control
PAXX	331.979	0.0151702	0.043256	0.350707	0.725808	0.999703	Classical Monocyte	iPD_Control
CLIC3	3.1474	0.153432	0.373859	0.4104	0.681512	0.999703	Classical Monocyte	iPD_Control
ABCA2	13.1151	-0.131839	0.114887	-1.14756	0.251151	0.999703	Classical Monocyte	iPD_Control
FUT7	45.3421	-0.0105466	0.0812157	-0.129859	0.896678	0.999703	Classical Monocyte	iPD_Control
NPDC1	5.86272	0.188225	0.185617	1.01405	0.31056	0.999703	Classical Monocyte	iPD_Control
SAPCD2	11.6767	-0.112567	0.253553	-0.443957	0.657074	0.999703	Classical Monocyte	iPD_Control
UAP1L1	64.6397	-0.125037	0.1313	-0.952304	0.340943	0.999703	Classical Monocyte	iPD_Control
MAN1B1	89.2988	-0.0157127	0.0449585	-0.349495	0.726718	0.999703	Classical Monocyte	iPD_Control
DPP7	360.289	-0.0355913	0.0364687	-0.975941	0.329094	0.999703	Classical Monocyte	iPD_Control
ANAPC2	58.9806	0.0378645	0.0567811	0.66685	0.504868	0.999703	Classical Monocyte	iPD_Control
SSNA1	279.652	-0.0191221	0.0366252	-0.522103	0.601599	0.999703	Classical Monocyte	iPD_Control
TPRN	26.3173	-0.0707767	0.0724764	-0.976548	0.328793	0.999703	Classical Monocyte	iPD_Control
TMEM203	96.8868	-0.0420686	0.0437016	-0.962633	0.335732	0.999703	Classical Monocyte	iPD_Control
NDOR1	47.2081	0.0281536	0.0568985	0.494803	0.620739	0.999703	Classical Monocyte	iPD_Control
BX255925.3	22.0803	-0.0284164	0.1063	-0.267323	0.78922	0.999703	Classical Monocyte	iPD_Control
TUBB4B	247.581	0.0548186	0.0527119	1.03996	0.298356	0.999703	Classical Monocyte	iPD_Control
NELFB	113.541	0.017634	0.038635	0.456425	0.648084	0.999703	Classical Monocyte	iPD_Control
TOR4A	53.3099	-0.012437	0.0599403	-0.207491	0.835627	0.999703	Classical Monocyte	iPD_Control
EXD3	42.4603	0.00165878	0.0626354	0.0264831	0.978872	0.999703	Classical Monocyte	iPD_Control
NOXA1	40.0435	0.0443886	0.087308	0.508414	0.611163	0.999703	Classical Monocyte	iPD_Control
NSMF	72.1531	0.0569731	0.0638947	0.891671	0.372569	0.999703	Classical Monocyte	iPD_Control
PNPLA7	7.8712	0.142337	0.138759	1.02579	0.304992	0.999703	Classical Monocyte	iPD_Control
MRPL41	358.389	-0.0236052	0.0572532	-0.412295	0.680123	0.999703	Classical Monocyte	iPD_Control
DPH7	42.1182	-0.0116808	0.0576484	-0.202621	0.839431	0.999703	Classical Monocyte	iPD_Control
ZMYND19	25.4917	0.0174072	0.0744579	0.233786	0.815151	0.999703	Classical Monocyte	iPD_Control
ARRDC1	267.946	0.00446706	0.0405754	0.110093	0.912336	0.999703	Classical Monocyte	iPD_Control
EHMT1	325.212	-0.00648128	0.0300281	-0.21584	0.829112	0.999703	Classical Monocyte	iPD_Control
ZMYND11	60.151	-0.0172665	0.0588048	-0.293624	0.769045	0.999703	Classical Monocyte	iPD_Control
LARP4B	368.577	-0.00253301	0.0306498	-0.0826437	0.934135	0.999703	Classical Monocyte	iPD_Control
GTPBP4	85.5234	0.0384408	0.0431874	0.890094	0.373416	0.999703	Classical Monocyte	iPD_Control
IDI1	141.025	0.00499125	0.054136	0.0921984	0.92654	0.999703	Classical Monocyte	iPD_Control
WDR37	194.084	0.0325985	0.0390017	0.835822	0.403255	0.999703	Classical Monocyte	iPD_Control
PFKP	44.309	-0.0329088	0.0767294	-0.428895	0.668	0.999703	Classical Monocyte	iPD_Control
PITRM1	54.2669	-0.000541298	0.0481326	-0.011246	0.991027	0.999703	Classical Monocyte	iPD_Control
KLF6	2142.97	-0.124723	0.0828179	-1.50599	0.132069	0.999703	Classical Monocyte	iPD_Control
AKR1E2	7.78438	0.40421	0.196516	2.05688	0.0396978	0.999703	Classical Monocyte	iPD_Control
NET1	12.7797	0.114211	0.128663	0.887673	0.374717	0.999703	Classical Monocyte	iPD_Control
ASB13	73.6577	-0.0130516	0.0619567	-0.210656	0.833156	0.999703	Classical Monocyte	iPD_Control
TASOR2	183.115	-0.0245975	0.0419942	-0.585737	0.558052	0.999703	Classical Monocyte	iPD_Control
GDI2	807.301	-0.0316712	0.0383852	-0.825087	0.409322	0.999703	Classical Monocyte	iPD_Control
ANKRD16	10.5567	0.146275	0.110345	1.32561	0.184967	0.999703	Classical Monocyte	iPD_Control
FBH1	96.8462	0.027312	0.0472389	0.578167	0.563152	0.999703	Classical Monocyte	iPD_Control
IL15RA	79.6365	-0.0447533	0.0767819	-0.582863	0.559986	0.999703	Classical Monocyte	iPD_Control
RBM17	348.739	0.000682596	0.0330665	0.0206431	0.98353	0.999703	Classical Monocyte	iPD_Control
PFKFB3	404.145	-0.0947266	0.0991679	-0.955215	0.339469	0.999703	Classical Monocyte	iPD_Control
PRKCQ	7.15836	0.178393	0.229169	0.778434	0.436313	0.999703	Classical Monocyte	iPD_Control
SFMBT2	117.1	0.0938085	0.0951005	0.986414	0.32393	0.999703	Classical Monocyte	iPD_Control
KIN	111.113	-0.0304878	0.0450013	-0.677486	0.498098	0.999703	Classical Monocyte	iPD_Control
ATP5F1C	526.413	-0.0150586	0.0420649	-0.357986	0.720354	0.999703	Classical Monocyte	iPD_Control
TAF3	157.039	-0.0298047	0.0418356	-0.712426	0.476201	0.999703	Classical Monocyte	iPD_Control
GATA3	3.92005	0.0715904	0.279711	0.255944	0.797994	0.999703	Classical Monocyte	iPD_Control
CELF2	1439.44	0.0325403	0.041814	0.778214	0.436443	0.999703	Classical Monocyte	iPD_Control
USP6NL	97.0092	-0.0251018	0.0454677	-0.552079	0.580894	0.999703	Classical Monocyte	iPD_Control
ECHDC3	47.4503	-0.00494353	0.0886596	-0.0557585	0.955534	0.999703	Classical Monocyte	iPD_Control
PROSER2	28.2324	0.0747114	0.108714	0.687229	0.491938	0.999703	Classical Monocyte	iPD_Control
UPF2	208.581	-0.00232683	0.052552	-0.0442768	0.964684	0.999703	Classical Monocyte	iPD_Control
DHTKD1	47.2773	-0.125394	0.0612609	-2.04688	0.0406699	0.999703	Classical Monocyte	iPD_Control
SEC61A2	8.54825	0.0714753	0.130945	0.545843	0.585174	0.999703	Classical Monocyte	iPD_Control
NUDT5	108.351	-0.0131102	0.0478671	-0.273887	0.784172	0.999703	Classical Monocyte	iPD_Control
CDC123	114.881	0.018111	0.0431233	0.419982	0.674499	0.999703	Classical Monocyte	iPD_Control
CAMK1D	455.357	-0.0906236	0.0648366	-1.39772	0.162196	0.999703	Classical Monocyte	iPD_Control
OPTN	20.5008	-0.1394	0.172001	-0.81046	0.417676	0.999703	Classical Monocyte	iPD_Control
PHYH	41.0897	0.0706284	0.0683856	1.0328	0.301699	0.999703	Classical Monocyte	iPD_Control
SEPHS1	48.139	0.0581643	0.0510721	1.13887	0.254758	0.999703	Classical Monocyte	iPD_Control
PRPF18	78.0165	0.0463694	0.0435115	1.06568	0.286568	0.999703	Classical Monocyte	iPD_Control
FRMD4A	5.46739	0.148014	0.178332	0.829991	0.406544	0.999703	Classical Monocyte	iPD_Control
FAM107B	409.217	0.0198944	0.0543417	0.366097	0.714292	0.999703	Classical Monocyte	iPD_Control
HSPA14	20.0078	-0.0918835	0.077724	-1.18218	0.237135	0.999703	Classical Monocyte	iPD_Control
DCLRE1C	88.8953	0.0407755	0.0444183	0.917988	0.358625	0.999703	Classical Monocyte	iPD_Control
NMT2	8.17411	-0.00819003	0.133712	-0.0612513	0.951159	0.999703	Classical Monocyte	iPD_Control
MINDY3	73.1224	-0.0371781	0.0481785	-0.771673	0.440308	0.999703	Classical Monocyte	iPD_Control
PTER	44.582	-0.00440117	0.0623752	-0.0705597	0.943748	0.999703	Classical Monocyte	iPD_Control
RSU1	172.866	-0.0139601	0.0347947	-0.401214	0.688263	0.999703	Classical Monocyte	iPD_Control
CUBN	39.2489	-0.0843923	0.147362	-0.572689	0.566855	0.999703	Classical Monocyte	iPD_Control
TRDMT1	74.179	-0.0819372	0.0899771	-0.910645	0.362483	0.999703	Classical Monocyte	iPD_Control
VIM	11253.9	-0.0927694	0.0484426	-1.91504	0.0554877	0.999703	Classical Monocyte	iPD_Control
STAM	67.1709	0.0273815	0.0451044	0.60707	0.543804	0.999703	Classical Monocyte	iPD_Control
NSUN6	79.021	-0.0826368	0.0760764	-1.08623	0.277375	0.999703	Classical Monocyte	iPD_Control
ARL5B	67.9431	-0.061538	0.0876462	-0.702119	0.482605	0.999703	Classical Monocyte	iPD_Control
PLXDC2	2340.39	-0.018612	0.0348646	-0.533837	0.593454	0.999703	Classical Monocyte	iPD_Control
NEBL	48.4446	-1.18396	1.03959	-1.13888	0.254753	0.999703	Classical Monocyte	iPD_Control
MLLT10	220.643	-0.0353529	0.036974	-0.956156	0.338993	0.999703	Classical Monocyte	iPD_Control
DNAJC1	319.505	0.00698162	0.0366737	0.190371	0.849018	0.999703	Classical Monocyte	iPD_Control
COMMD3	161.61	0.0145861	0.0444527	0.328127	0.742815	0.999703	Classical Monocyte	iPD_Control
BMI1	43.598	0.0366281	0.055826	0.656113	0.511752	0.999703	Classical Monocyte	iPD_Control
SPAG6	10.4857	-0.0272482	0.106534	-0.25577	0.798129	0.999703	Classical Monocyte	iPD_Control
PIP4K2A	339.166	-0.0153449	0.0306186	-0.501164	0.616255	0.999703	Classical Monocyte	iPD_Control
MSRB2	193.177	-0.00886155	0.0534341	-0.165841	0.868282	0.999703	Classical Monocyte	iPD_Control
OTUD1	137.244	-0.122781	0.107437	-1.14282	0.253113	0.999703	Classical Monocyte	iPD_Control
ARHGAP21	175.047	-0.0914982	0.049306	-1.85572	0.0634931	0.999703	Classical Monocyte	iPD_Control
APBB1IP	854.969	-0.0283213	0.0353262	-0.801709	0.422721	0.999703	Classical Monocyte	iPD_Control
PDSS1	37.414	0.0577606	0.0641186	0.90084	0.367673	0.999703	Classical Monocyte	iPD_Control
ABI1	309.21	-0.0380897	0.0279382	-1.36335	0.172771	0.999703	Classical Monocyte	iPD_Control
ANKRD26	42.68	-0.0124547	0.0721548	-0.172611	0.862957	0.999703	Classical Monocyte	iPD_Control
YME1L1	412.773	-0.0481109	0.0322459	-1.492	0.135699	0.999703	Classical Monocyte	iPD_Control
MASTL	32.6101	-0.00501512	0.0724491	-0.0692227	0.944812	0.999703	Classical Monocyte	iPD_Control
ACBD5	93.3475	-0.00260436	0.0407128	-0.063969	0.948995	0.999703	Classical Monocyte	iPD_Control
RAB18	207.724	0.000561791	0.0349237	0.0160863	0.987166	0.999703	Classical Monocyte	iPD_Control
MPP7	457.198	0.0032643	0.0544145	0.0599896	0.952164	0.999703	Classical Monocyte	iPD_Control
WAC	585.879	-0.0402565	0.0330641	-1.21753	0.223402	0.999703	Classical Monocyte	iPD_Control
SVIL	276.004	-0.0361762	0.0485545	-0.745064	0.456233	0.999703	Classical Monocyte	iPD_Control
MTPAP	35.6196	-0.0301929	0.0665137	-0.453935	0.649876	0.999703	Classical Monocyte	iPD_Control
MAP3K8	604.336	0.147868	0.102695	1.43988	0.149902	0.999703	Classical Monocyte	iPD_Control
ZNF438	193.85	-0.0115854	0.057671	-0.200888	0.840786	0.999703	Classical Monocyte	iPD_Control
ZEB1	7.67298	0.263365	0.227378	1.15827	0.246754	0.999703	Classical Monocyte	iPD_Control
ARHGAP12	87.0723	-0.0356624	0.0804757	-0.443145	0.657661	0.999703	Classical Monocyte	iPD_Control
KIF5B	357.323	-0.012218	0.0270257	-0.452087	0.651206	0.999703	Classical Monocyte	iPD_Control
EPC1	444.954	0.00404698	0.0425219	0.0951739	0.924177	0.999703	Classical Monocyte	iPD_Control
CCDC7	23.8728	0.0296814	0.0967497	0.306785	0.759007	0.999703	Classical Monocyte	iPD_Control
ITGB1	353.392	-0.0195436	0.0396259	-0.493203	0.621869	0.999703	Classical Monocyte	iPD_Control
NRP1	13.6917	0.0532165	0.223812	0.237774	0.812057	0.999703	Classical Monocyte	iPD_Control
CUL2	99.2402	-0.00144195	0.0408462	-0.0353021	0.971839	0.999703	Classical Monocyte	iPD_Control
CREM	150.691	-0.0551314	0.0712718	-0.773538	0.439204	0.999703	Classical Monocyte	iPD_Control
CCNY	733.991	-0.00309381	0.0429832	-0.0719772	0.94262	0.999703	Classical Monocyte	iPD_Control
ZNF248	11.8014	0.080057	0.109695	0.729814	0.465504	0.999703	Classical Monocyte	iPD_Control
ZNF25	37.2652	-0.0079142	0.063939	-0.123777	0.901492	0.999703	Classical Monocyte	iPD_Control
ZNF33A	132.989	-0.0286323	0.0412791	-0.693627	0.487916	0.999703	Classical Monocyte	iPD_Control
ZNF37A	50.2601	-0.0124134	0.0663755	-0.187017	0.851647	0.999703	Classical Monocyte	iPD_Control
ZNF33B	48.2737	-0.0372405	0.0650478	-0.572509	0.566977	0.999703	Classical Monocyte	iPD_Control
BMS1	58.1706	-0.0053019	0.0504474	-0.105098	0.916298	0.999703	Classical Monocyte	iPD_Control
CSGALNACT2	557.362	0.0272124	0.0413706	0.657771	0.510685	0.999703	Classical Monocyte	iPD_Control
HNRNPF	679.75	-0.0389434	0.0374923	-1.0387	0.298943	0.999703	Classical Monocyte	iPD_Control
ZNF487	182.106	-0.107068	0.0648119	-1.65199	0.0985376	0.999703	Classical Monocyte	iPD_Control
ZNF32	56.763	0.0142531	0.0648082	0.219928	0.825927	0.999703	Classical Monocyte	iPD_Control
RASSF4	414.6	0.00117052	0.0376183	0.0311157	0.975177	0.999703	Classical Monocyte	iPD_Control
ZNF22	60.3204	-0.00450224	0.0670055	-0.067192	0.946429	0.999703	Classical Monocyte	iPD_Control
ALOX5	711.774	0.000224044	0.0359288	0.00623578	0.995025	0.999703	Classical Monocyte	iPD_Control
2026-03-08	65.8236	-0.091459	0.0560063	-1.63301	0.102466	0.999703	Classical Monocyte	iPD_Control
ZFAND4	21.1749	-0.00492222	0.100482	-0.0489862	0.96093	0.999703	Classical Monocyte	iPD_Control
WASHC2C	324.125	-0.106198	0.0489256	-2.17061	0.0299605	0.999703	Classical Monocyte	iPD_Control
AGAP4	29.6937	-0.00633321	0.0783908	-0.0807902	0.935609	0.999703	Classical Monocyte	iPD_Control
TIMM23	93.4289	-0.0260758	0.0422011	-0.617895	0.536645	0.999703	Classical Monocyte	iPD_Control
NCOA4	900.874	-0.0329583	0.0390534	-0.843929	0.398709	0.999703	Classical Monocyte	iPD_Control
AGAP9	20.9159	0.160771	0.170429	0.943331	0.345511	0.999703	Classical Monocyte	iPD_Control
MAPK8	183.094	0.0021955	0.0541005	0.0405819	0.967629	0.999703	Classical Monocyte	iPD_Control
ARHGAP22	50.8862	0.0993516	0.137405	0.723056	0.469646	0.999703	Classical Monocyte	iPD_Control
WDFY4	183.614	0.0326281	0.0484802	0.673018	0.500936	0.999703	Classical Monocyte	iPD_Control
TMEM273	11.0067	0.0671235	0.129466	0.518466	0.604133	0.999703	Classical Monocyte	iPD_Control
ERCC6	59.7447	-0.0134258	0.0556391	-0.241301	0.809322	0.999703	Classical Monocyte	iPD_Control
PARG	83.0743	-0.0179024	0.051773	-0.345787	0.729503	0.999703	Classical Monocyte	iPD_Control
TIMM23B	9.78774	-0.133139	0.112194	-1.18668	0.235353	0.999703	Classical Monocyte	iPD_Control
WASHC2A	207.273	0.0215176	0.0425103	0.506172	0.612736	0.999703	Classical Monocyte	iPD_Control
SGMS1	272.531	0.000495538	0.042562	0.0116427	0.990711	0.999703	Classical Monocyte	iPD_Control
CSTF2T	32.4849	-0.0384252	0.0765183	-0.50217	0.615548	0.999703	Classical Monocyte	iPD_Control
IPMK	351.574	-0.0506966	0.0633725	-0.799979	0.423723	0.999703	Classical Monocyte	iPD_Control
CISD1	54.3155	-0.0742364	0.0862616	-0.860596	0.38946	0.999703	Classical Monocyte	iPD_Control
UBE2D1	506.498	-0.0767066	0.0591553	-1.2967	0.194735	0.999703	Classical Monocyte	iPD_Control
TFAM	127.225	-0.086928	0.0652059	-1.33313	0.182489	0.999703	Classical Monocyte	iPD_Control
BICC1	8.01831	0.394418	0.200251	1.96961	0.0488828	0.999703	Classical Monocyte	iPD_Control
CCDC6	167.905	-0.0518713	0.0400469	-1.29527	0.195229	0.999703	Classical Monocyte	iPD_Control
ANK3	12.1167	0.112064	0.259231	0.432295	0.665527	0.999703	Classical Monocyte	iPD_Control
RHOBTB1	11.4487	0.100955	0.123337	0.818534	0.413053	0.999703	Classical Monocyte	iPD_Control
ARID5B	104.407	-0.133177	0.0989039	-1.34652	0.178134	0.999703	Classical Monocyte	iPD_Control
ZNF365	5.64403	-0.218451	0.21832	-1.0006	0.317021	0.999703	Classical Monocyte	iPD_Control
ADO	29.5884	-0.105357	0.0768529	-1.37089	0.170408	0.999703	Classical Monocyte	iPD_Control
EGR2	65.2109	-0.427851	0.246141	-1.73824	0.0821688	0.999703	Classical Monocyte	iPD_Control
NRBF2	131.407	-0.0746162	0.070921	-1.0521	0.292753	0.999703	Classical Monocyte	iPD_Control
JMJD1C	1164.38	-0.0163423	0.0448026	-0.364762	0.715289	0.999703	Classical Monocyte	iPD_Control
REEP3	184.708	-0.012811	0.0371178	-0.345145	0.729985	0.999703	Classical Monocyte	iPD_Control
SIRT1	122.901	-0.0224081	0.0475935	-0.470822	0.637768	0.999703	Classical Monocyte	iPD_Control
HERC4	198.299	-0.0675941	0.0627405	-1.07736	0.28132	0.999703	Classical Monocyte	iPD_Control
PBLD	18.6613	-0.032859	0.0827777	-0.396955	0.691401	0.999703	Classical Monocyte	iPD_Control
HNRNPH3	299.076	-0.0276823	0.0326885	-0.846851	0.397078	0.999703	Classical Monocyte	iPD_Control
RUFY2	59.0417	0.0254521	0.0498691	0.510377	0.609787	0.999703	Classical Monocyte	iPD_Control
SLC25A16	60.7606	0.0742872	0.0504997	1.47104	0.14128	0.999703	Classical Monocyte	iPD_Control
CCAR1	206.09	0.000142317	0.0339675	0.00418981	0.996657	0.999703	Classical Monocyte	iPD_Control
DDX50	106.344	0.00749079	0.0393015	0.190598	0.848841	0.999703	Classical Monocyte	iPD_Control
DDX21	609.273	-0.0717734	0.0515928	-1.39115	0.164179	0.999703	Classical Monocyte	iPD_Control
KIF1BP	13.8369	-0.168716	0.114194	-1.47745	0.139554	0.999703	Classical Monocyte	iPD_Control
SRGN	5872.52	-0.0604579	0.0532815	-1.13469	0.256506	0.999703	Classical Monocyte	iPD_Control
VPS26A	173.441	-0.0381102	0.0357027	-1.06743	0.285778	0.999703	Classical Monocyte	iPD_Control
SUPV3L1	52.2547	0.00882972	0.0616583	0.143204	0.886129	0.999703	Classical Monocyte	iPD_Control
HK1	397.902	-0.00807117	0.0271745	-0.297013	0.766457	0.999703	Classical Monocyte	iPD_Control
H2AFY2	4.95604	0.220787	0.196123	1.12576	0.260266	0.999703	Classical Monocyte	iPD_Control
TYSND1	34.2106	0.0302218	0.06206	0.486978	0.626274	0.999703	Classical Monocyte	iPD_Control
SAR1A	141.955	-0.0135592	0.0381413	-0.3555	0.722215	0.999703	Classical Monocyte	iPD_Control
PPA1	232.813	0.0748846	0.0762662	0.981885	0.326156	0.999703	Classical Monocyte	iPD_Control
EIF4EBP2	375.796	0.0156205	0.0265564	0.588202	0.556397	0.999703	Classical Monocyte	iPD_Control
PRF1	9.00007	-0.27279	0.388048	-0.702979	0.482069	0.999703	Classical Monocyte	iPD_Control
SGPL1	80.6654	-0.024974	0.0406399	-0.614521	0.538871	0.999703	Classical Monocyte	iPD_Control
PCBD1	92.0325	-0.00871306	0.0630238	-0.13825	0.890043	0.999703	Classical Monocyte	iPD_Control
UNC5B	3.40131	-0.20975	0.336961	-0.622474	0.53363	0.999703	Classical Monocyte	iPD_Control
SLC29A3	42.1081	0.0166718	0.0632269	0.263682	0.792025	0.999703	Classical Monocyte	iPD_Control
CDH23	153.742	0.0225725	0.0516167	0.43731	0.661887	0.999703	Classical Monocyte	iPD_Control
VSIR	2071.27	0.00661661	0.0349049	0.189561	0.849653	0.999703	Classical Monocyte	iPD_Control
PSAP	6992.62	-0.0379113	0.0355872	-1.06531	0.286738	0.999703	Classical Monocyte	iPD_Control
SPOCK2	13.7896	0.227636	0.24717	0.92097	0.357066	0.999703	Classical Monocyte	iPD_Control
ASCC1	50.1561	-0.070562	0.0599349	-1.17731	0.239071	0.999703	Classical Monocyte	iPD_Control
ANAPC16	416.097	-0.00461234	0.0334876	-0.137733	0.890452	0.999703	Classical Monocyte	iPD_Control
DDIT4	379.054	0.0934436	0.162611	0.574646	0.565531	0.999703	Classical Monocyte	iPD_Control
DNAJB12	203.891	-0.0535718	0.0359112	-1.49179	0.135755	0.999703	Classical Monocyte	iPD_Control
MICU1	431.165	0.0117654	0.0475257	0.24756	0.804475	0.999703	Classical Monocyte	iPD_Control
MCU	141.78	0.0237355	0.0533205	0.445148	0.656213	0.999703	Classical Monocyte	iPD_Control
P4HA1	140.053	-0.00231539	0.0478541	-0.0483845	0.96141	0.999703	Classical Monocyte	iPD_Control
NUDT13	7.46159	0.112061	0.13073	0.857192	0.391339	0.999703	Classical Monocyte	iPD_Control
ECD	112.932	0.0312684	0.0486213	0.643101	0.520159	0.999703	Classical Monocyte	iPD_Control
FAM149B1	36.9083	-0.0561835	0.0622347	-0.902768	0.366649	0.999703	Classical Monocyte	iPD_Control
DNAJC9	22.3216	-0.0775633	0.0776498	-0.998886	0.31785	0.999703	Classical Monocyte	iPD_Control
MRPS16	141.187	0.0604894	0.0442217	1.36787	0.171354	0.999703	Classical Monocyte	iPD_Control
ANXA7	308.121	-0.0185603	0.0309339	-0.600001	0.548506	0.999703	Classical Monocyte	iPD_Control
MSS51	7.60714	-0.108604	0.123957	-0.876142	0.380953	0.999703	Classical Monocyte	iPD_Control
PPP3CB	148.429	0.0143089	0.0408093	0.350629	0.725867	0.999703	Classical Monocyte	iPD_Control
USP54	7.83694	-0.00964416	0.136969	-0.0704111	0.943866	0.999703	Classical Monocyte	iPD_Control
AGAP5	9.70708	0.00359515	0.122473	0.0293547	0.976582	0.999703	Classical Monocyte	iPD_Control
SEC24C	128.223	0.0399308	0.0375582	1.06317	0.287704	0.999703	Classical Monocyte	iPD_Control
FUT11	43.1372	-0.0399428	0.0592801	-0.673797	0.50044	0.999703	Classical Monocyte	iPD_Control
CHCHD1	143.314	-0.0642272	0.0561218	-1.14443	0.252447	0.999703	Classical Monocyte	iPD_Control
ZSWIM8	105.729	0.0095616	0.0427741	0.223537	0.823117	0.999703	Classical Monocyte	iPD_Control
NDST2	127.189	0.0149714	0.0536308	0.279156	0.780125	0.999703	Classical Monocyte	iPD_Control
CAMK2G	132.144	0.0524683	0.0513593	1.02159	0.306974	0.999703	Classical Monocyte	iPD_Control
VCL	339.544	0.0166494	0.0428642	0.388422	0.697703	0.999703	Classical Monocyte	iPD_Control
AP3M1	98.7097	0.0638681	0.0410541	1.55571	0.119778	0.999703	Classical Monocyte	iPD_Control
ADK	442.986	0.0399948	0.156454	0.255632	0.798235	0.999703	Classical Monocyte	iPD_Control
KAT6B	218.118	0.0356877	0.0435465	0.819529	0.412484	0.999703	Classical Monocyte	iPD_Control
SAMD8	192.396	0.01343	0.0449841	0.29855	0.765284	0.999703	Classical Monocyte	iPD_Control
VDAC2	405.177	0.0125555	0.0521944	0.240552	0.809902	0.999703	Classical Monocyte	iPD_Control
COMTD1	62.8207	-0.0363597	0.0573652	-0.633829	0.526192	0.999703	Classical Monocyte	iPD_Control
ZNF503	62.4588	-0.0369309	0.126085	-0.292903	0.769596	0.999703	Classical Monocyte	iPD_Control
LRMDA	1468.56	0.0661782	0.0543014	1.21872	0.222951	0.999703	Classical Monocyte	iPD_Control
KCNMA1	9.01319	0.509236	0.345764	1.47278	0.140809	0.999703	Classical Monocyte	iPD_Control
DLG5	5.38347	0.120428	0.194193	0.620148	0.535161	0.999703	Classical Monocyte	iPD_Control
POLR3A	39.434	-0.0158289	0.0689447	-0.229588	0.818412	0.999703	Classical Monocyte	iPD_Control
ZMIZ1	540.008	0.0369088	0.0522805	0.705976	0.480203	0.999703	Classical Monocyte	iPD_Control
PPIF	217.632	0.128584	0.0984402	1.30621	0.191481	0.999703	Classical Monocyte	iPD_Control
ZCCHC24	49.3266	-0.0268595	0.0798746	-0.336271	0.736666	0.999703	Classical Monocyte	iPD_Control
TMEM254	28.0844	0.0295629	0.065005	0.454779	0.649268	0.999703	Classical Monocyte	iPD_Control
ANXA11	671.256	0.00843245	0.0412499	0.204424	0.838022	0.999703	Classical Monocyte	iPD_Control
PRXL2A	9.35571	0.332463	0.155406	2.13932	0.03241	0.999703	Classical Monocyte	iPD_Control
TSPAN14	322.251	0.0166803	0.0367172	0.454292	0.649619	0.999703	Classical Monocyte	iPD_Control
GHITM	402.171	-0.0186583	0.0428034	-0.435908	0.662904	0.999703	Classical Monocyte	iPD_Control
CCSER2	100.116	0.0739827	0.0379361	1.95019	0.0511532	0.999703	Classical Monocyte	iPD_Control
WAPL	288.388	0.0164722	0.0283924	0.580161	0.561806	0.999703	Classical Monocyte	iPD_Control
BMPR1A	6.34143	-0.0517725	0.155974	-0.33193	0.739942	0.999703	Classical Monocyte	iPD_Control
GLUD1	364.779	-0.0254182	0.0321243	-0.791246	0.4288	0.999703	Classical Monocyte	iPD_Control
SHLD2	153.236	-0.0149069	0.0464713	-0.320777	0.748379	0.999703	Classical Monocyte	iPD_Control
MINPP1	14.1594	-0.151315	0.105033	-1.44065	0.149684	0.999703	Classical Monocyte	iPD_Control
PAPSS2	70.0538	0.0638366	0.139273	0.458355	0.646697	0.999703	Classical Monocyte	iPD_Control
ATAD1	41.6582	0.0399356	0.0562545	0.709909	0.47776	0.999703	Classical Monocyte	iPD_Control
PTEN	739.152	0.0241045	0.0302908	0.795768	0.426167	0.999703	Classical Monocyte	iPD_Control
RNLS	22.2978	0.00577437	0.0876854	0.0658533	0.947495	0.999703	Classical Monocyte	iPD_Control
LIPN	46.4214	0.0793823	0.117125	0.677755	0.497927	0.999703	Classical Monocyte	iPD_Control
ANKRD22	14.7864	-0.116473	0.249744	-0.46637	0.64095	0.999703	Classical Monocyte	iPD_Control
STAMBPL1	6.21327	0.0586602	0.164656	0.356258	0.721647	0.999703	Classical Monocyte	iPD_Control
ACTA2	7.44784	0.179597	0.186125	0.964927	0.334581	0.999703	Classical Monocyte	iPD_Control
FAS	60.703	0.0378421	0.0811415	0.466372	0.640949	0.999703	Classical Monocyte	iPD_Control
LIPA	186.499	-0.0660618	0.116941	-0.564916	0.572131	0.999703	Classical Monocyte	iPD_Control
IFIT2	99.6141	0.0611405	0.170243	0.359136	0.719493	0.999703	Classical Monocyte	iPD_Control
IFIT3	67.6148	-0.0223689	0.192903	-0.11596	0.907684	0.999703	Classical Monocyte	iPD_Control
IFIT1	33.9211	-0.0465096	0.206858	-0.224839	0.822105	0.999703	Classical Monocyte	iPD_Control
IFIT5	41.3245	0.0022264	0.092804	0.0239904	0.98086	0.999703	Classical Monocyte	iPD_Control
KIF20B	29.1783	0.00472788	0.0722658	0.0654235	0.947837	0.999703	Classical Monocyte	iPD_Control
HTR7	6.28174	-0.0437936	0.163518	-0.267821	0.788837	0.999703	Classical Monocyte	iPD_Control
PCGF5	234.569	-0.0395035	0.0494907	-0.7982	0.424754	0.999703	Classical Monocyte	iPD_Control
TNKS2	310.033	0.0664252	0.0297798	2.23055	0.0257111	0.999703	Classical Monocyte	iPD_Control
FGFBP3	10.213	-0.10802	0.109539	-0.986135	0.324067	0.999703	Classical Monocyte	iPD_Control
BTAF1	320.176	0.0753954	0.0593383	1.2706	0.20387	0.999703	Classical Monocyte	iPD_Control
CPEB3	121.982	-0.0363991	0.058027	-0.627278	0.530477	0.999703	Classical Monocyte	iPD_Control
2026-03-05	110.385	0.0791328	0.0429406	1.84285	0.0653515	0.999703	Classical Monocyte	iPD_Control
IDE	81.7506	-0.0184463	0.0494468	-0.373054	0.709108	0.999703	Classical Monocyte	iPD_Control
HHEX	229.948	-0.0496813	0.04923	-1.00917	0.312894	0.999703	Classical Monocyte	iPD_Control
EXOC6	177.413	0.0226462	0.0437691	0.517402	0.604876	0.999703	Classical Monocyte	iPD_Control
MYOF	157.07	-0.121796	0.0957986	-1.27138	0.203594	0.999703	Classical Monocyte	iPD_Control
FRA10AC1	63.1251	0.161481	0.0779221	2.07234	0.0382341	0.999703	Classical Monocyte	iPD_Control
NOC3L	21.452	0.110912	0.0900674	1.23143	0.218161	0.999703	Classical Monocyte	iPD_Control
TBC1D12	134.067	0.0825157	0.0803559	1.02688	0.304478	0.999703	Classical Monocyte	iPD_Control
PDLIM1	17.5042	-0.086799	0.171196	-0.507017	0.612143	0.999703	Classical Monocyte	iPD_Control
TCTN3	33.9015	-0.0120642	0.0717977	-0.16803	0.86656	0.999703	Classical Monocyte	iPD_Control
ENTPD1	415.583	0.0141557	0.0382255	0.370322	0.711143	0.999703	Classical Monocyte	iPD_Control
CC2D2B	24.6565	0.0702132	0.103584	0.67784	0.497873	0.999703	Classical Monocyte	iPD_Control
CCNJ	29.5589	0.0435696	0.075463	0.577363	0.563694	0.999703	Classical Monocyte	iPD_Control
ZNF518A	141.111	-0.00940552	0.0549442	-0.171183	0.86408	0.999703	Classical Monocyte	iPD_Control
BLNK	6.10825	-0.0867705	0.160237	-0.541514	0.588154	0.999703	Classical Monocyte	iPD_Control
TM9SF3	321.878	0.00905865	0.0391725	0.23125	0.81712	0.999703	Classical Monocyte	iPD_Control
PIK3AP1	416.73	0.00216338	0.0403564	0.0536069	0.957248	0.999703	Classical Monocyte	iPD_Control
LCOR	295.757	-0.0276168	0.0464643	-0.594365	0.552268	0.999703	Classical Monocyte	iPD_Control
SLIT1	4.11708	0.0452847	0.197457	0.229339	0.818605	0.999703	Classical Monocyte	iPD_Control
ARHGAP19	70.0432	-0.033228	0.043467	-0.764442	0.444604	0.999703	Classical Monocyte	iPD_Control
FRAT1	153.094	-0.0126334	0.0722513	-0.174853	0.861195	0.999703	Classical Monocyte	iPD_Control
FRAT2	267.401	-0.103722	0.0697775	-1.48647	0.137155	0.999703	Classical Monocyte	iPD_Control
RRP12	600.016	-0.17944	0.098041	-1.83025	0.0672123	0.999703	Classical Monocyte	iPD_Control
PGAM1	845.107	-0.00041239	0.0492313	-0.00837658	0.993317	0.999703	Classical Monocyte	iPD_Control
EXOSC1	117.321	-0.0505461	0.0416735	-1.21291	0.225165	0.999703	Classical Monocyte	iPD_Control
ZDHHC16	34.0713	0.0476581	0.0609719	0.781641	0.434425	0.999703	Classical Monocyte	iPD_Control
MMS19	71.1895	0.03971	0.048768	0.814264	0.415494	0.999703	Classical Monocyte	iPD_Control
UBTD1	86.0824	0.0509193	0.0508429	1.0015	0.316584	0.999703	Classical Monocyte	iPD_Control
PI4K2A	112.95	0.103042	0.0592886	1.73798	0.0822152	0.999703	Classical Monocyte	iPD_Control
AVPI1	22.0219	0.0642866	0.114712	0.560419	0.575193	0.999703	Classical Monocyte	iPD_Control
MARVELD1	89.5735	0.0899526	0.0618704	1.45389	0.145977	0.999703	Classical Monocyte	iPD_Control
ZFYVE27	64.6843	0.0679036	0.0455065	1.49217	0.135654	0.999703	Classical Monocyte	iPD_Control
R3HCC1L	186.517	-0.0333989	0.0370073	-0.902496	0.366793	0.999703	Classical Monocyte	iPD_Control
PYROXD2	13.0556	-0.0357229	0.102377	-0.348936	0.727137	0.999703	Classical Monocyte	iPD_Control
HPS1	302.638	-0.0105571	0.0327432	-0.322422	0.747133	0.999703	Classical Monocyte	iPD_Control
GOT1	12.1338	0.235199	0.109961	2.13892	0.0324419	0.999703	Classical Monocyte	iPD_Control
SLC25A28	125.115	-0.055141	0.0552488	-0.99805	0.318255	0.999703	Classical Monocyte	iPD_Control
ENTPD7	17.8308	-0.115467	0.0912093	-1.26595	0.20553	0.999703	Classical Monocyte	iPD_Control
CUTC	79.7134	-0.0256415	0.044437	-0.57703	0.563919	0.999703	Classical Monocyte	iPD_Control
COX15	67.6319	0.0148625	0.0468207	0.317434	0.750915	0.999703	Classical Monocyte	iPD_Control
DNMBP	113.708	0.0221441	0.0781419	0.283384	0.776883	0.999703	Classical Monocyte	iPD_Control
ERLIN1	48.6685	-0.087717	0.0714209	-1.22817	0.219383	0.999703	Classical Monocyte	iPD_Control
CHUK	68.3451	-0.00503148	0.0455062	-0.110567	0.91196	0.999703	Classical Monocyte	iPD_Control
CWF19L1	108.169	0.0526573	0.0374464	1.40621	0.159663	0.999703	Classical Monocyte	iPD_Control
BLOC1S2	199.198	-0.0217366	0.0395956	-0.548966	0.583029	0.999703	Classical Monocyte	iPD_Control
SEC31B	32.2219	0.16853	0.0765615	2.20124	0.0277189	0.999703	Classical Monocyte	iPD_Control
NDUFB8	594.863	-0.00179195	0.0433408	-0.0413456	0.96702	0.999703	Classical Monocyte	iPD_Control
HIF1AN	57.2374	0.060521	0.0459569	1.31691	0.187869	0.999703	Classical Monocyte	iPD_Control
SLF2	82.9991	0.00117965	0.0528938	0.0223022	0.982207	0.999703	Classical Monocyte	iPD_Control
MRPL43	189.266	0.0542677	0.0485404	1.11799	0.263572	0.999703	Classical Monocyte	iPD_Control
LZTS2	16.0099	0.142459	0.100866	1.41235	0.157846	0.999703	Classical Monocyte	iPD_Control
PDZD7	5.20918	-0.0135747	0.174898	-0.0776153	0.938134	0.999703	Classical Monocyte	iPD_Control
SFXN3	91.0275	0.0059595	0.0416326	0.143145	0.886176	0.999703	Classical Monocyte	iPD_Control
BTRC	81.0943	-0.0292307	0.0518741	-0.563493	0.573099	0.999703	Classical Monocyte	iPD_Control
DPCD	18.2068	-0.0386607	0.086292	-0.448022	0.654138	0.999703	Classical Monocyte	iPD_Control
POLL	61.8244	-0.0278878	0.049117	-0.567783	0.570182	0.999703	Classical Monocyte	iPD_Control
FBXW4	77.792	0.0466804	0.0437677	1.06655	0.286176	0.999703	Classical Monocyte	iPD_Control
NPM3	12.3538	0.264403	0.114345	2.31233	0.0207592	0.999703	Classical Monocyte	iPD_Control
OGA	328.553	0.0073391	0.0378668	0.193813	0.846322	0.999703	Classical Monocyte	iPD_Control
ARMH3	257.117	0.0252103	0.0355566	0.709019	0.478313	0.999703	Classical Monocyte	iPD_Control
HPS6	54.4934	-0.0690385	0.0698475	-0.988417	0.322948	0.999703	Classical Monocyte	iPD_Control
LDB1	95.6386	-0.0133457	0.0527565	-0.252968	0.800293	0.999703	Classical Monocyte	iPD_Control
PPRC1	48.4912	0.00957002	0.0653489	0.146445	0.88357	0.999703	Classical Monocyte	iPD_Control
NOLC1	92.7042	0.0623154	0.0512976	1.21478	0.224449	0.999703	Classical Monocyte	iPD_Control
GBF1	215.652	-0.00705544	0.0373826	-0.188736	0.8503	0.999703	Classical Monocyte	iPD_Control
NFKB2	243.336	-0.0468739	0.0497548	-0.942099	0.346142	0.999703	Classical Monocyte	iPD_Control
FBXL15	129.955	0.0433423	0.0490424	0.883773	0.376819	0.999703	Classical Monocyte	iPD_Control
CUEDC2	188.391	0.0713333	0.0424006	1.68236	0.0924981	0.999703	Classical Monocyte	iPD_Control
MFSD13A	22.6367	-0.0186949	0.0955713	-0.195612	0.844914	0.999703	Classical Monocyte	iPD_Control
ACTR1A	188.086	0.0277302	0.0293251	0.945612	0.344346	0.999703	Classical Monocyte	iPD_Control
SUFU	128.196	-0.00526474	0.0439923	-0.119674	0.904741	0.999703	Classical Monocyte	iPD_Control
TRIM8	398.671	-0.0141682	0.0336119	-0.421522	0.673374	0.999703	Classical Monocyte	iPD_Control
ARL3	101.636	-0.0134823	0.0510536	-0.264082	0.791717	0.999703	Classical Monocyte	iPD_Control
SFXN2	6.14932	-0.149623	0.166788	-0.897082	0.369675	0.999703	Classical Monocyte	iPD_Control
WBP1L	202.44	-0.0474883	0.0547566	-0.867261	0.385799	0.999703	Classical Monocyte	iPD_Control
BORCS7	206.83	0.00664985	0.0461621	0.144054	0.885458	0.999703	Classical Monocyte	iPD_Control
CNNM2	58.8409	0.00837706	0.0578418	0.144827	0.884847	0.999703	Classical Monocyte	iPD_Control
NT5C2	542.34	-0.00646277	0.0316326	-0.204307	0.838113	0.999703	Classical Monocyte	iPD_Control
PCGF6	23.1939	-0.136829	0.0733477	-1.86549	0.0621131	0.999703	Classical Monocyte	iPD_Control
TAF5	25.5778	-0.0618103	0.0728202	-0.848808	0.395988	0.999703	Classical Monocyte	iPD_Control
ATP5MD	571.264	-0.0368255	0.0721061	-0.510713	0.609552	0.999703	Classical Monocyte	iPD_Control
PDCD11	43.0678	0.0444063	0.0623277	0.712465	0.476177	0.999703	Classical Monocyte	iPD_Control
CALHM2	98.3867	-0.0710977	0.061628	-1.15366	0.24864	0.999703	Classical Monocyte	iPD_Control
NEURL1	24.0795	0.0370148	0.0913942	0.405001	0.685477	0.999703	Classical Monocyte	iPD_Control
SH3PXD2A	15.4855	0.00965149	0.124941	0.0772481	0.938426	0.999703	Classical Monocyte	iPD_Control
STN1	70.8842	0.00130797	0.0533467	0.0245183	0.980439	0.999703	Classical Monocyte	iPD_Control
SLK	212.318	-0.0493918	0.0363564	-1.35855	0.17429	0.999703	Classical Monocyte	iPD_Control
SFR1	38.7459	-0.0204422	0.0585616	-0.349072	0.727035	0.999703	Classical Monocyte	iPD_Control
GSTO1	685.167	-0.0932981	0.0431164	-2.16387	0.0304745	0.999703	Classical Monocyte	iPD_Control
ITPRIP	198.564	-0.0190611	0.0535736	-0.355793	0.721995	0.999703	Classical Monocyte	iPD_Control
XPNPEP1	109.153	0.0906773	0.0475973	1.9051	0.0567677	0.999703	Classical Monocyte	iPD_Control
ADD3	428.28	-0.0493642	0.0445131	-1.10898	0.267437	0.999703	Classical Monocyte	iPD_Control
MXI1	228.973	0.0215801	0.0569478	0.378945	0.704729	0.999703	Classical Monocyte	iPD_Control
SMNDC1	177.536	0.00278301	0.0423538	0.0657085	0.94761	0.999703	Classical Monocyte	iPD_Control
DUSP5	39.8219	0.0424852	0.127011	0.334499	0.738003	0.999703	Classical Monocyte	iPD_Control
SMC3	132.96	-0.0285273	0.036281	-0.786287	0.431699	0.999703	Classical Monocyte	iPD_Control
PDCD4	392.945	0.0153997	0.0356238	0.432287	0.665533	0.999703	Classical Monocyte	iPD_Control
BBIP1	82.8819	-0.0143925	0.0453138	-0.317618	0.750775	0.999703	Classical Monocyte	iPD_Control
SHOC2	406.841	-0.0269904	0.0316451	-0.852908	0.39371	0.999703	Classical Monocyte	iPD_Control
GPAM	6.87893	-0.0242744	0.138931	-0.174722	0.861298	0.999703	Classical Monocyte	iPD_Control
ACSL5	131.003	0.0779043	0.0898127	0.867408	0.385718	0.999703	Classical Monocyte	iPD_Control
ZDHHC6	77.1159	-0.0113619	0.0468414	-0.242561	0.808345	0.999703	Classical Monocyte	iPD_Control
VTI1A	412.6	0.0147627	0.0319851	0.461549	0.644405	0.999703	Classical Monocyte	iPD_Control
TCF7L2	221.497	-0.124	0.0835668	-1.48385	0.13785	0.999703	Classical Monocyte	iPD_Control
CASP7	43.7744	-0.180832	0.0890586	-2.03049	0.0423073	0.999703	Classical Monocyte	iPD_Control
NHLRC2	45.8555	-0.0398644	0.0613616	-0.649663	0.51591	0.999703	Classical Monocyte	iPD_Control
ADRB1	7.18584	-0.281762	0.186769	-1.50862	0.131397	0.999703	Classical Monocyte	iPD_Control
CCDC186	102.687	-0.0150497	0.0506093	-0.297369	0.766184	0.999703	Classical Monocyte	iPD_Control
ABLIM1	10.7283	0.41156	0.226963	1.81334	0.0697797	0.999703	Classical Monocyte	iPD_Control
FAM160B1	118.184	0.0387935	0.0530373	0.731439	0.464511	0.999703	Classical Monocyte	iPD_Control
TRUB1	11.6399	-0.0566389	0.110149	-0.514204	0.607109	0.999703	Classical Monocyte	iPD_Control
ENO4	8.76684	-0.0742985	0.147115	-0.505036	0.613533	0.999703	Classical Monocyte	iPD_Control
SHTN1	317.007	-0.167665	0.0871533	-1.9238	0.0543799	0.999703	Classical Monocyte	iPD_Control
PDZD8	182.854	-0.036264	0.0502197	-0.722107	0.470229	0.999703	Classical Monocyte	iPD_Control
RAB11FIP2	91.3696	-0.0303149	0.0522608	-0.58007	0.561867	0.999703	Classical Monocyte	iPD_Control
FAM204A	301.939	-0.0180565	0.037431	-0.482394	0.629526	0.999703	Classical Monocyte	iPD_Control
CACUL1	299.631	-0.0370925	0.0372727	-0.995165	0.319656	0.999703	Classical Monocyte	iPD_Control
EIF3A	718.294	0.00468069	0.0258149	0.181317	0.856119	0.999703	Classical Monocyte	iPD_Control
SFXN4	39.6612	0.118772	0.0624556	1.90169	0.0572112	0.999703	Classical Monocyte	iPD_Control
PRDX3	381.462	-0.00317399	0.0498524	-0.0636677	0.949235	0.999703	Classical Monocyte	iPD_Control
GRK5	121.413	0.00143493	0.0529986	0.0270749	0.9784	0.999703	Classical Monocyte	iPD_Control
RGS10	493.455	-0.0478734	0.0436578	-1.09656	0.272834	0.999703	Classical Monocyte	iPD_Control
TIAL1	221.1	-0.00682455	0.0279214	-0.24442	0.806905	0.999703	Classical Monocyte	iPD_Control
BAG3	23.8285	0.0647778	0.0992644	0.652578	0.514028	0.999703	Classical Monocyte	iPD_Control
INPP5F	51.6387	-0.00786196	0.0592696	-0.132647	0.894472	0.999703	Classical Monocyte	iPD_Control
MCMBP	167.906	0.0299103	0.0529536	0.56484	0.572183	0.999703	Classical Monocyte	iPD_Control
SEC23IP	82.5021	-0.0295823	0.0474412	-0.623557	0.532918	0.999703	Classical Monocyte	iPD_Control
WDR11	146.981	-0.017531	0.0468221	-0.374417	0.708094	0.999703	Classical Monocyte	iPD_Control
ATE1	128.269	0.0174325	0.0477194	0.365314	0.714877	0.999703	Classical Monocyte	iPD_Control
NSMCE4A	93.6891	0.0250743	0.0434039	0.577697	0.563469	0.999703	Classical Monocyte	iPD_Control
PLEKHA1	28.6109	0.0203815	0.0814828	0.250133	0.802485	0.999703	Classical Monocyte	iPD_Control
HTRA1	9.34978	0.264865	0.169132	1.56602	0.117344	0.999703	Classical Monocyte	iPD_Control
FAM24B	18.5447	0.0508675	0.130264	0.390497	0.696169	0.999703	Classical Monocyte	iPD_Control
PSTK	17.243	0.147594	0.0888915	1.66038	0.0968382	0.999703	Classical Monocyte	iPD_Control
IKZF5	67.7504	0.0721439	0.0580803	1.24214	0.214184	0.999703	Classical Monocyte	iPD_Control
ACADSB	24.033	0.028135	0.0763085	0.368701	0.712351	0.999703	Classical Monocyte	iPD_Control
BUB3	133.327	0.0277291	0.0372764	0.743879	0.456949	0.999703	Classical Monocyte	iPD_Control
CHST15	471.002	-0.0145552	0.0673996	-0.215954	0.829024	0.999703	Classical Monocyte	iPD_Control
OAT	111.715	0.00970126	0.0579813	0.167317	0.867121	0.999703	Classical Monocyte	iPD_Control
LHPP	111.24	-0.00256063	0.0438481	-0.0583978	0.953432	0.999703	Classical Monocyte	iPD_Control
FAM53B	193.424	0.00298347	0.0446639	0.0667983	0.946742	0.999703	Classical Monocyte	iPD_Control
EEF1AKMT2	65.1364	0.0379866	0.0495952	0.765933	0.443716	0.999703	Classical Monocyte	iPD_Control
ABRAXAS2	60.9309	0.0218847	0.0503048	0.435042	0.663532	0.999703	Classical Monocyte	iPD_Control
ZRANB1	72.5889	-0.0518703	0.0661458	-0.784181	0.432934	0.999703	Classical Monocyte	iPD_Control
CTBP2	358.986	-0.0341181	0.0491134	-0.69468	0.487256	0.999703	Classical Monocyte	iPD_Control
EDRF1	87.0661	0.0136281	0.0557742	0.244344	0.806964	0.999703	Classical Monocyte	iPD_Control
UROS	89.4913	0.0497645	0.0495602	1.00412	0.31532	0.999703	Classical Monocyte	iPD_Control
BCCIP	157.245	0.0187456	0.039961	0.469098	0.639	0.999703	Classical Monocyte	iPD_Control
DHX32	70.8829	-0.030002	0.0465893	-0.643969	0.519596	0.999703	Classical Monocyte	iPD_Control
ADAM12	4.60946	-0.000227809	0.214614	-0.00106148	0.999153	0.999703	Classical Monocyte	iPD_Control
DOCK1	5.86473	-0.0464824	0.182527	-0.25466	0.798986	0.999703	Classical Monocyte	iPD_Control
PTPRE	1692.16	-0.0302036	0.0441143	-0.684666	0.493555	0.999703	Classical Monocyte	iPD_Control
MGMT	184.985	0.0253278	0.0621354	0.407622	0.683551	0.999703	Classical Monocyte	iPD_Control
GLRX3	136.801	-0.00374354	0.0364658	-0.102659	0.918234	0.999703	Classical Monocyte	iPD_Control
PPP2R2D	190.865	0.0226282	0.043147	0.524443	0.59997	0.999703	Classical Monocyte	iPD_Control
BNIP3	21.775	0.0766426	0.102876	0.744999	0.456273	0.999703	Classical Monocyte	iPD_Control
STK32C	109.46	-0.0181379	0.0674787	-0.268795	0.788088	0.999703	Classical Monocyte	iPD_Control
LRRC27	23.5193	0.0742678	0.0779433	0.952844	0.340669	0.999703	Classical Monocyte	iPD_Control
PWWP2B	56.5356	0.137617	0.0724718	1.8989	0.057578	0.999703	Classical Monocyte	iPD_Control
INPP5A	190.441	0.036093	0.0634782	0.56859	0.569635	0.999703	Classical Monocyte	iPD_Control
KNDC1	4.64829	0.357999	0.27967	1.28008	0.200518	0.999703	Classical Monocyte	iPD_Control
UTF1	46.0368	0.0536769	0.111344	0.482082	0.629748	0.999703	Classical Monocyte	iPD_Control
VENTX	49.0332	0.0480604	0.0971372	0.494769	0.620763	0.999703	Classical Monocyte	iPD_Control
ADAM8	201.269	0.0554528	0.0586779	0.945036	0.344641	0.999703	Classical Monocyte	iPD_Control
TUBGCP2	357.347	0.00447559	0.0425714	0.105131	0.916272	0.999703	Classical Monocyte	iPD_Control
ZNF511	158.182	-0.0121832	0.0384451	-0.316899	0.75132	0.999703	Classical Monocyte	iPD_Control
FUOM	184.921	-0.0539824	0.0678544	-0.795563	0.426286	0.999703	Classical Monocyte	iPD_Control
ECHS1	180.613	0.0346531	0.0442912	0.782393	0.433984	0.999703	Classical Monocyte	iPD_Control
PAOX	28.2164	-0.0198101	0.0751866	-0.263479	0.792181	0.999703	Classical Monocyte	iPD_Control
MTG1	91.728	0.0309742	0.0499681	0.619879	0.535338	0.999703	Classical Monocyte	iPD_Control
BET1L	78.9804	0.0148084	0.0525281	0.281914	0.77801	0.999703	Classical Monocyte	iPD_Control
RIC8A	102.471	-0.0052368	0.0423845	-0.123555	0.901668	0.999703	Classical Monocyte	iPD_Control
SIRT3	28.3588	0.103893	0.0694376	1.49621	0.134599	0.999703	Classical Monocyte	iPD_Control
PSMD13	255.844	0.0358534	0.0334574	1.07161	0.283894	0.999703	Classical Monocyte	iPD_Control
PGGHG	45.8354	0.0354445	0.0737031	0.480909	0.630581	0.999703	Classical Monocyte	iPD_Control
IFITM2	1950.7	0.0908876	0.078647	1.15564	0.247829	0.999703	Classical Monocyte	iPD_Control
IFITM1	146.218	-0.0679665	0.182889	-0.371627	0.71017	0.999703	Classical Monocyte	iPD_Control
IFITM3	1237.37	0.125006	0.188191	0.66425	0.50653	0.999703	Classical Monocyte	iPD_Control
SIGIRR	243.659	0.0418119	0.0404655	1.03327	0.301476	0.999703	Classical Monocyte	iPD_Control
PTDSS2	38.2414	0.00739691	0.066277	0.111606	0.911136	0.999703	Classical Monocyte	iPD_Control
RNH1	812.136	-0.00305939	0.0439459	-0.0696171	0.944498	0.999703	Classical Monocyte	iPD_Control
HRAS	48.6817	-0.103542	0.066563	-1.55555	0.119815	0.999703	Classical Monocyte	iPD_Control
LMNTD2	12.6392	-0.157721	0.105352	-1.49709	0.13437	0.999703	Classical Monocyte	iPD_Control
RASSF7	58.0964	0.0129895	0.0615001	0.21121	0.832723	0.999703	Classical Monocyte	iPD_Control
PHRF1	89.3712	0.0255824	0.0460209	0.555886	0.578289	0.999703	Classical Monocyte	iPD_Control
IRF7	255.018	-0.0134199	0.0855874	-0.156798	0.875404	0.999703	Classical Monocyte	iPD_Control
DEAF1	79.7005	0.0521953	0.0464605	1.12343	0.261254	0.999703	Classical Monocyte	iPD_Control
TMEM80	54.9588	0.037244	0.0676563	0.550488	0.581985	0.999703	Classical Monocyte	iPD_Control
TALDO1	2182.24	0.0101412	0.0392473	0.258392	0.796104	0.999703	Classical Monocyte	iPD_Control
GATD1	46.5209	0.101643	0.0583224	1.74278	0.0813728	0.999703	Classical Monocyte	iPD_Control
SLC25A22	19.5477	-0.0132326	0.086083	-0.153719	0.877831	0.999703	Classical Monocyte	iPD_Control
PIDD1	24.5432	0.124112	0.07491	1.65681	0.0975581	0.999703	Classical Monocyte	iPD_Control
PNPLA2	545.43	0.0365308	0.0420756	0.868218	0.385275	0.999703	Classical Monocyte	iPD_Control
CRACR2B	10.0197	-0.0980578	0.12588	-0.778977	0.435993	0.999703	Classical Monocyte	iPD_Control
CD151	156.107	-0.0857154	0.113926	-0.752378	0.451824	0.999703	Classical Monocyte	iPD_Control
POLR2L	940.703	0.00482429	0.0846774	0.0569726	0.954567	0.999703	Classical Monocyte	iPD_Control
TSPAN4	127.943	-0.0315305	0.0721858	-0.436796	0.662259	0.999703	Classical Monocyte	iPD_Control
CHID1	68.3305	0.0320159	0.0527783	0.606611	0.544109	0.999703	Classical Monocyte	iPD_Control
AP2A2	161.671	-0.0383845	0.0469954	-0.816771	0.414059	0.999703	Classical Monocyte	iPD_Control
TOLLIP	225.176	-0.00367131	0.0402301	-0.0912579	0.927288	0.999703	Classical Monocyte	iPD_Control
MOB2	60.7846	0.0259037	0.0536189	0.483108	0.629019	0.999703	Classical Monocyte	iPD_Control
IFITM10	19.6592	-0.125586	0.124637	-1.00762	0.313638	0.999703	Classical Monocyte	iPD_Control
CTSD	1899.46	0.0208769	0.0512237	0.407563	0.683595	0.999703	Classical Monocyte	iPD_Control
TNNI2	79.5362	0.0333999	0.0868638	0.384509	0.700602	0.999703	Classical Monocyte	iPD_Control
LSP1	3264.42	-0.0184071	0.0602302	-0.305613	0.7599	0.999703	Classical Monocyte	iPD_Control
MRPL23	102.201	-0.102522	0.164763	-0.622236	0.533786	0.999703	Classical Monocyte	iPD_Control
ASCL2	112.098	0.0427609	0.0534989	0.799287	0.424124	0.999703	Classical Monocyte	iPD_Control
TSPAN32	174.234	0.0930331	0.055473	1.67709	0.0935253	0.999703	Classical Monocyte	iPD_Control
CD81	183.806	0.0641849	0.0777138	0.825914	0.408853	0.999703	Classical Monocyte	iPD_Control
TSSC4	131.109	0.00265167	0.0460626	0.0575666	0.954094	0.999703	Classical Monocyte	iPD_Control
KCNQ1	393.964	0.0149027	0.0328225	0.454038	0.649801	0.999703	Classical Monocyte	iPD_Control
CDKN1C	58.9904	-0.0541857	0.110324	-0.491151	0.62332	0.999703	Classical Monocyte	iPD_Control
SLC22A18AS	22.7727	-0.0327801	0.121008	-0.270891	0.786475	0.999703	Classical Monocyte	iPD_Control
SLC22A18	92.8033	0.0186883	0.0685109	0.272779	0.785023	0.999703	Classical Monocyte	iPD_Control
PHLDA2	35.2856	0.0441939	0.1444	0.306051	0.759566	0.999703	Classical Monocyte	iPD_Control
NAP1L4	208.695	0.0551765	0.0350212	1.57552	0.115136	0.999703	Classical Monocyte	iPD_Control
CARS	109.534	-0.0644986	0.0397319	-1.62334	0.104516	0.999703	Classical Monocyte	iPD_Control
OSBPL5	86.1776	0.0168075	0.056546	0.297237	0.766286	0.999703	Classical Monocyte	iPD_Control
ZNF195	47.2531	-0.0189589	0.0504058	-0.376125	0.706824	0.999703	Classical Monocyte	iPD_Control
NUP98	301.037	-0.0305391	0.0444403	-0.687193	0.491961	0.999703	Classical Monocyte	iPD_Control
PGAP2	21.2657	0.134432	0.0798244	1.6841	0.092163	0.999703	Classical Monocyte	iPD_Control
RHOG	1200.14	0.00494243	0.0382909	0.129076	0.897298	0.999703	Classical Monocyte	iPD_Control
STIM1	330.631	-0.0095198	0.039883	-0.238693	0.811343	0.999703	Classical Monocyte	iPD_Control
RRM1	28.0549	-0.104315	0.0727179	-1.43452	0.151425	0.999703	Classical Monocyte	iPD_Control
TRIM21	75.0113	0.021985	0.105592	0.208207	0.835067	0.999703	Classical Monocyte	iPD_Control
OR52K1	3.8695	-0.0556894	0.203458	-0.273714	0.784304	0.999703	Classical Monocyte	iPD_Control
TRIM68	6.60049	0.138978	0.133769	1.03893	0.298835	0.999703	Classical Monocyte	iPD_Control
AC104389.5	6.31798	0.0848186	0.142973	0.593247	0.553016	0.999703	Classical Monocyte	iPD_Control
TRIM34	74.5602	0.0338612	0.0553538	0.611724	0.540721	0.999703	Classical Monocyte	iPD_Control
TRIM5	67.2556	0.0226175	0.0776027	0.291452	0.770706	0.999703	Classical Monocyte	iPD_Control
TRIM22	351.266	-0.00763519	0.0664147	-0.114962	0.908475	0.999703	Classical Monocyte	iPD_Control
FAM160A2	109.274	0.0297893	0.0518926	0.574057	0.565929	0.999703	Classical Monocyte	iPD_Control
CNGA4	5.77571	0.0248874	0.188144	0.132279	0.894764	0.999703	Classical Monocyte	iPD_Control
CAVIN3	23.3672	-0.121479	0.194766	-0.623715	0.532815	0.999703	Classical Monocyte	iPD_Control
SMPD1	39.1753	-0.0214079	0.0619433	-0.345605	0.72964	0.999703	Classical Monocyte	iPD_Control
APBB1	9.02285	0.155839	0.160967	0.968145	0.332972	0.999703	Classical Monocyte	iPD_Control
TRIM3	26.3982	-0.0196257	0.0632323	-0.310374	0.756277	0.999703	Classical Monocyte	iPD_Control
ARFIP2	49.6431	0.0455414	0.0519951	0.875878	0.381096	0.999703	Classical Monocyte	iPD_Control
TIMM10B	58.829	0.00141902	0.0515027	0.0275524	0.978019	0.999703	Classical Monocyte	iPD_Control
DNHD1	40.1078	0.0869953	0.0686035	1.26809	0.204766	0.999703	Classical Monocyte	iPD_Control
RRP8	52.1929	-0.0560244	0.0534125	-1.0489	0.294224	0.999703	Classical Monocyte	iPD_Control
ILK	283.661	0.000717413	0.0418558	0.0171401	0.986325	0.999703	Classical Monocyte	iPD_Control
TAF10	914.563	-0.0428519	0.0384983	-1.11309	0.265672	0.999703	Classical Monocyte	iPD_Control
TPP1	458.588	-0.0324491	0.0254662	-1.2742	0.202592	0.999703	Classical Monocyte	iPD_Control
MRPL17	63.945	-0.0660476	0.0575267	-1.14812	0.250919	0.999703	Classical Monocyte	iPD_Control
PPFIBP2	93.5289	0.142254	0.0542002	2.62461	0.00867481	0.999703	Classical Monocyte	iPD_Control
EIF3F	1144.3	-0.00710262	0.0411976	-0.172404	0.86312	0.999703	Classical Monocyte	iPD_Control
TRIM66	50.1382	0.088782	0.098724	0.899294	0.368496	0.999703	Classical Monocyte	iPD_Control
AKIP1	40.7621	-0.111465	0.0722436	-1.5429	0.122854	0.999703	Classical Monocyte	iPD_Control
TMEM9B	145.304	0.0212958	0.0417991	0.50948	0.610416	0.999703	Classical Monocyte	iPD_Control
NRIP3	3.51737	-0.0600379	0.211831	-0.283423	0.776853	0.999703	Classical Monocyte	iPD_Control
DENND5A	600.366	-0.0430685	0.0417046	-1.03271	0.301742	0.999703	Classical Monocyte	iPD_Control
TMEM41B	84.4305	0.0644357	0.0633605	1.01697	0.309168	0.999703	Classical Monocyte	iPD_Control
IPO7	139.207	-0.100279	0.0453201	-2.21268	0.0269198	0.999703	Classical Monocyte	iPD_Control
ZNF143	117.792	-0.0635152	0.0369055	-1.72102	0.0852466	0.999703	Classical Monocyte	iPD_Control
SWAP70	152.028	-0.0386413	0.047809	-0.808243	0.418951	0.999703	Classical Monocyte	iPD_Control
SBF2	856.652	-0.0386815	0.0386019	-1.00206	0.316313	0.999703	Classical Monocyte	iPD_Control
ADM	41.581	-0.0758796	0.129084	-0.587833	0.556644	0.999703	Classical Monocyte	iPD_Control
AMPD3	64.8911	-0.00764533	0.0666389	-0.114728	0.908661	0.999703	Classical Monocyte	iPD_Control
RNF141	159.174	-0.0221928	0.0466672	-0.475554	0.634392	0.999703	Classical Monocyte	iPD_Control
MRVI1	21.0857	0.0846339	0.110922	0.763004	0.445461	0.999703	Classical Monocyte	iPD_Control
CTR9	122.983	0.0280747	0.042173	0.665703	0.505601	0.999703	Classical Monocyte	iPD_Control
EIF4G2	897.741	-0.0032323	0.0294933	-0.109594	0.912731	0.999703	Classical Monocyte	iPD_Control
ZBED5	75.6557	0.0173347	0.0543505	0.318943	0.749769	0.999703	Classical Monocyte	iPD_Control
USP47	239.129	0.0420641	0.0433454	0.970441	0.331827	0.999703	Classical Monocyte	iPD_Control
MICAL2	392.566	0.0585373	0.0481972	1.21454	0.224543	0.999703	Classical Monocyte	iPD_Control
ARNTL	128.96	-0.0533248	0.0541541	-0.984686	0.324778	0.999703	Classical Monocyte	iPD_Control
BTBD10	80.9327	0.0291449	0.0640839	0.454792	0.649259	0.999703	Classical Monocyte	iPD_Control
FAR1	447.262	-0.0338448	0.0330698	-1.02344	0.306101	0.999703	Classical Monocyte	iPD_Control
COPB1	187.55	-0.0279199	0.0326886	-0.854118	0.39304	0.999703	Classical Monocyte	iPD_Control
PSMA1	426.248	-0.0208995	0.0360739	-0.579351	0.562352	0.999703	Classical Monocyte	iPD_Control
PDE3B	189.063	0.0460538	0.0650508	0.707967	0.478966	0.999703	Classical Monocyte	iPD_Control
CYP2R1	24.8339	-0.0102775	0.0688153	-0.14935	0.881278	0.999703	Classical Monocyte	iPD_Control
SOX6	7.50976	-0.0766408	0.136384	-0.561947	0.574152	0.999703	Classical Monocyte	iPD_Control
PLEKHA7	122.644	-0.0181346	0.0923038	-0.196466	0.844245	0.999703	Classical Monocyte	iPD_Control
PIK3C2A	169.968	0.00713573	0.0368316	0.193739	0.84638	0.999703	Classical Monocyte	iPD_Control
NUCB2	84.6718	0.031683	0.0637508	0.496982	0.619202	0.999703	Classical Monocyte	iPD_Control
NCR3LG1	6.83948	0.206111	0.148429	1.38862	0.16495	0.999703	Classical Monocyte	iPD_Control
SERGEF	68.4715	-0.025526	0.0491336	-0.519522	0.603397	0.999703	Classical Monocyte	iPD_Control
SAAL1	24.6474	-0.00113065	0.0736222	-0.0153575	0.987747	0.999703	Classical Monocyte	iPD_Control
HPS5	68.8831	0.00157627	0.0572633	0.0275268	0.97804	0.999703	Classical Monocyte	iPD_Control
GTF2H1	83.2093	-0.0474961	0.0424183	-1.11971	0.262839	0.999703	Classical Monocyte	iPD_Control
LDHA	505.894	-0.0166864	0.0574691	-0.290354	0.771545	0.999703	Classical Monocyte	iPD_Control
TSG101	191.149	-0.0250318	0.0330078	-0.758358	0.448236	0.999703	Classical Monocyte	iPD_Control
UEVLD	59.6347	-0.0171337	0.0596426	-0.287274	0.773903	0.999703	Classical Monocyte	iPD_Control
SPTY2D1OS	6.57604	-0.2551	0.13987	-1.82384	0.0681762	0.999703	Classical Monocyte	iPD_Control
SPTY2D1	107.669	-0.0215481	0.0503609	-0.427874	0.668743	0.999703	Classical Monocyte	iPD_Control
TMEM86A	10.172	-0.113385	0.11882	-0.954253	0.339956	0.999703	Classical Monocyte	iPD_Control
ZDHHC13	28.5251	-0.00100769	0.0784426	-0.0128462	0.989751	0.999703	Classical Monocyte	iPD_Control
HTATIP2	154.639	-0.0347122	0.0507183	-0.684411	0.493716	0.999703	Classical Monocyte	iPD_Control
PRMT3	69.1673	0.0164135	0.0472803	0.347154	0.728476	0.999703	Classical Monocyte	iPD_Control
ANO5	32.7074	0.105422	0.123827	0.851365	0.394567	0.999703	Classical Monocyte	iPD_Control
FANCF	16.0135	-0.0159326	0.104036	-0.153145	0.878284	0.999703	Classical Monocyte	iPD_Control
SVIP	20.2626	0.00557813	0.108777	0.0512804	0.959102	0.999703	Classical Monocyte	iPD_Control
LGR4	10.3085	-0.0231977	0.158308	-0.146535	0.883499	0.999703	Classical Monocyte	iPD_Control
LIN7C	46.7926	-0.06867	0.0504484	-1.36119	0.173453	0.999703	Classical Monocyte	iPD_Control
KIF18A	17.549	0.132217	0.117894	1.12149	0.26208	0.999703	Classical Monocyte	iPD_Control
METTL15	78.102	0.052846	0.054676	0.96653	0.333779	0.999703	Classical Monocyte	iPD_Control
ARL14EP	87.253	-0.0247817	0.0651103	-0.38061	0.703492	0.999703	Classical Monocyte	iPD_Control
DNAJC24	26.917	0.00299453	0.0763539	0.0392191	0.968716	0.999703	Classical Monocyte	iPD_Control
IMMP1L	14.2031	0.211421	0.108265	1.95282	0.0508414	0.999703	Classical Monocyte	iPD_Control
ELP4	121.768	0.0772683	0.0518192	1.49111	0.135932	0.999703	Classical Monocyte	iPD_Control
RCN1	71.8396	-0.0142784	0.0679605	-0.210099	0.833591	0.999703	Classical Monocyte	iPD_Control
EIF3M	697.195	0.0172396	0.0353419	0.487796	0.625694	0.999703	Classical Monocyte	iPD_Control
CCDC73	5.28742	0.0172961	0.159854	0.108199	0.913838	0.999703	Classical Monocyte	iPD_Control
PRRG4	76.7761	-0.00507529	0.0566348	-0.0896145	0.928594	0.999703	Classical Monocyte	iPD_Control
QSER1	107.005	-0.0216249	0.0525566	-0.41146	0.680735	0.999703	Classical Monocyte	iPD_Control
TCP11L1	54.7032	-0.110328	0.0629517	-1.75258	0.0796744	0.999703	Classical Monocyte	iPD_Control
CSTF3	43.131	0.0696573	0.0657712	1.05908	0.289561	0.999703	Classical Monocyte	iPD_Control
HIPK3	625.062	-0.00510223	0.0435607	-0.117129	0.906758	0.999703	Classical Monocyte	iPD_Control
CD59	17.9896	0.0395669	0.114819	0.344604	0.730392	0.999703	Classical Monocyte	iPD_Control
FBXO3	72.5719	0.0537582	0.0435189	1.23528	0.216725	0.999703	Classical Monocyte	iPD_Control
LMO2	485.31	-0.0410472	0.0499178	-0.822296	0.410908	0.999703	Classical Monocyte	iPD_Control
CAPRIN1	367.262	0.0103039	0.0305467	0.337315	0.735879	0.999703	Classical Monocyte	iPD_Control
NAT10	40.0524	-0.0104425	0.0652577	-0.16002	0.872865	0.999703	Classical Monocyte	iPD_Control
ABTB2	16.5356	-0.0443449	0.156928	-0.28258	0.777499	0.999703	Classical Monocyte	iPD_Control
CAT	383.258	-0.0388152	0.0480222	-0.808276	0.418932	0.999703	Classical Monocyte	iPD_Control
APIP	116.901	0.0410185	0.0517179	0.79312	0.427708	0.999703	Classical Monocyte	iPD_Control
PDHX	37.834	-0.136374	0.0612202	-2.22761	0.0259068	0.999703	Classical Monocyte	iPD_Control
CD44	2023.16	-0.0997694	0.0388239	-2.56979	0.0101759	0.999703	Classical Monocyte	iPD_Control
SLC1A2	16.6556	-0.283422	0.194892	-1.45426	0.145875	0.999703	Classical Monocyte	iPD_Control
TRIM44	398.385	-0.00703328	0.0378296	-0.18592	0.852508	0.999703	Classical Monocyte	iPD_Control
LDLRAD3	106.839	0.015394	0.0654282	0.235281	0.813991	0.999703	Classical Monocyte	iPD_Control
COMMD9	258.919	-0.0107599	0.0415917	-0.258702	0.795865	0.999703	Classical Monocyte	iPD_Control
PRR5L	10.809	-0.22346	0.139253	-1.60471	0.108558	0.999703	Classical Monocyte	iPD_Control
TRAF6	76.2606	-0.00179072	0.0523822	-0.0341856	0.972729	0.999703	Classical Monocyte	iPD_Control
API5	122.507	0.00873725	0.0380258	0.229772	0.818269	0.999703	Classical Monocyte	iPD_Control
TTC17	330.955	0.0221307	0.033473	0.66115	0.508516	0.999703	Classical Monocyte	iPD_Control
HSD17B12	78.4156	0.0145406	0.0548475	0.265109	0.790925	0.999703	Classical Monocyte	iPD_Control
ALKBH3	41.9044	0.00533432	0.0566948	0.0940884	0.925039	0.999703	Classical Monocyte	iPD_Control
ACCS	43.9634	-0.131952	0.189167	-0.697538	0.485466	0.999703	Classical Monocyte	iPD_Control
EXT2	70.5857	-0.0395154	0.0554652	-0.712436	0.476195	0.999703	Classical Monocyte	iPD_Control
CD82	89.3748	-0.0305846	0.0676714	-0.451957	0.6513	0.999703	Classical Monocyte	iPD_Control
TP53I11	36.993	-0.0420819	0.0745427	-0.564534	0.572391	0.999703	Classical Monocyte	iPD_Control
PRDM11	8.40124	0.0792057	0.126321	0.627021	0.530645	0.999703	Classical Monocyte	iPD_Control
SLC35C1	28.357	0.0773471	0.0695619	1.11192	0.266174	0.999703	Classical Monocyte	iPD_Control
CRY2	90.3754	0.138908	0.0910253	1.52604	0.127	0.999703	Classical Monocyte	iPD_Control
MAPK8IP1	5.69699	0.15171	0.174365	0.870073	0.38426	0.999703	Classical Monocyte	iPD_Control
PEX16	143.241	0.0458481	0.038396	1.19408	0.232445	0.999703	Classical Monocyte	iPD_Control
PHF21A	577.319	0.0159786	0.0368604	0.433488	0.66466	0.999703	Classical Monocyte	iPD_Control
DGKZ	378.248	0.0761182	0.0405524	1.87704	0.0605133	0.999703	Classical Monocyte	iPD_Control
AMBRA1	152.025	-0.00257825	0.0432003	-0.0596813	0.952409	0.999703	Classical Monocyte	iPD_Control
HARBI1	6.67713	-0.0936065	0.136769	-0.684413	0.493714	0.999703	Classical Monocyte	iPD_Control
ATG13	131.701	0.00994556	0.0384495	0.258665	0.795893	0.999703	Classical Monocyte	iPD_Control
ARHGAP1	143.991	-0.0452499	0.0375214	-1.20598	0.227827	0.999703	Classical Monocyte	iPD_Control
ZNF408	23.9528	0.0269766	0.094808	0.284539	0.775997	0.999703	Classical Monocyte	iPD_Control
CKAP5	75.5985	0.0984554	0.0615912	1.59853	0.109925	0.999703	Classical Monocyte	iPD_Control
ARFGAP2	149.579	-0.0119418	0.0341024	-0.350175	0.726207	0.999703	Classical Monocyte	iPD_Control
DDB2	57.6124	-0.0146475	0.0745071	-0.196592	0.844146	0.999703	Classical Monocyte	iPD_Control
ACP2	37.002	-0.0475844	0.0775371	-0.613699	0.539415	0.999703	Classical Monocyte	iPD_Control
NR1H3	22.655	0.0769407	0.100581	0.764958	0.444296	0.999703	Classical Monocyte	iPD_Control
MADD	138.981	-0.0376082	0.0421402	-0.892456	0.372149	0.999703	Classical Monocyte	iPD_Control
MYBPC3	19.1686	-0.0208296	0.123024	-0.169314	0.86555	0.999703	Classical Monocyte	iPD_Control
SPI1	3507.12	-0.0253152	0.0385625	-0.656472	0.51152	0.999703	Classical Monocyte	iPD_Control
SLC39A13	21.5566	-0.0474155	0.0827826	-0.572771	0.566799	0.999703	Classical Monocyte	iPD_Control
PSMC3	151.561	0.0073163	0.0475103	0.153994	0.877615	0.999703	Classical Monocyte	iPD_Control
RAPSN	7.60271	-0.235945	0.131861	-1.78934	0.07356	0.999703	Classical Monocyte	iPD_Control
CELF1	493.297	-0.0172559	0.0464631	-0.371389	0.710348	0.999703	Classical Monocyte	iPD_Control
NDUFS3	223.371	0.00224004	0.0397768	0.0563151	0.955091	0.999703	Classical Monocyte	iPD_Control
PTPMT1	114.692	-0.0187995	0.055023	-0.341667	0.732601	0.999703	Classical Monocyte	iPD_Control
KBTBD4	15.4495	-0.00467456	0.0920955	-0.0507578	0.959519	0.999703	Classical Monocyte	iPD_Control
MTCH2	184.536	-0.0146027	0.034733	-0.420428	0.674173	0.999703	Classical Monocyte	iPD_Control
FNBP4	336.585	0.0028993	0.0279544	0.103715	0.917395	0.999703	Classical Monocyte	iPD_Control
NUP160	71.794	0.0646198	0.053745	1.20234	0.229231	0.999703	Classical Monocyte	iPD_Control
PTPRJ	663.848	-0.0560967	0.0532362	-1.05373	0.292006	0.999703	Classical Monocyte	iPD_Control
TNKS1BP1	6.21632	0.0129367	0.143889	0.0899072	0.928361	0.999703	Classical Monocyte	iPD_Control
SSRP1	109.271	0.0505845	0.0425917	1.18766	0.234967	0.999703	Classical Monocyte	iPD_Control
SLC43A3	96.9036	-0.00453908	0.0453264	-0.100142	0.920232	0.999703	Classical Monocyte	iPD_Control
RTN4RL2	6.44157	0.17731	0.155728	1.13859	0.254874	0.999703	Classical Monocyte	iPD_Control
SLC43A1	10.9976	-0.0567083	0.108357	-0.523347	0.600733	0.999703	Classical Monocyte	iPD_Control
TIMM10	121.87	-0.134999	0.0810383	-1.66587	0.09574	0.999703	Classical Monocyte	iPD_Control
UBE2L6	495.895	-0.0361336	0.0881005	-0.410141	0.681703	0.999703	Classical Monocyte	iPD_Control
SERPING1	42.0293	-0.195578	0.19665	-0.994551	0.319955	0.999703	Classical Monocyte	iPD_Control
CLP1	39.5659	0.0403744	0.0995484	0.405575	0.685055	0.999703	Classical Monocyte	iPD_Control
ZDHHC5	83.1056	-0.0294218	0.0431271	-0.682212	0.495105	0.999703	Classical Monocyte	iPD_Control
MED19	44.7876	-0.0183003	0.0694731	-0.263416	0.79223	0.999703	Classical Monocyte	iPD_Control
TMX2	84.3221	0.0363559	0.0383278	0.948552	0.342848	0.999703	Classical Monocyte	iPD_Control
SELENOH	782.179	-0.0355853	0.0469846	-0.75738	0.448822	0.999703	Classical Monocyte	iPD_Control
CTNND1	154.091	0.0302269	0.0531232	0.568997	0.569358	0.999703	Classical Monocyte	iPD_Control
LPXN	287.486	0.0368337	0.0612237	0.601625	0.547424	0.999703	Classical Monocyte	iPD_Control
ZFP91	215.938	-0.0734971	0.0507697	-1.44766	0.147713	0.999703	Classical Monocyte	iPD_Control
FAM111A	198.534	0.0398358	0.0401747	0.991563	0.321411	0.999703	Classical Monocyte	iPD_Control
DTX4	19.6424	0.0621259	0.113964	0.545134	0.585661	0.999703	Classical Monocyte	iPD_Control
MPEG1	872.607	-0.0119351	0.050787	-0.235002	0.814207	0.999703	Classical Monocyte	iPD_Control
OSBP	159.555	0.00932245	0.0427426	0.218107	0.827346	0.999703	Classical Monocyte	iPD_Control
PATL1	142.403	-0.00015163	0.0404192	-0.00375143	0.997007	0.999703	Classical Monocyte	iPD_Control
STX3	116.486	-0.0163678	0.0407052	-0.402107	0.687605	0.999703	Classical Monocyte	iPD_Control
MRPL16	172.002	-0.0375215	0.0411015	-0.912899	0.361296	0.999703	Classical Monocyte	iPD_Control
MS4A6A	2048.44	-0.0197141	0.0485855	-0.405762	0.684918	0.999703	Classical Monocyte	iPD_Control
MS4A4A	53.8842	0.164134	0.0976838	1.68026	0.0929072	0.999703	Classical Monocyte	iPD_Control
MS4A4E	117.78	0.0765446	0.0688821	1.11124	0.266465	0.999703	Classical Monocyte	iPD_Control
MS4A6E	35.3484	-0.172465	0.120595	-1.43012	0.152683	0.999703	Classical Monocyte	iPD_Control
MS4A7	556.011	0.0157483	0.0726745	0.216697	0.828444	0.999703	Classical Monocyte	iPD_Control
MS4A14	38.3768	-0.0241868	0.103668	-0.233311	0.81552	0.999703	Classical Monocyte	iPD_Control
MS4A1	8.3363	-0.616599	0.407078	-1.5147	0.12985	0.999703	Classical Monocyte	iPD_Control
CCDC86	18.3428	-0.0723148	0.0898356	-0.804967	0.420838	0.999703	Classical Monocyte	iPD_Control
PRPF19	74.3727	-0.0143464	0.0509656	-0.281492	0.778333	0.999703	Classical Monocyte	iPD_Control
TMEM109	83.2728	-0.0154194	0.049282	-0.312881	0.754371	0.999703	Classical Monocyte	iPD_Control
SLC15A3	234.796	-0.0244029	0.0409782	-0.59551	0.551503	0.999703	Classical Monocyte	iPD_Control
CD6	8.4975	0.368722	0.254146	1.45083	0.146828	0.999703	Classical Monocyte	iPD_Control
CD5	7.6795	0.287866	0.251518	1.14451	0.252411	0.999703	Classical Monocyte	iPD_Control
VPS37C	109.072	-0.0377952	0.0630195	-0.599738	0.548681	0.999703	Classical Monocyte	iPD_Control
PGA3	4.09882	-0.297901	0.295029	-1.00974	0.312621	0.999703	Classical Monocyte	iPD_Control
DDB1	173.268	0.0185756	0.0329995	0.562905	0.573499	0.999703	Classical Monocyte	iPD_Control
TKFC	48.0682	0.0854486	0.0567379	1.50603	0.132061	0.999703	Classical Monocyte	iPD_Control
CYB561A3	112.964	0.00234646	0.0441336	0.0531672	0.957599	0.999703	Classical Monocyte	iPD_Control
TMEM138	64.9101	0.0586493	0.0573886	1.02197	0.306796	0.999703	Classical Monocyte	iPD_Control
TMEM216	34.1878	-0.0437008	0.06853	-0.637689	0.523676	0.999703	Classical Monocyte	iPD_Control
CPSF7	178.426	0.016001	0.0347884	0.459952	0.645551	0.999703	Classical Monocyte	iPD_Control
SDHAF2	154.762	-0.0239774	0.0405484	-0.591328	0.554301	0.999703	Classical Monocyte	iPD_Control
PPP1R32	7.96858	0.014618	0.121248	0.120563	0.904037	0.999703	Classical Monocyte	iPD_Control
DAGLA	19.9717	-0.000246839	0.0894376	-0.0027599	0.997798	0.999703	Classical Monocyte	iPD_Control
TMEM258	720.434	-0.0775994	0.0650649	-1.19265	0.233008	0.999703	Classical Monocyte	iPD_Control
FEN1	11.9056	0.0496862	0.106828	0.465106	0.641855	0.999703	Classical Monocyte	iPD_Control
FADS2	23.0708	-0.0868393	0.170547	-0.509182	0.610624	0.999703	Classical Monocyte	iPD_Control
FADS1	78.5636	-0.0813682	0.0652367	-1.24728	0.212296	0.999703	Classical Monocyte	iPD_Control
FADS3	14.5128	-0.131413	0.10256	-1.28132	0.20008	0.999703	Classical Monocyte	iPD_Control
BEST1	488.579	-0.0758421	0.0673086	-1.12678	0.259835	0.999703	Classical Monocyte	iPD_Control
FTH1	35859	-0.0100076	0.0548529	-0.182444	0.855234	0.999703	Classical Monocyte	iPD_Control
INCENP	21.2695	0.0357752	0.0798106	0.448252	0.653971	0.999703	Classical Monocyte	iPD_Control
ASRGL1	129.014	-0.0558602	0.0716482	-0.779646	0.435599	0.999703	Classical Monocyte	iPD_Control
AHNAK	3902.46	-0.0598492	0.0418036	-1.43168	0.152236	0.999703	Classical Monocyte	iPD_Control
EEF1G	2343.58	0.0459357	0.0397773	1.15482	0.248164	0.999703	Classical Monocyte	iPD_Control
TUT1	27.7493	0.07104	0.0632431	1.12329	0.261316	0.999703	Classical Monocyte	iPD_Control
MTA2	99.3529	0.00408673	0.0515472	0.0792814	0.936809	0.999703	Classical Monocyte	iPD_Control
EML3	115.397	0.0364475	0.0498359	0.73135	0.464565	0.999703	Classical Monocyte	iPD_Control
B3GAT3	98.5404	-0.04039	0.0493392	-0.81862	0.413003	0.999703	Classical Monocyte	iPD_Control
GANAB	126.626	0.012494	0.0318273	0.392556	0.694648	0.999703	Classical Monocyte	iPD_Control
INTS5	24.7065	-0.0147672	0.0724818	-0.203737	0.838559	0.999703	Classical Monocyte	iPD_Control
LBHD1	6.30576	0.135782	0.135637	1.00107	0.316793	0.999703	Classical Monocyte	iPD_Control
CSKMT	15.4194	0.0191662	0.123427	0.155283	0.876598	0.999703	Classical Monocyte	iPD_Control
UQCC3	103.97	-0.0169752	0.0611346	-0.27767	0.781266	0.999703	Classical Monocyte	iPD_Control
UBXN1	707.11	-0.0150706	0.0322672	-0.467056	0.64046	0.999703	Classical Monocyte	iPD_Control
BSCL2	97.4167	-0.0941181	0.0656966	-1.43262	0.151967	0.999703	Classical Monocyte	iPD_Control
HNRNPUL2	310.268	-0.00925198	0.0325804	-0.283973	0.776431	0.999703	Classical Monocyte	iPD_Control
TTC9C	44.8757	-0.0483119	0.0748666	-0.645306	0.518729	0.999703	Classical Monocyte	iPD_Control
ZBTB3	8.20753	-0.0634013	0.128566	-0.493144	0.621911	0.999703	Classical Monocyte	iPD_Control
POLR2G	290.791	-0.0156219	0.0402006	-0.388597	0.697574	0.999703	Classical Monocyte	iPD_Control
TAF6L	65.537	-0.0117283	0.0564237	-0.207861	0.835338	0.999703	Classical Monocyte	iPD_Control
TMEM223	49.5277	-0.010464	0.0654462	-0.159887	0.87297	0.999703	Classical Monocyte	iPD_Control
TMEM179B	386.962	0.00646939	0.03436	0.188283	0.850655	0.999703	Classical Monocyte	iPD_Control
NXF1	240.671	0.0869247	0.0433753	2.00401	0.0450686	0.999703	Classical Monocyte	iPD_Control
STX5	241.992	-0.00843807	0.0352398	-0.239447	0.810759	0.999703	Classical Monocyte	iPD_Control
WDR74	335.45	-0.115023	0.0923745	-1.24518	0.213065	0.999703	Classical Monocyte	iPD_Control
SLC3A2	250.496	0.00509091	0.0431904	0.117871	0.90617	0.999703	Classical Monocyte	iPD_Control
LGALS12	28.2101	-0.2759	0.167922	-1.64303	0.100377	0.999703	Classical Monocyte	iPD_Control
ATL3	112.43	-0.0502491	0.041847	-1.20078	0.229836	0.999703	Classical Monocyte	iPD_Control
RTN3	772.587	0.0342968	0.0338581	1.01296	0.311081	0.999703	Classical Monocyte	iPD_Control
SPINDOC	14.3484	0.0312224	0.103948	0.300365	0.763899	0.999703	Classical Monocyte	iPD_Control
MARK2	294.945	-0.0264122	0.0290117	-0.9104	0.362612	0.999703	Classical Monocyte	iPD_Control
NAA40	14.612	0.13133	0.097903	1.34143	0.179781	0.999703	Classical Monocyte	iPD_Control
COX8A	1449.66	-0.0279241	0.0533972	-0.522951	0.601008	0.999703	Classical Monocyte	iPD_Control
OTUB1	395.172	-0.0216895	0.0312224	-0.694678	0.487257	0.999703	Classical Monocyte	iPD_Control
MACROD1	9.77245	0.135764	0.113265	1.19864	0.230669	0.999703	Classical Monocyte	iPD_Control
STIP1	110.732	-0.0574002	0.0489904	-1.17166	0.241332	0.999703	Classical Monocyte	iPD_Control
FERMT3	694.07	-0.0233975	0.0302507	-0.773454	0.439254	0.999703	Classical Monocyte	iPD_Control
TRPT1	71.7851	-0.0208367	0.0583787	-0.356922	0.72115	0.999703	Classical Monocyte	iPD_Control
NUDT22	178.95	-0.0153472	0.0420336	-0.365117	0.715024	0.999703	Classical Monocyte	iPD_Control
DNAJC4	304.993	-0.00422263	0.0383335	-0.110155	0.912287	0.999703	Classical Monocyte	iPD_Control
VEGFB	42.0501	0.026164	0.0924077	0.283137	0.777072	0.999703	Classical Monocyte	iPD_Control
FKBP2	230.302	-0.0329235	0.0553809	-0.594491	0.552184	0.999703	Classical Monocyte	iPD_Control
PPP1R14B	188.907	-0.0177321	0.0689888	-0.257028	0.797157	0.999703	Classical Monocyte	iPD_Control
PLCB3	54.663	0.0380814	0.0606296	0.6281	0.529939	0.999703	Classical Monocyte	iPD_Control
BAD	102.813	-0.00105315	0.0530968	-0.0198346	0.984175	0.999703	Classical Monocyte	iPD_Control
GPR137	64.294	-0.00899235	0.0542464	-0.165769	0.868339	0.999703	Classical Monocyte	iPD_Control
ESRRA	108.957	0.0473279	0.0464323	1.01929	0.308066	0.999703	Classical Monocyte	iPD_Control
TRMT112	502.836	-0.0227571	0.0510597	-0.445696	0.655817	0.999703	Classical Monocyte	iPD_Control
PRDX5	711.66	0.0136967	0.0450483	0.304045	0.761094	0.999703	Classical Monocyte	iPD_Control
CCDC88B	341.713	0.0632117	0.048667	1.29886	0.193991	0.999703	Classical Monocyte	iPD_Control
RASGRP2	324.826	-0.0791181	0.0364564	-2.17021	0.0299906	0.999703	Classical Monocyte	iPD_Control
PYGM	6.25181	-0.0798708	0.160639	-0.497207	0.619043	0.999703	Classical Monocyte	iPD_Control
SF1	763.842	0.0380664	0.0310847	1.2246	0.220725	0.999703	Classical Monocyte	iPD_Control
MAP4K2	63.9842	-0.00281603	0.0562415	-0.0500703	0.960066	0.999703	Classical Monocyte	iPD_Control
MEN1	26.7192	-0.00720914	0.074008	-0.0974103	0.922401	0.999703	Classical Monocyte	iPD_Control
EHD1	138.454	-0.0260277	0.0647015	-0.402274	0.687482	0.999703	Classical Monocyte	iPD_Control
ATG2A	193.282	0.0337445	0.0780107	0.432563	0.665332	0.999703	Classical Monocyte	iPD_Control
PPP2R5B	41.9966	-0.0102537	0.0679705	-0.150855	0.88009	0.999703	Classical Monocyte	iPD_Control
BATF2	6.31122	-0.110359	0.205862	-0.536079	0.591904	0.999703	Classical Monocyte	iPD_Control
ARL2	84.4217	-0.0305237	0.0600276	-0.508494	0.611107	0.999703	Classical Monocyte	iPD_Control
SNX15	83.1743	0.0782192	0.0548836	1.42518	0.154104	0.999703	Classical Monocyte	iPD_Control
SAC3D1	40.0321	-0.0786984	0.0803389	-0.979581	0.327293	0.999703	Classical Monocyte	iPD_Control
NAALADL1	29.2983	-0.0108736	0.0728862	-0.149186	0.881407	0.999703	Classical Monocyte	iPD_Control
ZFPL1	75.7559	0.0296103	0.0482216	0.614047	0.539184	0.999703	Classical Monocyte	iPD_Control
VPS51	219.327	0.0348873	0.0372938	0.935473	0.349544	0.999703	Classical Monocyte	iPD_Control
ZNHIT2	24.1088	-0.0198945	0.0858284	-0.231794	0.816698	0.999703	Classical Monocyte	iPD_Control
FAU	8408.11	-0.0263904	0.0607534	-0.434384	0.664009	0.999703	Classical Monocyte	iPD_Control
SYVN1	61.3684	-0.0157749	0.0503231	-0.313472	0.753922	0.999703	Classical Monocyte	iPD_Control
MRPL49	24.8008	-0.0889698	0.0753948	-1.18005	0.237979	0.999703	Classical Monocyte	iPD_Control
CAPN1	230.097	0.0328201	0.0353527	0.92836	0.353221	0.999703	Classical Monocyte	iPD_Control
POLA2	35.2036	-0.0412685	0.0700119	-0.589449	0.55556	0.999703	Classical Monocyte	iPD_Control
CDC42EP2	40.3064	0.0707767	0.119682	0.591372	0.554271	0.999703	Classical Monocyte	iPD_Control
DPF2	93.5095	0.0360114	0.0422581	0.852178	0.394116	0.999703	Classical Monocyte	iPD_Control
TIGD3	6.88699	-0.164714	0.138948	-1.18543	0.235846	0.999703	Classical Monocyte	iPD_Control
SLC25A45	22.3119	0.0188309	0.0791932	0.237784	0.812049	0.999703	Classical Monocyte	iPD_Control
FRMD8	67.6696	0.0535719	0.0442181	1.21154	0.22569	0.999703	Classical Monocyte	iPD_Control
SCYL1	122.159	0.0144765	0.038748	0.373607	0.708696	0.999703	Classical Monocyte	iPD_Control
LTBP3	29.5724	0.016462	0.0781832	0.210557	0.833233	0.999703	Classical Monocyte	iPD_Control
FAM89B	114.487	-0.0351222	0.0747829	-0.469656	0.638601	0.999703	Classical Monocyte	iPD_Control
EHBP1L1	665.014	-0.031189	0.0384441	-0.81128	0.417205	0.999703	Classical Monocyte	iPD_Control
MAP3K11	283.979	-0.0156813	0.0358569	-0.437331	0.661871	0.999703	Classical Monocyte	iPD_Control
PCNX3	59.0576	-0.0491241	0.0494938	-0.99253	0.320939	0.999703	Classical Monocyte	iPD_Control
SIPA1	253.909	0.0371656	0.0381359	0.974559	0.329779	0.999703	Classical Monocyte	iPD_Control
RELA	142.35	0.0655622	0.0375009	1.74828	0.080415	0.999703	Classical Monocyte	iPD_Control
KAT5	83.8381	0.0289149	0.045024	0.64221	0.520737	0.999703	Classical Monocyte	iPD_Control
RNASEH2C	231.352	-0.0412786	0.0646118	-0.638872	0.522906	0.999703	Classical Monocyte	iPD_Control
AP5B1	230.494	0.011284	0.0464977	0.242678	0.808255	0.999703	Classical Monocyte	iPD_Control
CFL1	5184.08	-0.00999937	0.0354765	-0.281859	0.778052	0.999703	Classical Monocyte	iPD_Control
MUS81	58.528	0.0331617	0.0564364	0.587595	0.556804	0.999703	Classical Monocyte	iPD_Control
EFEMP2	8.74926	0.0461017	0.118311	0.389666	0.696784	0.999703	Classical Monocyte	iPD_Control
CTSW	11.6951	0.200312	0.258992	0.773428	0.439269	0.999703	Classical Monocyte	iPD_Control
FIBP	237.262	-0.0155074	0.0418021	-0.370972	0.710659	0.999703	Classical Monocyte	iPD_Control
CCDC85B	354.873	0.0470619	0.0599284	0.785302	0.432276	0.999703	Classical Monocyte	iPD_Control
FOSL1	39.0554	0.0900434	0.134207	0.670931	0.502265	0.999703	Classical Monocyte	iPD_Control
DRAP1	616.754	-0.044798	0.0446223	-1.00394	0.315409	0.999703	Classical Monocyte	iPD_Control
SART1	151.19	0.0187873	0.0351324	0.534757	0.592818	0.999703	Classical Monocyte	iPD_Control
EIF1AD	43.615	-0.0408183	0.0573793	-0.711377	0.47685	0.999703	Classical Monocyte	iPD_Control
BANF1	390.429	-0.0044497	0.0441292	-0.100833	0.919683	0.999703	Classical Monocyte	iPD_Control
CATSPER1	116.78	-0.0113974	0.056414	-0.202032	0.839892	0.999703	Classical Monocyte	iPD_Control
SF3B2	671.006	0.0165312	0.0219738	0.752312	0.451863	0.999703	Classical Monocyte	iPD_Control
PACS1	363.381	0.0359713	0.0367118	0.979829	0.32717	0.999703	Classical Monocyte	iPD_Control
KLC2	7.68354	-0.0306216	0.127169	-0.240795	0.809714	0.999703	Classical Monocyte	iPD_Control
RAB1B	299.323	-0.00717437	0.031965	-0.224444	0.822412	0.999703	Classical Monocyte	iPD_Control
YIF1A	110.701	0.0591787	0.0476243	1.24262	0.214009	0.999703	Classical Monocyte	iPD_Control
RIN1	52.0147	0.00851252	0.078539	0.108386	0.91369	0.999703	Classical Monocyte	iPD_Control
BRMS1	150	0.03791	0.0402424	0.942039	0.346173	0.999703	Classical Monocyte	iPD_Control
MRPL11	171.849	-0.0036051	0.0478283	-0.0753759	0.939916	0.999703	Classical Monocyte	iPD_Control
PELI3	37.8578	-0.0867065	0.0726131	-1.19409	0.232443	0.999703	Classical Monocyte	iPD_Control
AP002748.4	20.9453	-0.0464021	0.097871	-0.474114	0.635418	0.999703	Classical Monocyte	iPD_Control
DPP3	46.7806	-0.0385087	0.0512623	-0.751209	0.452527	0.999703	Classical Monocyte	iPD_Control
BBS1	13.5508	0.0988609	0.0981218	1.00753	0.313679	0.999703	Classical Monocyte	iPD_Control
ZDHHC24	88.2361	-0.00417476	0.0446349	-0.0935312	0.925482	0.999703	Classical Monocyte	iPD_Control
CCS	161.398	0.0247855	0.0436482	0.567848	0.570138	0.999703	Classical Monocyte	iPD_Control
RBM14	105.429	0.0532657	0.049014	1.08674	0.27715	0.999703	Classical Monocyte	iPD_Control
RBM4	267.159	-0.015015	0.0329503	-0.455686	0.648616	0.999703	Classical Monocyte	iPD_Control
RBM4B	22.7519	0.112372	0.0810565	1.38634	0.165643	0.999703	Classical Monocyte	iPD_Control
RCE1	52.4237	0.0356571	0.0562275	0.634158	0.525978	0.999703	Classical Monocyte	iPD_Control
PC	11.8261	0.283088	0.13692	2.06754	0.0386831	0.999703	Classical Monocyte	iPD_Control
LRFN4	13.2728	0.0756796	0.109712	0.6898	0.49032	0.999703	Classical Monocyte	iPD_Control
KDM2A	770.908	-0.0146421	0.0349889	-0.418478	0.675597	0.999703	Classical Monocyte	iPD_Control
GRK2	937.115	0.0129315	0.0359807	0.359402	0.719294	0.999703	Classical Monocyte	iPD_Control
ANKRD13D	480.315	0.0229816	0.0475221	0.483599	0.628671	0.999703	Classical Monocyte	iPD_Control
SSH3	29.0831	0.0402978	0.0797964	0.505007	0.613554	0.999703	Classical Monocyte	iPD_Control
RAD9A	44.1539	-0.0238123	0.0618457	-0.385028	0.700217	0.999703	Classical Monocyte	iPD_Control
POLD4	585.603	-0.00931759	0.0363156	-0.256572	0.797509	0.999703	Classical Monocyte	iPD_Control
CLCF1	25.7104	-0.0313505	0.127593	-0.245707	0.805909	0.999703	Classical Monocyte	iPD_Control
PPP1CA	850.499	-0.01435	0.0386497	-0.371283	0.710427	0.999703	Classical Monocyte	iPD_Control
TBC1D10C	124.811	0.0761437	0.057135	1.3327	0.182631	0.999703	Classical Monocyte	iPD_Control
PTPRCAP	25.5272	0.122617	0.213731	0.573699	0.566171	0.999703	Classical Monocyte	iPD_Control
CORO1B	292.1	-0.0565886	0.048949	-1.15607	0.247652	0.999703	Classical Monocyte	iPD_Control
TMEM134	99.1519	-0.0423578	0.0485352	-0.872724	0.382814	0.999703	Classical Monocyte	iPD_Control
AIP	240.319	0.0105481	0.0397393	0.265432	0.790676	0.999703	Classical Monocyte	iPD_Control
PITPNM1	119.326	0.0565375	0.0446151	1.26723	0.205073	0.999703	Classical Monocyte	iPD_Control
CDK2AP2	218.594	-0.0614065	0.0445906	-1.37712	0.168476	0.999703	Classical Monocyte	iPD_Control
GSTP1	3798.77	0.0234159	0.0482937	0.484864	0.627773	0.999703	Classical Monocyte	iPD_Control
NDUFV1	276.791	0.0185467	0.0336972	0.550392	0.582051	0.999703	Classical Monocyte	iPD_Control
NUDT8	6.62547	0.0181628	0.142244	0.127687	0.898397	0.999703	Classical Monocyte	iPD_Control
UNC93B1	349.165	0.0130666	0.0416361	0.313829	0.753651	0.999703	Classical Monocyte	iPD_Control
ALDH3B1	196.648	0.038213	0.0378262	1.01022	0.312388	0.999703	Classical Monocyte	iPD_Control
NDUFS8	368.902	0.019553	0.0486228	0.402137	0.687583	0.999703	Classical Monocyte	iPD_Control
TCIRG1	790.723	0.0211934	0.0501515	0.422588	0.672596	0.999703	Classical Monocyte	iPD_Control
CHKA	182.912	0.108597	0.0864777	1.25578	0.209196	0.999703	Classical Monocyte	iPD_Control
KMT5B	163.845	-0.0174441	0.0471769	-0.369759	0.711562	0.999703	Classical Monocyte	iPD_Control
PPP6R3	350.881	0.0154281	0.0341223	0.452142	0.651167	0.999703	Classical Monocyte	iPD_Control
TESMIN	15.2575	0.055145	0.0999723	0.551603	0.581221	0.999703	Classical Monocyte	iPD_Control
CPT1A	214.742	-0.036623	0.0769489	-0.475939	0.634118	0.999703	Classical Monocyte	iPD_Control
MRPL21	199.216	-0.00401412	0.0636909	-0.063025	0.949747	0.999703	Classical Monocyte	iPD_Control
TPCN2	119.159	0.034537	0.05874	0.587963	0.556557	0.999703	Classical Monocyte	iPD_Control
LTO1	38.3413	0.0822321	0.0590183	1.39333	0.163519	0.999703	Classical Monocyte	iPD_Control
FADD	27.0958	0.0114227	0.0883758	0.129252	0.897159	0.999703	Classical Monocyte	iPD_Control
PPFIA1	247.841	-0.0102558	0.0328058	-0.312623	0.754567	0.999703	Classical Monocyte	iPD_Control
DHCR7	4.69421	-0.151358	0.169478	-0.893085	0.371812	0.999703	Classical Monocyte	iPD_Control
NADSYN1	211.023	0.0164063	0.0314315	0.521972	0.60169	0.999703	Classical Monocyte	iPD_Control
RNF121	41.3213	0.0167602	0.0622496	0.269242	0.787743	0.999703	Classical Monocyte	iPD_Control
IL18BP	36.7122	-0.0136018	0.07528	-0.180683	0.856617	0.999703	Classical Monocyte	iPD_Control
NUMA1	216.508	0.0287865	0.0346324	0.831201	0.40586	0.999703	Classical Monocyte	iPD_Control
LRTOMT	14.7221	-0.0670311	0.119082	-0.562901	0.573502	0.999703	Classical Monocyte	iPD_Control
LAMTOR1	987.24	-0.0449244	0.0408702	-1.0992	0.271683	0.999703	Classical Monocyte	iPD_Control
ANAPC15	221.328	-0.0245393	0.0477732	-0.513663	0.607488	0.999703	Classical Monocyte	iPD_Control
FOLR3	224.203	0.0781816	0.299264	0.261246	0.793903	0.999703	Classical Monocyte	iPD_Control
FOLR2	52.7489	-0.106025	0.091409	-1.1599	0.24609	0.999703	Classical Monocyte	iPD_Control
INPPL1	232.649	-0.00634848	0.0401161	-0.158253	0.874258	0.999703	Classical Monocyte	iPD_Control
CLPB	96.6853	0.0558738	0.0461105	1.21174	0.225613	0.999703	Classical Monocyte	iPD_Control
PDE2A	20.5963	-0.104748	0.13496	-0.776145	0.437664	0.999703	Classical Monocyte	iPD_Control
ARAP1	595.053	0.0155431	0.0323961	0.479784	0.631381	0.999703	Classical Monocyte	iPD_Control
STARD10	44.8291	0.0160362	0.0890044	0.180174	0.857016	0.999703	Classical Monocyte	iPD_Control
ATG16L2	630.993	0.0341056	0.0379386	0.898968	0.36867	0.999703	Classical Monocyte	iPD_Control
FCHSD2	551.908	0.0175797	0.0464497	0.378467	0.705083	0.999703	Classical Monocyte	iPD_Control
P2RY2	44.5639	0.0519478	0.109372	0.474963	0.634813	0.999703	Classical Monocyte	iPD_Control
P2RY6	9.6733	0.083942	0.155469	0.539927	0.589247	0.999703	Classical Monocyte	iPD_Control
ARHGEF17	3.76979	0.209013	0.309311	0.675738	0.499207	0.999703	Classical Monocyte	iPD_Control
RELT	422.31	0.0151116	0.0606037	0.249351	0.80309	0.999703	Classical Monocyte	iPD_Control
FAM168A	171.498	-0.0203576	0.0583122	-0.349113	0.727004	0.999703	Classical Monocyte	iPD_Control
RAB6A	291.851	0.00868224	0.0272806	0.318257	0.75029	0.999703	Classical Monocyte	iPD_Control
MRPL48	69.2068	0.0996977	0.0504798	1.975	0.0482681	0.999703	Classical Monocyte	iPD_Control
COA4	134.86	0.0474215	0.0568367	0.834346	0.404086	0.999703	Classical Monocyte	iPD_Control
PAAF1	30.6233	-0.0702785	0.0689252	-1.01963	0.307902	0.999703	Classical Monocyte	iPD_Control
UCP2	824.247	0.00208842	0.0677041	0.0308463	0.975392	0.999703	Classical Monocyte	iPD_Control
C2CD3	41.4173	-0.0714955	0.0616605	-1.1595	0.246252	0.999703	Classical Monocyte	iPD_Control
PPME1	28.6964	-0.0114397	0.0793332	-0.144199	0.885344	0.999703	Classical Monocyte	iPD_Control
PGM2L1	14.76	0.057035	0.096691	0.589868	0.555279	0.999703	Classical Monocyte	iPD_Control
KCNE3	300.739	-0.0227208	0.0506147	-0.448896	0.653506	0.999703	Classical Monocyte	iPD_Control
LIPT2	7.43487	0.0976091	0.126955	0.768847	0.441984	0.999703	Classical Monocyte	iPD_Control
POLD3	105.274	-0.0434941	0.0506363	-0.858952	0.390367	0.999703	Classical Monocyte	iPD_Control
RNF169	223.272	-0.0246037	0.039486	-0.623099	0.53322	0.999703	Classical Monocyte	iPD_Control
XRRA1	42.6499	0.292957	0.148523	1.97246	0.0485572	0.999703	Classical Monocyte	iPD_Control
SPCS2	260.739	-0.0376587	0.0406088	-0.927353	0.353743	0.999703	Classical Monocyte	iPD_Control
NEU3	53.0277	-0.0564893	0.0515501	-1.09581	0.27316	0.999703	Classical Monocyte	iPD_Control
ARRB1	483.489	-0.016913	0.0438353	-0.385831	0.699622	0.999703	Classical Monocyte	iPD_Control
GDPD5	46.7852	-0.136948	0.112282	-1.21968	0.222584	0.999703	Classical Monocyte	iPD_Control
DGAT2	50.015	0.070588	0.0818438	0.862473	0.388427	0.999703	Classical Monocyte	iPD_Control
UVRAG	545.422	-0.00299697	0.0331265	-0.0904704	0.927913	0.999703	Classical Monocyte	iPD_Control
THAP12	104.132	0.0494265	0.0409707	1.20639	0.227669	0.999703	Classical Monocyte	iPD_Control
EMSY	79.8096	-0.059674	0.0542764	-1.09945	0.271573	0.999703	Classical Monocyte	iPD_Control
ACER3	282.269	0.060674	0.0368805	1.64515	0.0999382	0.999703	Classical Monocyte	iPD_Control
MYO7A	16.1464	0.135248	0.111754	1.21023	0.226191	0.999703	Classical Monocyte	iPD_Control
PAK1	570.602	-0.0165841	0.0509209	-0.325683	0.744664	0.999703	Classical Monocyte	iPD_Control
CLNS1A	288.329	0.00169188	0.0358031	0.0472552	0.96231	0.999703	Classical Monocyte	iPD_Control
RSF1	322.64	-0.0487351	0.0293539	-1.66026	0.0968615	0.999703	Classical Monocyte	iPD_Control
AAMDC	55.5033	-0.0364602	0.0628107	-0.580477	0.561593	0.999703	Classical Monocyte	iPD_Control
INTS4	65.7903	0.122172	0.051951	2.35168	0.0186886	0.999703	Classical Monocyte	iPD_Control
NDUFC2	589.444	0.019007	0.0585508	0.324624	0.745466	0.999703	Classical Monocyte	iPD_Control
ALG8	39.3611	0.0876777	0.0609425	1.43869	0.150237	0.999703	Classical Monocyte	iPD_Control
KCTD21	15.502	-0.0512303	0.108181	-0.473562	0.635812	0.999703	Classical Monocyte	iPD_Control
USP35	22.696	0.0307771	0.0767858	0.400818	0.688554	0.999703	Classical Monocyte	iPD_Control
GAB2	1107.3	-0.0147584	0.0478919	-0.308161	0.75796	0.999703	Classical Monocyte	iPD_Control
NARS2	41.5116	-0.0746406	0.0872337	-0.855639	0.392197	0.999703	Classical Monocyte	iPD_Control
TENM4	17.9164	0.152668	0.375516	0.406555	0.684335	0.999703	Classical Monocyte	iPD_Control
PRCP	265.843	-0.0448484	0.0379621	-1.1814	0.237444	0.999703	Classical Monocyte	iPD_Control
DDIAS	28.9557	-0.0677762	0.101796	-0.665804	0.505536	0.999703	Classical Monocyte	iPD_Control
PCF11	220.382	-0.0144197	0.0374844	-0.384686	0.70047	0.999703	Classical Monocyte	iPD_Control
ANKRD42	43.8394	-0.129189	0.072969	-1.77047	0.076649	0.999703	Classical Monocyte	iPD_Control
CCDC90B	78.5165	-0.0780078	0.0526481	-1.48168	0.138425	0.999703	Classical Monocyte	iPD_Control
DLG2	6.20765	0.221501	0.209508	1.05724	0.2904	0.999703	Classical Monocyte	iPD_Control
TMEM126B	69.7844	-0.0262806	0.0477445	-0.550441	0.582017	0.999703	Classical Monocyte	iPD_Control
TMEM126A	94.423	0.0135949	0.0531174	0.255941	0.797997	0.999703	Classical Monocyte	iPD_Control
CREBZF	105.428	0.0704338	0.0502091	1.40281	0.160674	0.999703	Classical Monocyte	iPD_Control
PICALM	1500.89	-0.030908	0.0394478	-0.783515	0.433325	0.999703	Classical Monocyte	iPD_Control
EED	40.881	-0.0364714	0.0571363	-0.638323	0.523264	0.999703	Classical Monocyte	iPD_Control
HIKESHI	147.102	0.0235903	0.0466154	0.506064	0.612812	0.999703	Classical Monocyte	iPD_Control
ME3	5.80476	0.461477	0.196791	2.34501	0.0190265	0.999703	Classical Monocyte	iPD_Control
TMEM135	64.185	0.0796261	0.0686946	1.15913	0.246402	0.999703	Classical Monocyte	iPD_Control
CTSC	387.788	-0.0898083	0.0465924	-1.92753	0.0539137	0.999703	Classical Monocyte	iPD_Control
CHORDC1	64.2172	0.0304017	0.0527003	0.576879	0.564021	0.999703	Classical Monocyte	iPD_Control
SLC36A4	229.259	0.00801707	0.0496876	0.161349	0.871818	0.999703	Classical Monocyte	iPD_Control
SMCO4	334.293	-0.0248067	0.0561538	-0.441764	0.65866	0.999703	Classical Monocyte	iPD_Control
CEP295	49.5171	0.0152796	0.0570646	0.26776	0.788884	0.999703	Classical Monocyte	iPD_Control
TAF1D	246.531	-0.0491465	0.043092	-1.1405	0.254078	0.999703	Classical Monocyte	iPD_Control
MED17	67.5275	0.0129263	0.0518447	0.249327	0.803108	0.999703	Classical Monocyte	iPD_Control
PANX1	32.1052	-0.103233	0.0692088	-1.49162	0.1358	0.999703	Classical Monocyte	iPD_Control
MRE11	68.2061	0.0138302	0.0450403	0.307062	0.758796	0.999703	Classical Monocyte	iPD_Control
ANKRD49	49.0716	-0.0576202	0.0754686	-0.763499	0.445166	0.999703	Classical Monocyte	iPD_Control
FUT4	52.8807	-0.0354672	0.0695241	-0.510143	0.609951	0.999703	Classical Monocyte	iPD_Control
PIWIL4	46.5978	-0.0126953	0.0755657	-0.168003	0.866581	0.999703	Classical Monocyte	iPD_Control
AMOTL1	13.5848	0.0649347	0.11232	0.57812	0.563183	0.999703	Classical Monocyte	iPD_Control
CWC15	232.131	-0.00808774	0.0464684	-0.174048	0.861828	0.999703	Classical Monocyte	iPD_Control
SRSF8	58.0734	0.00522452	0.0645896	0.080888	0.935531	0.999703	Classical Monocyte	iPD_Control
ENDOD1	10.7894	0.0778102	0.109256	0.712182	0.476352	0.999703	Classical Monocyte	iPD_Control
SESN3	120.881	0.0518341	0.0495207	1.04672	0.295231	0.999703	Classical Monocyte	iPD_Control
FAM76B	101.886	0.000800609	0.0463296	0.0172807	0.986213	0.999703	Classical Monocyte	iPD_Control
CEP57	142.091	-0.029151	0.0397057	-0.734176	0.462841	0.999703	Classical Monocyte	iPD_Control
MTMR2	18.8685	-0.0642456	0.0907215	-0.708163	0.478844	0.999703	Classical Monocyte	iPD_Control
MAML2	556.879	0.0369023	0.0623778	0.591593	0.554123	0.999703	Classical Monocyte	iPD_Control
CCDC82	78.5545	-0.0319109	0.0461216	-0.691886	0.489009	0.999703	Classical Monocyte	iPD_Control
JRKL	19.2806	0.00516724	0.100811	0.0512569	0.959121	0.999703	Classical Monocyte	iPD_Control
BIRC3	86.3911	0.0093986	0.0900478	0.104373	0.916873	0.999703	Classical Monocyte	iPD_Control
BIRC2	152.855	0.00166112	0.0356456	0.0466009	0.962831	0.999703	Classical Monocyte	iPD_Control
TMEM123	692.913	0.0349863	0.0766159	0.456645	0.647926	0.999703	Classical Monocyte	iPD_Control
DCUN1D5	66.8342	0.0385816	0.0500722	0.770519	0.440992	0.999703	Classical Monocyte	iPD_Control
DYNC2H1	14.8514	0.0455213	0.108278	0.42041	0.674186	0.999703	Classical Monocyte	iPD_Control
CASP4	394.52	-0.0226842	0.0524208	-0.432733	0.665209	0.999703	Classical Monocyte	iPD_Control
CASP5	6.50461	-0.198385	0.148133	-1.33924	0.180493	0.999703	Classical Monocyte	iPD_Control
CASP1	767.413	0.0420794	0.0483102	0.871025	0.383741	0.999703	Classical Monocyte	iPD_Control
CARD16	1139.4	-0.0807292	0.0659822	-1.2235	0.221141	0.999703	Classical Monocyte	iPD_Control
MSANTD4	17.1728	-0.0946599	0.0841186	-1.12531	0.260456	0.999703	Classical Monocyte	iPD_Control
KBTBD3	19.9129	0.0367026	0.0845668	0.434007	0.664283	0.999703	Classical Monocyte	iPD_Control
AASDHPPT	95.6076	-0.0472819	0.0541202	-0.873647	0.382311	0.999703	Classical Monocyte	iPD_Control
CWF19L2	77.861	-0.000205182	0.0540035	-0.00379942	0.996969	0.999703	Classical Monocyte	iPD_Control
ALKBH8	18.8707	-0.0100981	0.0849018	-0.118939	0.905324	0.999703	Classical Monocyte	iPD_Control
RAB39A	24.097	-0.15162	0.0894998	-1.69408	0.0902506	0.999703	Classical Monocyte	iPD_Control
CUL5	227.736	-0.0182551	0.0356428	-0.512167	0.608534	0.999703	Classical Monocyte	iPD_Control
ACAT1	51.0233	-0.00187515	0.0706289	-0.0265493	0.978819	0.999703	Classical Monocyte	iPD_Control
NPAT	44.9744	-0.00592048	0.06323	-0.093634	0.9254	0.999703	Classical Monocyte	iPD_Control
ATM	291.345	0.0114672	0.041109	0.278946	0.780286	0.999703	Classical Monocyte	iPD_Control
DDX10	67.6015	0.0762895	0.0637722	1.19628	0.231586	0.999703	Classical Monocyte	iPD_Control
RDX	136.204	-0.0601611	0.0443784	-1.35564	0.175215	0.999703	Classical Monocyte	iPD_Control
ZC3H12C	34.0808	0.0073584	0.0932519	0.0789088	0.937105	0.999703	Classical Monocyte	iPD_Control
FDX1	132.07	-0.122588	0.0467099	-2.62444	0.00867903	0.999703	Classical Monocyte	iPD_Control
SIK2	150.244	-0.0146518	0.0557901	-0.262624	0.79284	0.999703	Classical Monocyte	iPD_Control
PPP2R1B	28.2492	0.0602778	0.0687808	0.876376	0.380826	0.999703	Classical Monocyte	iPD_Control
ALG9	16.3917	0.0322717	0.0857911	0.376166	0.706793	0.999703	Classical Monocyte	iPD_Control
FDXACB1	7.27444	-0.179693	0.133773	-1.34327	0.179184	0.999703	Classical Monocyte	iPD_Control
DLAT	25.8774	-0.0155037	0.0729689	-0.212471	0.83174	0.999703	Classical Monocyte	iPD_Control
NKAPD1	81.9682	-0.00474362	0.0462624	-0.102537	0.91833	0.999703	Classical Monocyte	iPD_Control
TIMM8B	246.904	-0.0196389	0.0687351	-0.285719	0.775093	0.999703	Classical Monocyte	iPD_Control
SDHD	275.536	0.0157702	0.0472388	0.333839	0.738501	0.999703	Classical Monocyte	iPD_Control
IL18	115.693	0.0578826	0.0675502	0.856882	0.39151	0.999703	Classical Monocyte	iPD_Control
BCO2	8.2282	0.00117321	0.148222	0.00791523	0.993685	0.999703	Classical Monocyte	iPD_Control
PTS	182.979	0.0599675	0.0474206	1.26459	0.20602	0.999703	Classical Monocyte	iPD_Control
NCAM1	7.05268	-0.0883458	0.178272	-0.495568	0.620199	0.999703	Classical Monocyte	iPD_Control
TTC12	11.1051	0.219832	0.111454	1.97241	0.0485626	0.999703	Classical Monocyte	iPD_Control
ZW10	23.8921	-0.0497363	0.0765618	-0.649623	0.515936	0.999703	Classical Monocyte	iPD_Control
USP28	40.0007	0.00673995	0.0598044	0.1127	0.910269	0.999703	Classical Monocyte	iPD_Control
ZBTB16	90.7904	0.0989976	0.178505	0.554593	0.579173	0.999703	Classical Monocyte	iPD_Control
RBM7	91.0704	-0.0194743	0.0590144	-0.329993	0.741405	0.999703	Classical Monocyte	iPD_Control
REXO2	47.2097	-0.063141	0.065403	-0.965414	0.334337	0.999703	Classical Monocyte	iPD_Control
BUD13	39.0524	0.0414311	0.0774188	0.535155	0.592543	0.999703	Classical Monocyte	iPD_Control
ZPR1	92.7412	0.00540843	0.0410379	0.131791	0.89515	0.999703	Classical Monocyte	iPD_Control
SIK3	1351.04	-0.0228596	0.0428946	-0.532926	0.594085	0.999703	Classical Monocyte	iPD_Control
PAFAH1B2	182.459	-0.0138684	0.0407817	-0.340063	0.733809	0.999703	Classical Monocyte	iPD_Control
SIDT2	123.624	-0.040821	0.0691857	-0.590021	0.555177	0.999703	Classical Monocyte	iPD_Control
TAGLN	36.5351	-0.0949415	0.13633	-0.696411	0.486172	0.999703	Classical Monocyte	iPD_Control
PCSK7	133.226	0.0269268	0.0482953	0.557544	0.577155	0.999703	Classical Monocyte	iPD_Control
RNF214	55.2169	-0.025148	0.0527552	-0.476693	0.633581	0.999703	Classical Monocyte	iPD_Control
BACE1	32.1803	0.0919287	0.0769808	1.19418	0.232409	0.999703	Classical Monocyte	iPD_Control
CEP164	90.05	-0.0845443	0.0570181	-1.48276	0.138138	0.999703	Classical Monocyte	iPD_Control
FXYD2	7.13505	-0.138374	0.132134	-1.04723	0.294995	0.999703	Classical Monocyte	iPD_Control
FXYD6	83.5041	0.039417	0.0689556	0.571629	0.567573	0.999703	Classical Monocyte	iPD_Control
IL10RA	813.187	0.0148765	0.0491259	0.302824	0.762024	0.999703	Classical Monocyte	iPD_Control
SMIM35	15.5423	-0.132258	0.123963	-1.06692	0.286009	0.999703	Classical Monocyte	iPD_Control
JAML	1078.31	-0.0216961	0.0373776	-0.580458	0.561606	0.999703	Classical Monocyte	iPD_Control
MPZL3	31.8479	0.0123044	0.0736061	0.167166	0.86724	0.999703	Classical Monocyte	iPD_Control
MPZL2	25.6384	0.0942876	0.121422	0.776527	0.437438	0.999703	Classical Monocyte	iPD_Control
CD3E	25.8727	0.276806	0.278052	0.99552	0.319484	0.999703	Classical Monocyte	iPD_Control
CD3D	14.1787	0.1479	0.252805	0.585035	0.558524	0.999703	Classical Monocyte	iPD_Control
CD3G	9.28552	0.122561	0.283034	0.433025	0.664996	0.999703	Classical Monocyte	iPD_Control
UBE4A	143.493	-0.0203268	0.0333397	-0.609687	0.542069	0.999703	Classical Monocyte	iPD_Control
ATP5MG	2367.75	-0.0386761	0.0560862	-0.689584	0.490456	0.999703	Classical Monocyte	iPD_Control
KMT2A	289.131	-0.03154	0.0332835	-0.947615	0.343326	0.999703	Classical Monocyte	iPD_Control
IFT46	6.20777	0.0493504	0.151052	0.326712	0.743885	0.999703	Classical Monocyte	iPD_Control
ARCN1	153.393	-0.0162538	0.0424856	-0.382573	0.702037	0.999703	Classical Monocyte	iPD_Control
DDX6	249.049	-0.0183395	0.0354305	-0.517618	0.604725	0.999703	Classical Monocyte	iPD_Control
BCL9L	47.589	-0.117123	0.0659651	-1.77553	0.0758106	0.999703	Classical Monocyte	iPD_Control
CCDC84	74.3534	-0.00732182	0.0478541	-0.153003	0.878396	0.999703	Classical Monocyte	iPD_Control
TRAPPC4	74.9251	0.0254242	0.0572422	0.444152	0.656933	0.999703	Classical Monocyte	iPD_Control
SLC37A4	6.81945	-0.0384791	0.13191	-0.291707	0.770511	0.999703	Classical Monocyte	iPD_Control
HYOU1	55.9563	0.0493757	0.0578156	0.85402	0.393094	0.999703	Classical Monocyte	iPD_Control
VPS11	68.5593	0.0251415	0.0476318	0.52783	0.597617	0.999703	Classical Monocyte	iPD_Control
HMBS	37.3584	0.107665	0.0879418	1.22428	0.220847	0.999703	Classical Monocyte	iPD_Control
H2AFX	42.8017	-0.0344537	0.0683804	-0.503853	0.614364	0.999703	Classical Monocyte	iPD_Control
DPAGT1	36.7254	-0.0171881	0.0604601	-0.284289	0.776189	0.999703	Classical Monocyte	iPD_Control
C2CD2L	78.9987	-0.0912849	0.0528665	-1.72671	0.0842206	0.999703	Classical Monocyte	iPD_Control
HINFP	29.1792	0.0433677	0.0629996	0.68838	0.491213	0.999703	Classical Monocyte	iPD_Control
NLRX1	39.6281	0.0505561	0.0625925	0.807703	0.419262	0.999703	Classical Monocyte	iPD_Control
CCDC153	9.64825	0.19714	0.122382	1.61086	0.10721	0.999703	Classical Monocyte	iPD_Control
CBL	370.866	-0.0226839	0.0400937	-0.565773	0.571548	0.999703	Classical Monocyte	iPD_Control
RNF26	27.2139	0.0182414	0.0704554	0.258907	0.795707	0.999703	Classical Monocyte	iPD_Control
USP2	4.05979	0.164995	0.205782	0.801797	0.422671	0.999703	Classical Monocyte	iPD_Control
NECTIN1	17.8699	-0.0212885	0.0786717	-0.2706	0.786699	0.999703	Classical Monocyte	iPD_Control
OAF	163.706	-0.0208568	0.0412069	-0.50615	0.612752	0.999703	Classical Monocyte	iPD_Control
ARHGEF12	11.7854	0.230638	0.115188	2.00228	0.0452551	0.999703	Classical Monocyte	iPD_Control
TBCEL	41.2551	0.00522738	0.0620584	0.0842333	0.932871	0.999703	Classical Monocyte	iPD_Control
SC5D	14.1423	0.0303963	0.101246	0.300221	0.764008	0.999703	Classical Monocyte	iPD_Control
SORL1	665.219	0.00551991	0.0410623	0.134428	0.893064	0.999703	Classical Monocyte	iPD_Control
UBASH3B	93.3311	0.0869988	0.062275	1.39701	0.16241	0.999703	Classical Monocyte	iPD_Control
CRTAM	20.4443	-0.0919455	0.100936	-0.910925	0.362335	0.999703	Classical Monocyte	iPD_Control
JHY	6.24386	0.0697909	0.146648	0.475907	0.634141	0.999703	Classical Monocyte	iPD_Control
HSPA8	949.871	-0.0452667	0.0689773	-0.656255	0.51166	0.999703	Classical Monocyte	iPD_Control
GRAMD1B	103.878	0.0197907	0.0646781	0.305988	0.759614	0.999703	Classical Monocyte	iPD_Control
ZNF202	10.1169	0.0682205	0.108953	0.626149	0.531217	0.999703	Classical Monocyte	iPD_Control
VWA5A	11.7582	-0.0759018	0.116519	-0.651409	0.514783	0.999703	Classical Monocyte	iPD_Control
TBRG1	290.624	-0.0354281	0.0313117	-1.13147	0.257859	0.999703	Classical Monocyte	iPD_Control
SIAE	15.171	-0.0477379	0.0923886	-0.516708	0.60536	0.999703	Classical Monocyte	iPD_Control
SPA17	21.9286	-0.0755981	0.100581	-0.751617	0.452281	0.999703	Classical Monocyte	iPD_Control
NRGN	704.625	0.0462581	0.044407	1.04168	0.297558	0.999703	Classical Monocyte	iPD_Control
MSANTD2	27.8678	0.0116942	0.0744978	0.156973	0.875266	0.999703	Classical Monocyte	iPD_Control
CCDC15	6.1158	-0.251357	0.187381	-1.34142	0.179784	0.999703	Classical Monocyte	iPD_Control
SLC37A2	118.695	0.0132567	0.0661691	0.200346	0.84121	0.999703	Classical Monocyte	iPD_Control
TMEM218	55.574	-0.0283621	0.0571058	-0.49666	0.619429	0.999703	Classical Monocyte	iPD_Control
FEZ1	7.12669	0.045443	0.133762	0.33973	0.73406	0.999703	Classical Monocyte	iPD_Control
EI24	59.4187	-0.014717	0.0454727	-0.323646	0.746206	0.999703	Classical Monocyte	iPD_Control
STT3A	51.2417	0.0151448	0.0591929	0.255855	0.798062	0.999703	Classical Monocyte	iPD_Control
HYLS1	8.40202	-0.156142	0.120811	-1.29245	0.196201	0.999703	Classical Monocyte	iPD_Control
PUS3	16.8223	-0.112415	0.0880469	-1.27676	0.201688	0.999703	Classical Monocyte	iPD_Control
FAM118B	31.0573	-0.0390527	0.0976217	-0.400041	0.689126	0.999703	Classical Monocyte	iPD_Control
SRPRA	214.065	0.0280013	0.0454641	0.6159	0.53796	0.999703	Classical Monocyte	iPD_Control
FOXRED1	41.706	0.0732307	0.059074	1.23964	0.215107	0.999703	Classical Monocyte	iPD_Control
TIRAP	41.3191	-0.0230866	0.0700209	-0.32971	0.741619	0.999703	Classical Monocyte	iPD_Control
DCPS	84.4579	0.0024505	0.0470128	0.052124	0.95843	0.999703	Classical Monocyte	iPD_Control
ST3GAL4	37.7829	0.0247124	0.0660125	0.37436	0.708137	0.999703	Classical Monocyte	iPD_Control
ETS1	31.5625	0.203698	0.202566	1.00559	0.314613	0.999703	Classical Monocyte	iPD_Control
FLI1	511.998	-0.0159564	0.040427	-0.394696	0.693067	0.999703	Classical Monocyte	iPD_Control
ARHGAP32	65.0935	0.0262818	0.0639806	0.410777	0.681236	0.999703	Classical Monocyte	iPD_Control
TMEM45B	7.30713	0.0613317	0.204856	0.29939	0.764643	0.999703	Classical Monocyte	iPD_Control
NFRKB	61.5456	0.0287106	0.0551716	0.520388	0.602793	0.999703	Classical Monocyte	iPD_Control
PRDM10	39.7154	0.0317869	0.0542357	0.586089	0.557816	0.999703	Classical Monocyte	iPD_Control
APLP2	2047.78	-0.022694	0.0347282	-0.653474	0.513451	0.999703	Classical Monocyte	iPD_Control
ST14	73.33	0.0620266	0.100955	0.614399	0.538952	0.999703	Classical Monocyte	iPD_Control
ZBTB44	114.731	0.0248658	0.035966	0.691369	0.489334	0.999703	Classical Monocyte	iPD_Control
SNX19	92.586	-0.0617538	0.0704023	-0.877156	0.380402	0.999703	Classical Monocyte	iPD_Control
NCAPD3	44.9063	0.0348956	0.068484	0.509544	0.610371	0.999703	Classical Monocyte	iPD_Control
VPS26B	141.605	-0.010891	0.0351032	-0.310256	0.756367	0.999703	Classical Monocyte	iPD_Control
THYN1	94.9052	-0.0278553	0.0570659	-0.488125	0.625461	0.999703	Classical Monocyte	iPD_Control
ACAD8	30.3524	-0.00426446	0.0628406	-0.0678615	0.945896	0.999703	Classical Monocyte	iPD_Control
SLC6A12	13.9777	-0.0917332	0.132424	-0.692724	0.488483	0.999703	Classical Monocyte	iPD_Control
KDM5A	334.667	0.00502358	0.0284681	0.176463	0.85993	0.999703	Classical Monocyte	iPD_Control
CCDC77	31.0551	0.0244354	0.0791505	0.308721	0.757534	0.999703	Classical Monocyte	iPD_Control
NINJ2	78.0023	0.0184203	0.0486569	0.378576	0.705003	0.999703	Classical Monocyte	iPD_Control
WNK1	516.774	-0.0264151	0.0261048	-1.01189	0.311591	0.999703	Classical Monocyte	iPD_Control
RAD52	20.9421	0.0346513	0.0901373	0.384428	0.700661	0.999703	Classical Monocyte	iPD_Control
ERC1	437.368	-0.0103003	0.0374133	-0.275311	0.783077	0.999703	Classical Monocyte	iPD_Control
WNT5B	10.0635	-0.0273138	0.127132	-0.214846	0.829888	0.999703	Classical Monocyte	iPD_Control
FBXL14	40.7581	-0.086988	0.0551902	-1.57615	0.114991	0.999703	Classical Monocyte	iPD_Control
ADIPOR2	181.468	-0.0187634	0.0475508	-0.394597	0.69314	0.999703	Classical Monocyte	iPD_Control
CACNA2D4	115.444	-0.142889	0.0811082	-1.76171	0.0781179	0.999703	Classical Monocyte	iPD_Control
DCP1B	16.4835	-0.0681895	0.0862524	-0.790581	0.429189	0.999703	Classical Monocyte	iPD_Control
FKBP4	84.6986	-0.0720273	0.0663813	-1.08505	0.277898	0.999703	Classical Monocyte	iPD_Control
ITFG2	101.974	0.0365499	0.0517438	0.706363	0.479962	0.999703	Classical Monocyte	iPD_Control
RHNO1	26.4206	0.0356267	0.0803802	0.443227	0.657602	0.999703	Classical Monocyte	iPD_Control
TULP3	17.9222	0.028114	0.0842169	0.333829	0.738509	0.999703	Classical Monocyte	iPD_Control
CRACR2A	84.4266	-0.0111579	0.064414	-0.173222	0.862477	0.999703	Classical Monocyte	iPD_Control
PARP11	55.3529	0.0147495	0.0612253	0.240905	0.809629	0.999703	Classical Monocyte	iPD_Control
CCND2	36.945	0.103792	0.100359	1.03421	0.301039	0.999703	Classical Monocyte	iPD_Control
TIGAR	126.665	-0.00321391	0.0421963	-0.0761656	0.939287	0.999703	Classical Monocyte	iPD_Control
DYRK4	41.3466	0.0110142	0.0728483	0.151194	0.879823	0.999703	Classical Monocyte	iPD_Control
NDUFA9	132.784	-0.0327341	0.040278	-0.812702	0.416389	0.999703	Classical Monocyte	iPD_Control
VWF	6.05477	-0.206	0.183759	-1.12103	0.262273	0.999703	Classical Monocyte	iPD_Control
CD9	81.4819	-0.556982	0.28205	-1.97476	0.0482949	0.999703	Classical Monocyte	iPD_Control
TNFRSF1A	288.729	-0.0546356	0.0590032	-0.925976	0.354458	0.999703	Classical Monocyte	iPD_Control
LTBR	288.721	-0.00685585	0.0375618	-0.182522	0.855173	0.999703	Classical Monocyte	iPD_Control
CD27	6.82903	-0.00883094	0.261979	-0.0337086	0.97311	0.999703	Classical Monocyte	iPD_Control
TAPBPL	72.8697	-0.0187639	0.076901	-0.244	0.807231	0.999703	Classical Monocyte	iPD_Control
VAMP1	17.3647	0.0302382	0.0984825	0.307041	0.758812	0.999703	Classical Monocyte	iPD_Control
MRPL51	253.516	-0.0187755	0.0597988	-0.313977	0.753538	0.999703	Classical Monocyte	iPD_Control
NCAPD2	59.4871	0.059495	0.0660114	0.901283	0.367438	0.999703	Classical Monocyte	iPD_Control
GAPDH	10024.4	-0.0232458	0.0502076	-0.462993	0.64337	0.999703	Classical Monocyte	iPD_Control
IFFO1	128.291	-0.0244259	0.0476063	-0.513082	0.607894	0.999703	Classical Monocyte	iPD_Control
NOP2	60.4907	-0.028449	0.0732384	-0.388443	0.697688	0.999703	Classical Monocyte	iPD_Control
CHD4	385.621	0.0072565	0.0394559	0.183914	0.854081	0.999703	Classical Monocyte	iPD_Control
ACRBP	32.7796	0.00182113	0.0710619	0.0256274	0.979555	0.999703	Classical Monocyte	iPD_Control
ING4	71.2221	0.0284981	0.0534632	0.533042	0.594004	0.999703	Classical Monocyte	iPD_Control
ZNF384	88.7279	0.000545373	0.0386912	0.0140955	0.988754	0.999703	Classical Monocyte	iPD_Control
COPS7A	108.587	0.0338174	0.041079	0.823229	0.410378	0.999703	Classical Monocyte	iPD_Control
MLF2	328.989	0.0394928	0.04133	0.955546	0.339302	0.999703	Classical Monocyte	iPD_Control
PTMS	64.436	0.033556	0.074367	0.451221	0.65183	0.999703	Classical Monocyte	iPD_Control
CD4	609.389	-0.03244	0.0361701	-0.896873	0.369786	0.999703	Classical Monocyte	iPD_Control
GPR162	51.6719	-0.052329	0.068501	-0.763917	0.444917	0.999703	Classical Monocyte	iPD_Control
USP5	49.1538	0.0462274	0.0545786	0.846988	0.397002	0.999703	Classical Monocyte	iPD_Control
TPI1	1429.8	0.00524154	0.043015	0.121854	0.903015	0.999703	Classical Monocyte	iPD_Control
SPSB2	21.7758	0.0626837	0.10621	0.590186	0.555066	0.999703	Classical Monocyte	iPD_Control
LRRC23	87.8224	-0.00886778	0.0505124	-0.175557	0.860642	0.999703	Classical Monocyte	iPD_Control
ATN1	28.4396	-0.0476134	0.0813004	-0.585648	0.558112	0.999703	Classical Monocyte	iPD_Control
PTPN6	887.955	-0.027538	0.0342396	-0.804273	0.421239	0.999703	Classical Monocyte	iPD_Control
PHB2	412.507	0.041362	0.0456321	0.906424	0.364712	0.999703	Classical Monocyte	iPD_Control
EMG1	52.9603	-0.00614829	0.0595608	-0.103227	0.917783	0.999703	Classical Monocyte	iPD_Control
LPCAT3	77.5138	0.0192314	0.0519746	0.370015	0.711371	0.999703	Classical Monocyte	iPD_Control
C1S	12.2623	-0.0171848	0.119535	-0.143764	0.885687	0.999703	Classical Monocyte	iPD_Control
C1RL	67.0813	0.0530531	0.0560322	0.946832	0.343724	0.999703	Classical Monocyte	iPD_Control
CLSTN3	14.2749	0.283034	0.128686	2.19942	0.0278481	0.999703	Classical Monocyte	iPD_Control
PEX5	23.4153	-0.0586676	0.0855527	-0.685748	0.492872	0.999703	Classical Monocyte	iPD_Control
CD163L1	8.69016	0.0121241	0.142474	0.0850966	0.932185	0.999703	Classical Monocyte	iPD_Control
CD163	271.888	0.0817088	0.0531264	1.53801	0.124047	0.999703	Classical Monocyte	iPD_Control
SLC2A3	1065.56	-0.0601759	0.0872183	-0.689946	0.490228	0.999703	Classical Monocyte	iPD_Control
FOXJ2	70.9539	0.0249875	0.0511439	0.488572	0.625145	0.999703	Classical Monocyte	iPD_Control
C3AR1	54.5259	0.0415918	0.154625	0.268984	0.787942	0.999703	Classical Monocyte	iPD_Control
NECAP1	104.609	0.0690799	0.0558292	1.23734	0.215959	0.999703	Classical Monocyte	iPD_Control
CLEC4A	425.888	-0.000761401	0.0422996	-0.0180002	0.985639	0.999703	Classical Monocyte	iPD_Control
CLEC6A	23.9851	-0.116518	0.142856	-0.81563	0.414712	0.999703	Classical Monocyte	iPD_Control
CLEC4D	106.783	0.0421986	0.086826	0.486014	0.626957	0.999703	Classical Monocyte	iPD_Control
CLEC4E	379.334	0.0532407	0.0796699	0.668267	0.503963	0.999703	Classical Monocyte	iPD_Control
RIMKLB	24.2704	-0.00969981	0.0928973	-0.104414	0.916841	0.999703	Classical Monocyte	iPD_Control
PHC1	14.4597	0.0123928	0.100276	0.123588	0.901642	0.999703	Classical Monocyte	iPD_Control
M6PR	389.75	0.0180263	0.032435	0.555767	0.57837	0.999703	Classical Monocyte	iPD_Control
KLRG1	9.07443	0.171431	0.137355	1.24809	0.211997	0.999703	Classical Monocyte	iPD_Control
KLRB1	5.58911	0.216522	0.281568	0.768988	0.4419	0.999703	Classical Monocyte	iPD_Control
CLEC2D	67.5294	0.0234471	0.0825496	0.284037	0.776382	0.999703	Classical Monocyte	iPD_Control
CLECL1	15.9601	0.249281	0.298516	0.835068	0.40368	0.999703	Classical Monocyte	iPD_Control
CD69	40.3842	0.0179411	0.186432	0.096234	0.923335	0.999703	Classical Monocyte	iPD_Control
CLEC2B	283.829	-0.0492686	0.054102	-0.910661	0.362474	0.999703	Classical Monocyte	iPD_Control
CLEC12A	757.173	-0.0750575	0.111445	-0.673493	0.500634	0.999703	Classical Monocyte	iPD_Control
CLEC1B	8.77537	-0.167985	0.15072	-1.11455	0.265043	0.999703	Classical Monocyte	iPD_Control
CLEC12B	24.2692	0.0250322	0.0983611	0.254493	0.799115	0.999703	Classical Monocyte	iPD_Control
CLEC1A	9.98798	-0.0212493	0.144893	-0.146655	0.883405	0.999703	Classical Monocyte	iPD_Control
CLEC7A	1361.15	-0.0438811	0.044175	-0.993348	0.320541	0.999703	Classical Monocyte	iPD_Control
OLR1	48.8762	-0.149661	0.243599	-0.614375	0.538967	0.999703	Classical Monocyte	iPD_Control
TMEM52B	21.6532	-0.31969	0.212747	-1.50268	0.132922	0.999703	Classical Monocyte	iPD_Control
GABARAPL1	285.956	-0.00916715	0.115039	-0.0796873	0.936486	0.999703	Classical Monocyte	iPD_Control
KLRD1	4.97944	0.0226143	0.312695	0.0723206	0.942347	0.999703	Classical Monocyte	iPD_Control
KLRK1	5.02781	-0.0309823	0.29277	-0.105825	0.915722	0.999703	Classical Monocyte	iPD_Control
MAGOHB	34.0975	0.00514237	0.06517	0.078907	0.937107	0.999703	Classical Monocyte	iPD_Control
YBX3	774.85	-0.0408286	0.048523	-0.841427	0.400109	0.999703	Classical Monocyte	iPD_Control
PRH1	30.0376	0.0753972	0.0809905	0.930939	0.351885	0.999703	Classical Monocyte	iPD_Control
SMIM10L1	115.508	-0.00656245	0.0417218	-0.157291	0.875016	0.999703	Classical Monocyte	iPD_Control
ETV6	1312.25	-0.0338833	0.0581361	-0.582827	0.56001	0.999703	Classical Monocyte	iPD_Control
BORCS5	88.2782	-0.0785502	0.0666448	-1.17864	0.238542	0.999703	Classical Monocyte	iPD_Control
DUSP16	14.9008	0.132482	0.131237	1.00948	0.312742	0.999703	Classical Monocyte	iPD_Control
CREBL2	89.0007	-0.0510989	0.0499376	-1.02326	0.306187	0.999703	Classical Monocyte	iPD_Control
CDKN1B	294.507	-0.0472615	0.0483365	-0.97776	0.328193	0.999703	Classical Monocyte	iPD_Control
APOLD1	14.1395	0.168526	0.125544	1.34237	0.179476	0.999703	Classical Monocyte	iPD_Control
DDX47	14.0327	-0.0534505	0.104656	-0.510724	0.609544	0.999703	Classical Monocyte	iPD_Control
HEBP1	251.18	-0.0193	0.0433188	-0.445534	0.655934	0.999703	Classical Monocyte	iPD_Control
FAM234B	85.9721	-0.0400984	0.112343	-0.356929	0.721145	0.999703	Classical Monocyte	iPD_Control
GSG1	46.579	-0.164913	0.137987	-1.19513	0.232037	0.999703	Classical Monocyte	iPD_Control
EMP1	53.3102	0.206646	0.182106	1.13476	0.256477	0.999703	Classical Monocyte	iPD_Control
ATF7IP	296.876	0.0135283	0.0513824	0.263286	0.79233	0.999703	Classical Monocyte	iPD_Control
PLBD1	935.122	0.0131953	0.0581159	0.227052	0.820383	0.999703	Classical Monocyte	iPD_Control
HIST4H4	8.75248	-0.0601999	0.13523	-0.445168	0.656199	0.999703	Classical Monocyte	iPD_Control
H2AFJ	356.057	-0.05121	0.0585334	-0.874885	0.381637	0.999703	Classical Monocyte	iPD_Control
WBP11	176.149	-0.0511625	0.035532	-1.4399	0.149896	0.999703	Classical Monocyte	iPD_Control
ERP27	10.5571	0.100622	0.133542	0.753486	0.451158	0.999703	Classical Monocyte	iPD_Control
ARHGDIB	2228.46	-0.0210829	0.0433298	-0.486567	0.626565	0.999703	Classical Monocyte	iPD_Control
PTPRO	17.1127	-0.0340141	0.131123	-0.259406	0.795322	0.999703	Classical Monocyte	iPD_Control
EPS8	59.6128	-0.121096	0.0755068	-1.60378	0.108762	0.999703	Classical Monocyte	iPD_Control
STRAP	223.347	0.0136768	0.0414406	0.330035	0.741374	0.999703	Classical Monocyte	iPD_Control
DERA	129.453	-0.000157532	0.0342733	-0.00459634	0.996333	0.999703	Classical Monocyte	iPD_Control
MGST1	354.716	0.00160357	0.0537715	0.0298219	0.976209	0.999703	Classical Monocyte	iPD_Control
PLEKHA5	17.0489	-0.0530756	0.121938	-0.435269	0.663367	0.999703	Classical Monocyte	iPD_Control
AEBP2	140.929	-0.033753	0.0390216	-0.864983	0.387048	0.999703	Classical Monocyte	iPD_Control
PDE3A	71.5931	-0.0993152	0.166639	-0.595989	0.551183	0.999703	Classical Monocyte	iPD_Control
PYROXD1	86.248	-0.0537396	0.0430998	-1.24686	0.212447	0.999703	Classical Monocyte	iPD_Control
RECQL	114.826	-0.0287118	0.0491347	-0.584348	0.558986	0.999703	Classical Monocyte	iPD_Control
GOLT1B	80.9442	-0.00881787	0.047148	-0.187025	0.851641	0.999703	Classical Monocyte	iPD_Control
LDHB	367.093	0.0292195	0.0560723	0.521104	0.602294	0.999703	Classical Monocyte	iPD_Control
CMAS	70.5496	-0.0236004	0.0448978	-0.525648	0.599133	0.999703	Classical Monocyte	iPD_Control
C2CD5	146.698	0.00636744	0.0408421	0.155904	0.876109	0.999703	Classical Monocyte	iPD_Control
ETNK1	191.727	0.0144468	0.0356282	0.405488	0.685119	0.999703	Classical Monocyte	iPD_Control
BCAT1	39.0723	0.172884	0.113826	1.51884	0.128802	0.999703	Classical Monocyte	iPD_Control
LRMP	199.6	0.00842708	0.0436987	0.192845	0.84708	0.999703	Classical Monocyte	iPD_Control
CASC1	5.91466	-0.00915733	0.193691	-0.0472781	0.962292	0.999703	Classical Monocyte	iPD_Control
ETFRF1	86.3755	0.0221686	0.0573182	0.386764	0.698931	0.999703	Classical Monocyte	iPD_Control
KRAS	278.591	0.0170849	0.033975	0.502867	0.615058	0.999703	Classical Monocyte	iPD_Control
ITPR2	472.986	-0.0303261	0.0390562	-0.776473	0.43747	0.999703	Classical Monocyte	iPD_Control
INTS13	26.1035	0.0507623	0.0722108	0.702973	0.482072	0.999703	Classical Monocyte	iPD_Control
FGFR1OP2	189.25	-0.0268313	0.0319321	-0.840262	0.400761	0.999703	Classical Monocyte	iPD_Control
TM7SF3	89.2298	-0.00908495	0.0472237	-0.192381	0.847444	0.999703	Classical Monocyte	iPD_Control
MED21	52.1221	0.0525568	0.0570742	0.92085	0.357129	0.999703	Classical Monocyte	iPD_Control
STK38L	175.967	-0.0342193	0.0400316	-0.854808	0.392658	0.999703	Classical Monocyte	iPD_Control
ARNTL2	8.08506	0.104638	0.158749	0.659141	0.509805	0.999703	Classical Monocyte	iPD_Control
PPFIBP1	6.09162	0.00829468	0.15138	0.0547938	0.956303	0.999703	Classical Monocyte	iPD_Control
MRPS35	145.573	0.0306067	0.0422536	0.724357	0.468846	0.999703	Classical Monocyte	iPD_Control
KLHL42	35.872	0.00811651	0.0594693	0.136482	0.89144	0.999703	Classical Monocyte	iPD_Control
CCDC91	245.087	0.0133388	0.0369552	0.360945	0.71814	0.999703	Classical Monocyte	iPD_Control
FAR2	131.517	-0.0874257	0.0775204	-1.12778	0.259414	0.999703	Classical Monocyte	iPD_Control
ERGIC2	58.0505	-0.0632559	0.0511989	-1.23549	0.216647	0.999703	Classical Monocyte	iPD_Control
TMTC1	72.2753	-0.0961579	0.270163	-0.355926	0.721896	0.999703	Classical Monocyte	iPD_Control
IPO8	77.3439	-0.016209	0.0501789	-0.323023	0.746678	0.999703	Classical Monocyte	iPD_Control
CAPRIN2	19.8437	-0.00529209	0.0822538	-0.0643385	0.948701	0.999703	Classical Monocyte	iPD_Control
DDX11	17.7177	0.126508	0.215262	0.587695	0.556737	0.999703	Classical Monocyte	iPD_Control
SINHCAF	103.277	-0.0109429	0.0500109	-0.218811	0.826797	0.999703	Classical Monocyte	iPD_Control
DENND5B	10.9464	-0.259134	0.205876	-1.25869	0.208143	0.999703	Classical Monocyte	iPD_Control
ETFBKMT	7.32285	0.105114	0.144644	0.726711	0.467403	0.999703	Classical Monocyte	iPD_Control
AMN1	28.8072	0.112981	0.065992	1.71204	0.0868896	0.999703	Classical Monocyte	iPD_Control
RESF1	299.567	0.0716169	0.0569735	1.25702	0.208746	0.999703	Classical Monocyte	iPD_Control
BICD1	25.3607	0.0849395	0.0950792	0.893356	0.371667	0.999703	Classical Monocyte	iPD_Control
FGD4	482.945	-0.00985899	0.062679	-0.157293	0.875014	0.999703	Classical Monocyte	iPD_Control
DNM1L	179.678	-0.040969	0.0402805	-1.01709	0.309109	0.999703	Classical Monocyte	iPD_Control
YARS2	25.8927	0.0239155	0.0734137	0.325763	0.744603	0.999703	Classical Monocyte	iPD_Control
PKP2	8.26634	-0.123402	0.200756	-0.614684	0.538763	0.999703	Classical Monocyte	iPD_Control
ALG10	5.90598	-0.0587405	0.134035	-0.438246	0.661208	0.999703	Classical Monocyte	iPD_Control
ALG10B	7.96164	0.168923	0.127019	1.3299	0.183551	0.999703	Classical Monocyte	iPD_Control
CPNE8	332.896	0.0277395	0.0335222	0.827496	0.407956	0.999703	Classical Monocyte	iPD_Control
SLC2A13	60.2027	0.0129947	0.0602593	0.215647	0.829263	0.999703	Classical Monocyte	iPD_Control
LRRK2	914.174	0.0191511	0.050065	0.382524	0.702072	0.999703	Classical Monocyte	iPD_Control
GXYLT1	58.2146	-0.0369412	0.0556064	-0.664335	0.506476	0.999703	Classical Monocyte	iPD_Control
YAF2	166.844	0.0128459	0.0493544	0.260278	0.794649	0.999703	Classical Monocyte	iPD_Control
PPHLN1	176.721	-0.00270883	0.0358078	-0.0756493	0.939698	0.999703	Classical Monocyte	iPD_Control
ZCRB1	103.627	0.00373381	0.057558	0.0648704	0.948277	0.999703	Classical Monocyte	iPD_Control
PRICKLE1	44.4725	-0.214744	0.164462	-1.30574	0.191641	0.999703	Classical Monocyte	iPD_Control
PUS7L	38.951	-0.0257174	0.0724986	-0.35473	0.722792	0.999703	Classical Monocyte	iPD_Control
IRAK4	121.914	-0.00619151	0.0458548	-0.135024	0.892593	0.999703	Classical Monocyte	iPD_Control
TWF1	71.4936	-0.0159182	0.0562364	-0.283059	0.777132	0.999703	Classical Monocyte	iPD_Control
TMEM117	17.0112	-0.0194614	0.101708	-0.191345	0.848255	0.999703	Classical Monocyte	iPD_Control
NELL2	8.28134	0.397622	0.300872	1.32156	0.186314	0.999703	Classical Monocyte	iPD_Control
ANO6	392.803	-0.0204646	0.0310406	-0.659283	0.509714	0.999703	Classical Monocyte	iPD_Control
ARID2	258.727	0.00562882	0.0468961	0.120027	0.904461	0.999703	Classical Monocyte	iPD_Control
SCAF11	619.035	-0.0197137	0.0284989	-0.691736	0.489103	0.999703	Classical Monocyte	iPD_Control
SLC38A1	15.5021	-0.0587949	0.18121	-0.324457	0.745592	0.999703	Classical Monocyte	iPD_Control
SLC38A2	407.913	0.049161	0.0543151	0.905108	0.365408	0.999703	Classical Monocyte	iPD_Control
PCED1B	20.208	0.0467381	0.135908	0.343894	0.730926	0.999703	Classical Monocyte	iPD_Control
SLC48A1	34.4435	0.0819228	0.0679978	1.20479	0.228286	0.999703	Classical Monocyte	iPD_Control
HDAC7	140.825	0.0186868	0.0570014	0.327831	0.74304	0.999703	Classical Monocyte	iPD_Control
VDR	64.7736	0.0221411	0.0674239	0.328386	0.74262	0.999703	Classical Monocyte	iPD_Control
TMEM106C	10.2329	-0.00285959	0.12696	-0.0225236	0.98203	0.999703	Classical Monocyte	iPD_Control
SENP1	43.4708	-0.0758596	0.0548382	-1.38334	0.166562	0.999703	Classical Monocyte	iPD_Control
PFKM	10.9512	0.219889	0.112521	1.9542	0.050677	0.999703	Classical Monocyte	iPD_Control
ASB8	88.2061	-0.0422664	0.0442067	-0.956108	0.339018	0.999703	Classical Monocyte	iPD_Control
ZNF641	69.8334	0.0187964	0.0622307	0.302044	0.762618	0.999703	Classical Monocyte	iPD_Control
KANSL2	78.6346	0.0662335	0.0481124	1.37664	0.168624	0.999703	Classical Monocyte	iPD_Control
CCNT1	84.4531	0.0326699	0.0491191	0.665115	0.505977	0.999703	Classical Monocyte	iPD_Control
CACNB3	6.13283	0.23388	0.142643	1.63961	0.101086	0.999703	Classical Monocyte	iPD_Control
DDX23	98.3738	-0.042367	0.0528194	-0.80211	0.422489	0.999703	Classical Monocyte	iPD_Control
FKBP11	21.871	0.0512667	0.0891853	0.574834	0.565404	0.999703	Classical Monocyte	iPD_Control
ARF3	290.345	-0.0168704	0.0301393	-0.559748	0.575651	0.999703	Classical Monocyte	iPD_Control
PRKAG1	99.8572	0.0473828	0.042852	1.10573	0.268843	0.999703	Classical Monocyte	iPD_Control
KMT2D	177.284	-0.00436838	0.0460813	-0.0947971	0.924476	0.999703	Classical Monocyte	iPD_Control
LMBR1L	100.751	-0.0162527	0.0481676	-0.337419	0.735801	0.999703	Classical Monocyte	iPD_Control
TUBA1B	705.927	-0.0129615	0.0509923	-0.254185	0.799353	0.999703	Classical Monocyte	iPD_Control
TUBA1A	1520.87	-0.0922464	0.0542406	-1.70069	0.0890011	0.999703	Classical Monocyte	iPD_Control
TUBA1C	198.153	0.0181596	0.0433706	0.418708	0.67543	0.999703	Classical Monocyte	iPD_Control
SPATS2	34.8696	0.00961071	0.0732072	0.131281	0.895553	0.999703	Classical Monocyte	iPD_Control
KCNH3	27.2856	-0.108483	0.106366	-1.0199	0.307776	0.999703	Classical Monocyte	iPD_Control
MCRS1	117.274	0.0284793	0.0428039	0.665343	0.505831	0.999703	Classical Monocyte	iPD_Control
PRPF40B	9.37441	-0.150903	0.150387	-1.00343	0.315651	0.999703	Classical Monocyte	iPD_Control
FMNL3	20.0297	0.0158074	0.0992984	0.159191	0.873518	0.999703	Classical Monocyte	iPD_Control
TMBIM6	831.921	-0.0212603	0.0298868	-0.71136	0.476861	0.999703	Classical Monocyte	iPD_Control
NCKAP5L	143.096	0.0295208	0.0418735	0.704998	0.480811	0.999703	Classical Monocyte	iPD_Control
BCDIN3D	9.76223	0.0899054	0.125829	0.714503	0.474916	0.999703	Classical Monocyte	iPD_Control
RACGAP1	14.6766	0.00737352	0.094679	0.0778792	0.937924	0.999703	Classical Monocyte	iPD_Control
SMARCD1	84.6013	-0.0329271	0.0486906	-0.676251	0.498881	0.999703	Classical Monocyte	iPD_Control
COX14	341.617	-0.059352	0.0636163	-0.932968	0.350837	0.999703	Classical Monocyte	iPD_Control
CERS5	72.952	0.0116983	0.0474716	0.246428	0.805351	0.999703	Classical Monocyte	iPD_Control
LIMA1	5.22588	0.0471143	0.162674	0.289624	0.772104	0.999703	Classical Monocyte	iPD_Control
LARP4	81.7465	-0.0317865	0.0426515	-0.745262	0.456113	0.999703	Classical Monocyte	iPD_Control
DIP2B	280.952	0.0111923	0.0469402	0.238439	0.811541	0.999703	Classical Monocyte	iPD_Control
ATF1	81.2097	-0.0944229	0.044793	-2.10798	0.0350326	0.999703	Classical Monocyte	iPD_Control
METTL7A	163.488	-0.0311207	0.0476013	-0.653777	0.513255	0.999703	Classical Monocyte	iPD_Control
SLC11A2	78.0743	-0.00440998	0.0618419	-0.0713106	0.943151	0.999703	Classical Monocyte	iPD_Control
LETMD1	117.177	-0.0389187	0.0466642	-0.834018	0.404271	0.999703	Classical Monocyte	iPD_Control
CSRNP2	14.6728	-0.0345902	0.103288	-0.334889	0.737709	0.999703	Classical Monocyte	iPD_Control
TFCP2	190.248	0.0107219	0.0662158	0.161923	0.871366	0.999703	Classical Monocyte	iPD_Control
DAZAP2	1341.26	-0.00504866	0.0364096	-0.138663	0.889717	0.999703	Classical Monocyte	iPD_Control
SMAGP	13.1645	0.13159	0.114995	1.14431	0.252495	0.999703	Classical Monocyte	iPD_Control
BIN2	634.542	-0.0233399	0.0368767	-0.632915	0.526789	0.999703	Classical Monocyte	iPD_Control
CELA1	9.40622	-0.135509	0.187013	-0.724598	0.468698	0.999703	Classical Monocyte	iPD_Control
GALNT6	67.3319	0.034005	0.0549855	0.618437	0.536287	0.999703	Classical Monocyte	iPD_Control
SLC4A8	38.2569	-0.0241455	0.0851027	-0.283722	0.776623	0.999703	Classical Monocyte	iPD_Control
ACVRL1	7.27338	0.130031	0.142954	0.909601	0.363033	0.999703	Classical Monocyte	iPD_Control
ACVR1B	89.9635	0.0242532	0.0524963	0.461999	0.644082	0.999703	Classical Monocyte	iPD_Control
GRASP	115.602	0.0332974	0.170909	0.194825	0.84553	0.999703	Classical Monocyte	iPD_Control
NR4A1	395.764	-0.106938	0.129998	-0.822614	0.410728	0.999703	Classical Monocyte	iPD_Control
ATG101	117.664	0.0796114	0.0527627	1.50886	0.131335	0.999703	Classical Monocyte	iPD_Control
KRT7	8.00616	0.0301967	0.144049	0.209628	0.833958	0.999703	Classical Monocyte	iPD_Control
EIF4B	746.187	0.0127928	0.0437339	0.292514	0.769893	0.999703	Classical Monocyte	iPD_Control
SPRYD3	46.4498	0.0241104	0.0653616	0.368877	0.712219	0.999703	Classical Monocyte	iPD_Control
CSAD	101.398	-0.0328471	0.0526756	-0.623574	0.532907	0.999703	Classical Monocyte	iPD_Control
ZNF740	30.9448	0.0375278	0.064878	0.578437	0.562969	0.999703	Classical Monocyte	iPD_Control
ITGB7	37.2693	-0.0155348	0.0992335	-0.156548	0.875601	0.999703	Classical Monocyte	iPD_Control
RARG	33.0111	0.0344505	0.0960869	0.358535	0.719943	0.999703	Classical Monocyte	iPD_Control
MFSD5	77.4853	-0.0546569	0.0473473	-1.15438	0.248344	0.999703	Classical Monocyte	iPD_Control
PFDN5	4897.71	-0.0410699	0.0514869	-0.797677	0.425058	0.999703	Classical Monocyte	iPD_Control
AC073611.1	21.5173	-0.201347	0.115357	-1.74542	0.0809114	0.999703	Classical Monocyte	iPD_Control
AAAS	46.3886	0.0523226	0.0586021	0.892845	0.37194	0.999703	Classical Monocyte	iPD_Control
SP1	196.41	0.00394269	0.0269743	0.146165	0.883791	0.999703	Classical Monocyte	iPD_Control
PRR13	1051.47	-0.00901333	0.0373558	-0.241284	0.809335	0.999703	Classical Monocyte	iPD_Control
PCBP2	785.305	-0.003186	0.034403	-0.0926082	0.926215	0.999703	Classical Monocyte	iPD_Control
MAP3K12	29.5149	-0.0747453	0.0723471	-1.03315	0.301535	0.999703	Classical Monocyte	iPD_Control
TARBP2	40.5369	0.0539571	0.0665684	0.810551	0.417624	0.999703	Classical Monocyte	iPD_Control
NPFF	6.67508	-0.0768682	0.156285	-0.491847	0.622827	0.999703	Classical Monocyte	iPD_Control
ATF7	165.736	0.00131952	0.0448098	0.029447	0.976508	0.999703	Classical Monocyte	iPD_Control
ATP5MC2	3317.85	-0.00756361	0.0503228	-0.150302	0.880526	0.999703	Classical Monocyte	iPD_Control
CALCOCO1	126.477	0.0480894	0.0383457	1.2541	0.209805	0.999703	Classical Monocyte	iPD_Control
SMUG1	36.9663	-0.0686771	0.0698311	-0.983475	0.325374	0.999703	Classical Monocyte	iPD_Control
CBX5	42.4122	0.00401831	0.0533448	0.0753271	0.939954	0.999703	Classical Monocyte	iPD_Control
HNRNPA1	1202.92	0.0478022	0.0474684	1.00703	0.313919	0.999703	Classical Monocyte	iPD_Control
NFE2	272.126	-0.071816	0.0927236	-0.774517	0.438625	0.999703	Classical Monocyte	iPD_Control
COPZ1	189.819	-9.18234e-05	0.0470861	-0.00195012	0.998444	0.999703	Classical Monocyte	iPD_Control
GPR84	8.8941	-0.0698378	0.13368	-0.522425	0.601374	0.999703	Classical Monocyte	iPD_Control
ZNF385A	655.094	-0.0550894	0.0352518	-1.56274	0.118114	0.999703	Classical Monocyte	iPD_Control
ITGA5	187.961	0.0370414	0.0441923	0.838187	0.401926	0.999703	Classical Monocyte	iPD_Control
GTSF1	7.35707	-0.0791133	0.234372	-0.337555	0.735699	0.999703	Classical Monocyte	iPD_Control
NCKAP1L	513.662	-0.0442674	0.026054	-1.69906	0.0893078	0.999703	Classical Monocyte	iPD_Control
PDE1B	38.5625	-0.0957593	0.0758576	-1.26236	0.206821	0.999703	Classical Monocyte	iPD_Control
TESPA1	7.37991	0.342962	0.231541	1.48122	0.138549	0.999703	Classical Monocyte	iPD_Control
BLOC1S1	992.979	-0.0531405	0.0522304	-1.01742	0.308952	0.999703	Classical Monocyte	iPD_Control
RDH5	7.58173	0.233252	0.140669	1.65816	0.0972857	0.999703	Classical Monocyte	iPD_Control
CD63	877.637	-0.0309597	0.0463868	-0.667426	0.5045	0.999703	Classical Monocyte	iPD_Control
SARNP	262.696	0.0248123	0.0281575	0.881198	0.378211	0.999703	Classical Monocyte	iPD_Control
ORMDL2	99.7476	-0.00114736	0.0584002	-0.0196465	0.984325	0.999703	Classical Monocyte	iPD_Control
DNAJC14	25.1489	-0.0816076	0.0746522	-1.09317	0.274319	0.999703	Classical Monocyte	iPD_Control
PYM1	115.435	-0.00993202	0.0471544	-0.210628	0.833178	0.999703	Classical Monocyte	iPD_Control
DGKA	85.9947	0.0755507	0.0456176	1.65618	0.097686	0.999703	Classical Monocyte	iPD_Control
CDK2	9.50863	0.0072843	0.115879	0.0628613	0.949877	0.999703	Classical Monocyte	iPD_Control
RAB5B	136.871	-0.0316291	0.0358572	-0.882086	0.37773	0.999703	Classical Monocyte	iPD_Control
SUOX	19.2354	0.0390785	0.0965649	0.404687	0.685708	0.999703	Classical Monocyte	iPD_Control
IKZF4	13.1775	-0.0324709	0.0985609	-0.32945	0.741816	0.999703	Classical Monocyte	iPD_Control
PA2G4	323.477	-0.0269254	0.0494642	-0.544342	0.586206	0.999703	Classical Monocyte	iPD_Control
ESYT1	69.5611	-0.0407044	0.0477389	-0.852647	0.393855	0.999703	Classical Monocyte	iPD_Control
ZC3H10	19.5046	-0.0405069	0.090863	-0.445802	0.655741	0.999703	Classical Monocyte	iPD_Control
MYL6B	18.0587	-0.00765097	0.085681	-0.089296	0.928847	0.999703	Classical Monocyte	iPD_Control
MYL6	4150.04	9.00805e-05	0.0500171	0.00180099	0.998563	0.999703	Classical Monocyte	iPD_Control
SMARCC2	241.118	0.0609251	0.0301028	2.0239	0.0429804	0.999703	Classical Monocyte	iPD_Control
RNF41	119.371	-0.0484923	0.0398228	-1.2177	0.223338	0.999703	Classical Monocyte	iPD_Control
NABP2	38.7105	-0.00384413	0.0588219	-0.0653521	0.947894	0.999703	Classical Monocyte	iPD_Control
ANKRD52	38.9472	0.0123899	0.0669777	0.184986	0.85324	0.999703	Classical Monocyte	iPD_Control
COQ10A	8.61606	-0.0828042	0.127816	-0.647838	0.51709	0.999703	Classical Monocyte	iPD_Control
CS	210.783	-0.00672596	0.0362242	-0.185676	0.852699	0.999703	Classical Monocyte	iPD_Control
CNPY2	235.454	-0.00594773	0.0379386	-0.156772	0.875424	0.999703	Classical Monocyte	iPD_Control
PAN2	56.7643	-0.0367536	0.0534507	-0.687616	0.491695	0.999703	Classical Monocyte	iPD_Control
IL23A	6.0616	-0.0622964	0.141622	-0.439879	0.660025	0.999703	Classical Monocyte	iPD_Control
STAT2	401.843	-0.0520012	0.0584166	-0.890178	0.37337	0.999703	Classical Monocyte	iPD_Control
TIMELESS	8.79056	-0.128449	0.114939	-1.11754	0.263762	0.999703	Classical Monocyte	iPD_Control
SPRYD4	17.5189	-0.07532	0.113304	-0.66476	0.506204	0.999703	Classical Monocyte	iPD_Control
RBMS2	57.6909	0.0356133	0.0705656	0.504683	0.613781	0.999703	Classical Monocyte	iPD_Control
BAZ2A	375.751	-0.0143389	0.0386491	-0.371001	0.710637	0.999703	Classical Monocyte	iPD_Control
ATP5F1B	955.527	0.00252736	0.0455219	0.0555197	0.955724	0.999703	Classical Monocyte	iPD_Control
PTGES3	621.374	0.00521654	0.0383207	0.136129	0.89172	0.999703	Classical Monocyte	iPD_Control
NACA	5848.1	-0.00825372	0.0500579	-0.164884	0.869036	0.999703	Classical Monocyte	iPD_Control
PRIM1	10.2806	0.0946431	0.112859	0.838597	0.401696	0.999703	Classical Monocyte	iPD_Control
ZBTB39	12.2477	0.0593914	0.112315	0.528791	0.59695	0.999703	Classical Monocyte	iPD_Control
NEMP1	21.4573	0.0116468	0.0973878	0.119592	0.904806	0.999703	Classical Monocyte	iPD_Control
NAB2	27.1672	-0.0427011	0.111913	-0.381556	0.702791	0.999703	Classical Monocyte	iPD_Control
STAT6	434.394	-0.000736194	0.0359768	-0.020463	0.983674	0.999703	Classical Monocyte	iPD_Control
LRP1	1098.17	-0.0268091	0.0348579	-0.769097	0.441836	0.999703	Classical Monocyte	iPD_Control
SHMT2	105.754	-0.00558355	0.0485577	-0.114988	0.908455	0.999703	Classical Monocyte	iPD_Control
STAC3	127.937	0.0329252	0.052441	0.627852	0.530101	0.999703	Classical Monocyte	iPD_Control
R3HDM2	381.633	-0.0041904	0.0405141	-0.10343	0.917621	0.999703	Classical Monocyte	iPD_Control
ARHGAP9	404.243	0.0384325	0.0459254	0.836845	0.402679	0.999703	Classical Monocyte	iPD_Control
MARS	134.251	0.0187672	0.0371231	0.50554	0.61318	0.999703	Classical Monocyte	iPD_Control
DDIT3	76.5824	-0.0340393	0.093399	-0.36445	0.715522	0.999703	Classical Monocyte	iPD_Control
MBD6	127.458	0.0427409	0.0393863	1.08517	0.277846	0.999703	Classical Monocyte	iPD_Control
DCTN2	217.983	-0.0134784	0.0409022	-0.329528	0.741757	0.999703	Classical Monocyte	iPD_Control
PIP4K2C	18.4786	-0.0409442	0.0852918	-0.480048	0.631193	0.999703	Classical Monocyte	iPD_Control
OS9	524.76	-0.0235305	0.025661	-0.916976	0.359155	0.999703	Classical Monocyte	iPD_Control
AGAP2	14.9234	-0.0775477	0.0974517	-0.795755	0.426175	0.999703	Classical Monocyte	iPD_Control
TSPAN31	31.5978	-0.0264744	0.0713323	-0.371142	0.710532	0.999703	Classical Monocyte	iPD_Control
CDK4	66.0838	0.077199	0.0624513	1.23615	0.216403	0.999703	Classical Monocyte	iPD_Control
2026-03-09	22.0608	0.115045	0.0835636	1.37674	0.168593	0.999703	Classical Monocyte	iPD_Control
METTL1	5.65644	0.442854	0.150251	2.94743	0.00320427	0.999703	Classical Monocyte	iPD_Control
EEF1AKMT3	7.98668	0.023049	0.13462	0.171216	0.864054	0.999703	Classical Monocyte	iPD_Control
TSFM	44.5016	0.0246849	0.0634413	0.389098	0.697204	0.999703	Classical Monocyte	iPD_Control
AVIL	7.55066	0.0648154	0.136646	0.474332	0.635264	0.999703	Classical Monocyte	iPD_Control
CTDSP2	283.063	0.0136982	0.0285748	0.47938	0.631668	0.999703	Classical Monocyte	iPD_Control
ATP23	44.224	0.0446287	0.114481	0.389837	0.696657	0.999703	Classical Monocyte	iPD_Control
SLC16A7	90.4232	0.0134568	0.0705563	0.190724	0.848742	0.999703	Classical Monocyte	iPD_Control
USP15	1660.06	0.0453889	0.0421886	1.07586	0.281991	0.999703	Classical Monocyte	iPD_Control
MON2	287.478	0.00940429	0.0323746	0.290483	0.771447	0.999703	Classical Monocyte	iPD_Control
PPM1H	41.1947	0.0552706	0.08167	0.676755	0.498562	0.999703	Classical Monocyte	iPD_Control
RXYLT1	28.6847	-0.0185269	0.0686683	-0.269803	0.787312	0.999703	Classical Monocyte	iPD_Control
SRGAP1	15.4191	0.29716	0.140355	2.11721	0.0342423	0.999703	Classical Monocyte	iPD_Control
XPOT	60.3572	0.0396076	0.0497238	0.796552	0.425711	0.999703	Classical Monocyte	iPD_Control
TBK1	182.89	-0.0528973	0.0502235	-1.05324	0.292232	0.999703	Classical Monocyte	iPD_Control
RASSF3	435.372	-0.0618455	0.0469681	-1.31676	0.18792	0.999703	Classical Monocyte	iPD_Control
GNS	324.35	-0.0782663	0.04041	-1.93681	0.0527691	0.999703	Classical Monocyte	iPD_Control
TBC1D30	13.4471	0.012686	0.11445	0.110844	0.91174	0.999703	Classical Monocyte	iPD_Control
LEMD3	85.104	0.0368386	0.0453468	0.812374	0.416577	0.999703	Classical Monocyte	iPD_Control
LLPH	141.472	-0.0102687	0.0443157	-0.231718	0.816757	0.999703	Classical Monocyte	iPD_Control
TMBIM4	673.314	-0.0129319	0.030109	-0.429502	0.667558	0.999703	Classical Monocyte	iPD_Control
IRAK3	1155.3	0.0407934	0.0570336	0.715252	0.474453	0.999703	Classical Monocyte	iPD_Control
HELB	43.6493	-0.0283348	0.0854626	-0.331547	0.740232	0.999703	Classical Monocyte	iPD_Control
CAND1	98.6771	0.0469457	0.0446813	1.05068	0.293406	0.999703	Classical Monocyte	iPD_Control
DYRK2	33.7197	-0.093191	0.0659593	-1.41286	0.157698	0.999703	Classical Monocyte	iPD_Control
MDM1	29.1402	-0.0616191	0.111227	-0.553992	0.579584	0.999703	Classical Monocyte	iPD_Control
RAP1B	1177.39	-0.0754503	0.034274	-2.20139	0.0277086	0.999703	Classical Monocyte	iPD_Control
NUP107	65.8079	0.0143329	0.0552331	0.259499	0.795251	0.999703	Classical Monocyte	iPD_Control
SLC35E3	54.8091	-0.023632	0.0579284	-0.407951	0.68331	0.999703	Classical Monocyte	iPD_Control
MDM2	155.546	0.0137023	0.0521645	0.262675	0.792801	0.999703	Classical Monocyte	iPD_Control
CPM	91.2421	0.0238537	0.0590803	0.40375	0.686397	0.999703	Classical Monocyte	iPD_Control
CPSF6	194.199	0.0449743	0.0464877	0.967444	0.333322	0.999703	Classical Monocyte	iPD_Control
LYZ	28990.6	-0.044161	0.10533	-0.419264	0.675023	0.999703	Classical Monocyte	iPD_Control
YEATS4	29.0809	-0.012243	0.098082	-0.124824	0.900663	0.999703	Classical Monocyte	iPD_Control
FRS2	118.389	-0.0296541	0.050156	-0.591236	0.554362	0.999703	Classical Monocyte	iPD_Control
CCT2	150.966	0.0597824	0.0403514	1.48154	0.138462	0.999703	Classical Monocyte	iPD_Control
RAB3IP	33.8625	-0.0148221	0.0778351	-0.190429	0.848973	0.999703	Classical Monocyte	iPD_Control
CNOT2	264.084	0.00822664	0.0302129	0.272289	0.7854	0.999703	Classical Monocyte	iPD_Control
KCNMB4	16.6478	-0.210826	0.179488	-1.17459	0.240158	0.999703	Classical Monocyte	iPD_Control
ZFC3H1	379.346	-0.00796204	0.0355266	-0.224115	0.822668	0.999703	Classical Monocyte	iPD_Control
THAP2	13.8889	-0.183356	0.0944662	-1.94097	0.0522617	0.999703	Classical Monocyte	iPD_Control
TMEM19	32.2931	-0.00176606	0.066777	-0.0264471	0.978901	0.999703	Classical Monocyte	iPD_Control
RAB21	224.953	0.0127865	0.034799	0.367438	0.713292	0.999703	Classical Monocyte	iPD_Control
TBC1D15	165.887	-0.00936152	0.049454	-0.189297	0.84986	0.999703	Classical Monocyte	iPD_Control
ATXN7L3B	147.554	-0.0130512	0.0406113	-0.321368	0.747931	0.999703	Classical Monocyte	iPD_Control
CAPS2	5.89916	-0.27719	0.145955	-1.89914	0.0575458	0.999703	Classical Monocyte	iPD_Control
GLIPR1	965.986	-0.0127172	0.0430386	-0.295483	0.767625	0.999703	Classical Monocyte	iPD_Control
KRR1	61.8715	-0.0244852	0.0597485	-0.409803	0.68195	0.999703	Classical Monocyte	iPD_Control
PHLDA1	29.774	-0.121252	0.275257	-0.440506	0.659571	0.999703	Classical Monocyte	iPD_Control
NAP1L1	774.147	-0.0508919	0.0395588	-1.28649	0.198272	0.999703	Classical Monocyte	iPD_Control
OSBPL8	840.925	0.0527606	0.0523451	1.00794	0.313484	0.999703	Classical Monocyte	iPD_Control
ZDHHC17	98.5339	0.0541771	0.0522976	1.03594	0.300231	0.999703	Classical Monocyte	iPD_Control
SYT1	9.96963	-0.184155	0.357636	-0.514921	0.606608	0.999703	Classical Monocyte	iPD_Control
PPP1R12A	503.949	-0.00346021	0.0285738	-0.121097	0.903614	0.999703	Classical Monocyte	iPD_Control
LIN7A	127.372	-0.0489268	0.0705158	-0.693843	0.487781	0.999703	Classical Monocyte	iPD_Control
ACSS3	5.25829	-0.0981168	0.171181	-0.573177	0.566525	0.999703	Classical Monocyte	iPD_Control
CCDC59	192.619	0.0108016	0.0597843	0.180676	0.856622	0.999703	Classical Monocyte	iPD_Control
METTL25	59.1377	0.0169376	0.0538665	0.314436	0.75319	0.999703	Classical Monocyte	iPD_Control
TMTC2	439.842	0.0116799	0.0574879	0.203171	0.839001	0.999703	Classical Monocyte	iPD_Control
CEP290	40.3156	-0.053175	0.0681592	-0.780158	0.435298	0.999703	Classical Monocyte	iPD_Control
TMTC3	10.404	-0.0942807	0.116261	-0.810942	0.417399	0.999703	Classical Monocyte	iPD_Control
DUSP6	612.726	-0.130283	0.132735	-0.981526	0.326334	0.999703	Classical Monocyte	iPD_Control
POC1B	89.7001	-0.0446408	0.0572063	-0.780348	0.435186	0.999703	Classical Monocyte	iPD_Control
GALNT4	20.0101	-0.0559826	0.0816264	-0.685839	0.492815	0.999703	Classical Monocyte	iPD_Control
ATP2B1	1078	-0.0776506	0.0881964	-0.880429	0.378627	0.999703	Classical Monocyte	iPD_Control
BTG1	1855.41	-0.0106808	0.0506776	-0.210759	0.833075	0.999703	Classical Monocyte	iPD_Control
EEA1	220.551	-0.0429249	0.0420624	-1.0205	0.307489	0.999703	Classical Monocyte	iPD_Control
NUDT4	150.536	-0.00881833	0.0411953	-0.214062	0.830499	0.999703	Classical Monocyte	iPD_Control
UBE2N	173.402	0.0155255	0.0328606	0.472464	0.636596	0.999703	Classical Monocyte	iPD_Control
MRPL42	57.9823	0.095789	0.0613192	1.56214	0.118255	0.999703	Classical Monocyte	iPD_Control
CRADD	86.7843	-0.0436743	0.0708783	-0.616187	0.537771	0.999703	Classical Monocyte	iPD_Control
PLXNC1	405.837	-0.0278541	0.0410608	-0.678362	0.497542	0.999703	Classical Monocyte	iPD_Control
CEP83	47.4966	0.131166	0.0614046	2.1361	0.0326714	0.999703	Classical Monocyte	iPD_Control
TMCC3	78.6839	-0.046095	0.0949233	-0.485603	0.627249	0.999703	Classical Monocyte	iPD_Control
NDUFA12	382.636	-0.00445995	0.0636234	-0.0700993	0.944115	0.999703	Classical Monocyte	iPD_Control
NR2C1	70.6421	0.0370283	0.0612309	0.604733	0.545357	0.999703	Classical Monocyte	iPD_Control
FGD6	124.188	0.0451706	0.0708279	0.637752	0.523635	0.999703	Classical Monocyte	iPD_Control
VEZT	101.24	-0.0457473	0.0445065	-1.02788	0.304007	0.999703	Classical Monocyte	iPD_Control
METAP2	209.495	0.00633578	0.0482431	0.13133	0.895514	0.999703	Classical Monocyte	iPD_Control
SNRPF	241.03	-0.082303	0.0695953	-1.18259	0.23697	0.999703	Classical Monocyte	iPD_Control
AMDHD1	5.89579	-0.0873305	0.164758	-0.530052	0.596076	0.999703	Classical Monocyte	iPD_Control
HAL	60.8823	0.0365828	0.0840014	0.435502	0.663198	0.999703	Classical Monocyte	iPD_Control
LTA4H	1262.03	-0.106328	0.0668276	-1.59107	0.111593	0.999703	Classical Monocyte	iPD_Control
ELK3	141.638	-0.0739199	0.04577	-1.61503	0.106304	0.999703	Classical Monocyte	iPD_Control
CDK17	159.501	0.0394382	0.0440056	0.896208	0.370142	0.999703	Classical Monocyte	iPD_Control
NEDD1	37.5041	0.0380596	0.0620387	0.613482	0.539558	0.999703	Classical Monocyte	iPD_Control
TMPO	340.406	-0.0284713	0.0515188	-0.552639	0.580511	0.999703	Classical Monocyte	iPD_Control
SLC25A3	987.449	0.0128587	0.0401415	0.320334	0.748715	0.999703	Classical Monocyte	iPD_Control
IKBIP	130.569	0.0616939	0.0534662	1.15389	0.248547	0.999703	Classical Monocyte	iPD_Control
APAF1	297.724	0.0345611	0.0559815	0.617366	0.536993	0.999703	Classical Monocyte	iPD_Control
UHRF1BP1L	261.557	0.00967342	0.0338746	0.285566	0.775211	0.999703	Classical Monocyte	iPD_Control
ACTR6	36.7769	-0.033955	0.0626669	-0.541833	0.587933	0.999703	Classical Monocyte	iPD_Control
SCYL2	120.729	-0.00826017	0.0376491	-0.219399	0.826339	0.999703	Classical Monocyte	iPD_Control
GAS2L3	19.9942	-0.0649921	0.114758	-0.56634	0.571162	0.999703	Classical Monocyte	iPD_Control
UTP20	16.9558	0.0501109	0.111765	0.448361	0.653893	0.999703	Classical Monocyte	iPD_Control
ARL1	43.8715	0.0267685	0.0585269	0.45737	0.647405	0.999703	Classical Monocyte	iPD_Control
CHPT1	231.975	0.094409	0.058598	1.61113	0.107151	0.999703	Classical Monocyte	iPD_Control
GNPTAB	168.929	0.0317248	0.037762	0.840124	0.400839	0.999703	Classical Monocyte	iPD_Control
DRAM1	122.831	0.0155449	0.0484773	0.320664	0.748465	0.999703	Classical Monocyte	iPD_Control
WASHC3	107.031	0.0310791	0.0502097	0.618986	0.535926	0.999703	Classical Monocyte	iPD_Control
NUP37	29.5618	0.0114312	0.0707189	0.161642	0.871588	0.999703	Classical Monocyte	iPD_Control
PARPBP	8.16018	0.0597816	0.117813	0.507427	0.611855	0.999703	Classical Monocyte	iPD_Control
NT5DC3	14.4324	-0.0940424	0.178494	-0.526865	0.598288	0.999703	Classical Monocyte	iPD_Control
HSP90B1	605.493	-0.0574407	0.0404124	-1.42136	0.155211	0.999703	Classical Monocyte	iPD_Control
TDG	131.084	-0.0185543	0.0484136	-0.383246	0.701537	0.999703	Classical Monocyte	iPD_Control
GLT8D2	9.64364	-0.167282	0.134626	-1.24257	0.214026	0.999703	Classical Monocyte	iPD_Control
HCFC2	29.5454	-0.0654664	0.063569	-1.02985	0.303082	0.999703	Classical Monocyte	iPD_Control
NFYB	37.1476	-0.0281783	0.061683	-0.456825	0.647797	0.999703	Classical Monocyte	iPD_Control
TXNRD1	233.85	-0.0482135	0.0400313	-1.20439	0.228438	0.999703	Classical Monocyte	iPD_Control
EID3	5.18044	-0.0439581	0.171351	-0.256538	0.797535	0.999703	Classical Monocyte	iPD_Control
CHST11	1005.51	-0.0174955	0.0441036	-0.396691	0.691596	0.999703	Classical Monocyte	iPD_Control
WASHC4	395.814	-0.013548	0.0345387	-0.392255	0.69487	0.999703	Classical Monocyte	iPD_Control
APPL2	80.3651	0.0586118	0.0462164	1.2682	0.204725	0.999703	Classical Monocyte	iPD_Control
CKAP4	336.544	0.00570524	0.0520643	0.109581	0.912742	0.999703	Classical Monocyte	iPD_Control
TCP11L2	152.775	-0.0272951	0.0587804	-0.464357	0.642392	0.999703	Classical Monocyte	iPD_Control
POLR3B	26.1983	-0.0140431	0.0811584	-0.173033	0.862626	0.999703	Classical Monocyte	iPD_Control
RIC8B	30.09	0.105235	0.0874087	1.20394	0.228612	0.999703	Classical Monocyte	iPD_Control
TMEM263	10.2157	0.173446	0.13342	1.3	0.1936	0.999703	Classical Monocyte	iPD_Control
CRY1	54.0309	0.110581	0.0724406	1.5265	0.126885	0.999703	Classical Monocyte	iPD_Control
BTBD11	120.614	0.115946	0.0970082	1.19522	0.232001	0.999703	Classical Monocyte	iPD_Control
PWP1	74.5356	0.00558019	0.0432932	0.128893	0.897442	0.999703	Classical Monocyte	iPD_Control
PRDM4	38.0594	-0.0665733	0.0616071	-1.08061	0.279871	0.999703	Classical Monocyte	iPD_Control
CMKLR1	19.5804	-0.0356076	0.153476	-0.232008	0.816532	0.999703	Classical Monocyte	iPD_Control
FICD	9.69141	-0.230457	0.116961	-1.97038	0.0487946	0.999703	Classical Monocyte	iPD_Control
SART3	73.3776	-0.0397145	0.0422251	-0.940543	0.346939	0.999703	Classical Monocyte	iPD_Control
ISCU	324.945	-0.0270309	0.0417291	-0.647772	0.517132	0.999703	Classical Monocyte	iPD_Control
SELPLG	416.348	-0.0630239	0.0390187	-1.61522	0.106263	0.999703	Classical Monocyte	iPD_Control
CORO1C	311.788	-0.0697622	0.0346332	-2.01432	0.0439764	0.999703	Classical Monocyte	iPD_Control
SSH1	161.363	0.0842505	0.0616764	1.36601	0.171936	0.999703	Classical Monocyte	iPD_Control
USP30	27.4014	-0.00216713	0.0744395	-0.0291126	0.976775	0.999703	Classical Monocyte	iPD_Control
ALKBH2	14.4322	0.0677134	0.091327	0.741439	0.458427	0.999703	Classical Monocyte	iPD_Control
ACACB	24.014	0.192307	0.0979255	1.96381	0.0495516	0.999703	Classical Monocyte	iPD_Control
KCTD10	42.1774	-0.058065	0.0574486	-1.01073	0.312146	0.999703	Classical Monocyte	iPD_Control
UBE3B	59.4136	-0.00876417	0.0544635	-0.160918	0.872158	0.999703	Classical Monocyte	iPD_Control
MMAB	25.0988	0.0484648	0.0776829	0.62388	0.532707	0.999703	Classical Monocyte	iPD_Control
MVK	11.6369	-0.22197	0.102971	-2.15567	0.0311096	0.999703	Classical Monocyte	iPD_Control
TRPV4	13.9343	-0.260893	0.127251	-2.05023	0.0403425	0.999703	Classical Monocyte	iPD_Control
GLTP	267.399	0.0111895	0.0467247	0.239477	0.810736	0.999703	Classical Monocyte	iPD_Control
TCHP	141.397	0.0593495	0.0409553	1.44913	0.147301	0.999703	Classical Monocyte	iPD_Control
GIT2	387.536	-0.024816	0.0259482	-0.956369	0.338886	0.999703	Classical Monocyte	iPD_Control
ANKRD13A	265.259	-0.0819341	0.0347405	-2.35846	0.018351	0.999703	Classical Monocyte	iPD_Control
IFT81	13.0364	-0.0283748	0.115165	-0.246385	0.805385	0.999703	Classical Monocyte	iPD_Control
ATP2A2	228.889	-0.016691	0.0412298	-0.404828	0.685604	0.999703	Classical Monocyte	iPD_Control
ANAPC7	50.0509	-0.00428147	0.0598876	-0.0714918	0.943006	0.999703	Classical Monocyte	iPD_Control
ARPC3	3514.58	-0.0214663	0.0395736	-0.54244	0.587515	0.999703	Classical Monocyte	iPD_Control
GPN3	72.7498	-0.104329	0.0839081	-1.24337	0.213731	0.999703	Classical Monocyte	iPD_Control
FAM216A	17.6626	0.0504118	0.0988867	0.509793	0.610196	0.999703	Classical Monocyte	iPD_Control
VPS29	414.163	0.018411	0.034962	0.526601	0.598471	0.999703	Classical Monocyte	iPD_Control
RAD9B	8.24002	-0.00470817	0.135007	-0.0348735	0.972181	0.999703	Classical Monocyte	iPD_Control
PPTC7	179.667	-0.0638238	0.0357138	-1.78709	0.0739229	0.999703	Classical Monocyte	iPD_Control
TCTN1	25.0978	-0.0606926	0.0796967	-0.761545	0.446332	0.999703	Classical Monocyte	iPD_Control
HVCN1	247.365	-0.0368372	0.0478743	-0.769458	0.441622	0.999703	Classical Monocyte	iPD_Control
PPP1CC	321.817	-0.01699	0.0380416	-0.446616	0.655152	0.999703	Classical Monocyte	iPD_Control
PHETA1	20.1414	-0.00436169	0.0882115	-0.0494458	0.960564	0.999703	Classical Monocyte	iPD_Control
SH2B3	464.172	-0.00362437	0.0494143	-0.0733466	0.94153	0.999703	Classical Monocyte	iPD_Control
ATXN2	202.448	0.0163959	0.044552	0.368017	0.712861	0.999703	Classical Monocyte	iPD_Control
BRAP	98.0607	-0.000588674	0.0508884	-0.0115679	0.99077	0.999703	Classical Monocyte	iPD_Control
ACAD10	48.7696	0.0259385	0.0565778	0.458456	0.646625	0.999703	Classical Monocyte	iPD_Control
ALDH2	885.581	0.0149853	0.0487217	0.307569	0.75841	0.999703	Classical Monocyte	iPD_Control
MAPKAPK5	98.8854	0.0134628	0.0400167	0.336429	0.736547	0.999703	Classical Monocyte	iPD_Control
TMEM116	13.3681	0.0863139	0.10945	0.788617	0.430336	0.999703	Classical Monocyte	iPD_Control
ERP29	1065.16	0.0186927	0.0333952	0.559741	0.575656	0.999703	Classical Monocyte	iPD_Control
NAA25	103.776	-0.0269096	0.0483392	-0.556683	0.577744	0.999703	Classical Monocyte	iPD_Control
TRAFD1	137.552	-0.0500912	0.0551233	-0.908713	0.363502	0.999703	Classical Monocyte	iPD_Control
HECTD4	238.824	-0.0295173	0.0370023	-0.797715	0.425036	0.999703	Classical Monocyte	iPD_Control
PTPN11	185.092	-0.0171628	0.0414823	-0.413738	0.679066	0.999703	Classical Monocyte	iPD_Control
OAS1	288.079	-0.0681869	0.094949	-0.718142	0.47267	0.999703	Classical Monocyte	iPD_Control
OAS3	118.92	-0.015533	0.13681	-0.113537	0.909605	0.999703	Classical Monocyte	iPD_Control
OAS2	147.918	-0.0117338	0.102426	-0.114559	0.908795	0.999703	Classical Monocyte	iPD_Control
DDX54	134.781	0.0546819	0.040386	1.35398	0.175742	0.999703	Classical Monocyte	iPD_Control
RITA1	25.371	0.0733574	0.078672	0.932446	0.351106	0.999703	Classical Monocyte	iPD_Control
IQCD	10.4928	-0.0332511	0.115465	-0.287975	0.773366	0.999703	Classical Monocyte	iPD_Control
TPCN1	226.586	0.0841783	0.0522558	1.61089	0.107204	0.999703	Classical Monocyte	iPD_Control
SLC8B1	96.0501	-0.0524702	0.0495376	-1.0592	0.28951	0.999703	Classical Monocyte	iPD_Control
PLBD2	82.2166	-0.0497707	0.0432571	-1.15058	0.249906	0.999703	Classical Monocyte	iPD_Control
SDSL	25.0736	0.000414455	0.113229	0.00366031	0.99708	0.999703	Classical Monocyte	iPD_Control
RBM19	58.5412	0.0207418	0.052303	0.39657	0.691685	0.999703	Classical Monocyte	iPD_Control
MED13L	1252.71	-0.00816103	0.0402695	-0.20266	0.8394	0.999703	Classical Monocyte	iPD_Control
MAP1LC3B2	27.6314	-0.211756	0.168786	-1.25458	0.209631	0.999703	Classical Monocyte	iPD_Control
FBXW8	36.1001	0.0501036	0.125695	0.398612	0.690179	0.999703	Classical Monocyte	iPD_Control
TESC	312.657	0.038599	0.0572886	0.673764	0.500461	0.999703	Classical Monocyte	iPD_Control
FBXO21	79.8651	-0.0122118	0.0420185	-0.29063	0.771335	0.999703	Classical Monocyte	iPD_Control
RFC5	14.433	-0.0678964	0.0918955	-0.738844	0.460002	0.999703	Classical Monocyte	iPD_Control
WSB2	90.1964	0.0277615	0.0511744	0.542488	0.587482	0.999703	Classical Monocyte	iPD_Control
VSIG10	7.90233	-0.0255493	0.142039	-0.179875	0.857251	0.999703	Classical Monocyte	iPD_Control
PEBP1	156.466	-0.0420882	0.0626394	-0.671912	0.50164	0.999703	Classical Monocyte	iPD_Control
TAOK3	791.996	-0.011624	0.0359463	-0.323372	0.746414	0.999703	Classical Monocyte	iPD_Control
SUDS3	109.487	0.00746913	0.044697	0.167106	0.867287	0.999703	Classical Monocyte	iPD_Control
PRKAB1	50.7397	0.052359	0.0605054	0.86536	0.386841	0.999703	Classical Monocyte	iPD_Control
RAB35	98.2111	-0.0236444	0.0416741	-0.567364	0.570467	0.999703	Classical Monocyte	iPD_Control
GCN1	63.2114	-0.0657406	0.0543895	-1.2087	0.226778	0.999703	Classical Monocyte	iPD_Control
PXN	366.668	-0.0189232	0.0305214	-0.619997	0.53526	0.999703	Classical Monocyte	iPD_Control
COX6A1	1237.73	-0.0254847	0.0526089	-0.484419	0.628088	0.999703	Classical Monocyte	iPD_Control
TRIAP1	54.065	-0.0386093	0.055805	-0.691861	0.489025	0.999703	Classical Monocyte	iPD_Control
GATC	60.5929	0.00430554	0.0508725	0.0846338	0.932553	0.999703	Classical Monocyte	iPD_Control
SRSF9	697.203	-0.00196301	0.0277447	-0.0707524	0.943595	0.999703	Classical Monocyte	iPD_Control
DYNLL1	573.1	-0.0238835	0.0819844	-0.291318	0.770808	0.999703	Classical Monocyte	iPD_Control
COQ5	31.7838	0.00911518	0.0679635	0.134119	0.893309	0.999703	Classical Monocyte	iPD_Control
RNF10	228.486	0.0218786	0.0296566	0.737731	0.460678	0.999703	Classical Monocyte	iPD_Control
POP5	102.531	0.0573145	0.053296	1.0754	0.282196	0.999703	Classical Monocyte	iPD_Control
MLEC	168.065	-0.0855882	0.0449961	-1.90213	0.0571548	0.999703	Classical Monocyte	iPD_Control
UNC119B	16.4424	0.00988699	0.0922786	0.107143	0.914676	0.999703	Classical Monocyte	iPD_Control
ACADS	49.5666	0.0195392	0.0613357	0.318562	0.750059	0.999703	Classical Monocyte	iPD_Control
SPPL3	319.516	0.00479555	0.032322	0.148368	0.882052	0.999703	Classical Monocyte	iPD_Control
OASL	65.7703	0.0202445	0.12376	0.163579	0.870062	0.999703	Classical Monocyte	iPD_Control
P2RX7	139.165	-0.0044198	0.0746383	-0.0592163	0.95278	0.999703	Classical Monocyte	iPD_Control
P2RX4	172.766	0.0197525	0.0599647	0.329403	0.741851	0.999703	Classical Monocyte	iPD_Control
CAMKK2	301.627	-0.0839766	0.041894	-2.0045	0.0450166	0.999703	Classical Monocyte	iPD_Control
ANAPC5	293.375	0.000295422	0.0303375	0.00973783	0.99223	0.999703	Classical Monocyte	iPD_Control
RNF34	81.9234	0.0193033	0.0554854	0.347898	0.727917	0.999703	Classical Monocyte	iPD_Control
KDM2B	178.748	-0.0196884	0.0402447	-0.489217	0.624688	0.999703	Classical Monocyte	iPD_Control
ORAI1	203.167	-0.0312446	0.0468868	-0.666384	0.505166	0.999703	Classical Monocyte	iPD_Control
TMEM120B	19.284	-0.0131683	0.096764	-0.136086	0.891753	0.999703	Classical Monocyte	iPD_Control
RHOF	81.8422	0.0614164	0.0664844	0.923772	0.355605	0.999703	Classical Monocyte	iPD_Control
SETD1B	117.248	0.00265905	0.0477282	0.0557124	0.955571	0.999703	Classical Monocyte	iPD_Control
PSMD9	244.493	0.0194997	0.0368325	0.529414	0.596518	0.999703	Classical Monocyte	iPD_Control
MLXIP	277.392	0.00736306	0.0410063	0.179559	0.857499	0.999703	Classical Monocyte	iPD_Control
DIABLO	29.7223	0.101797	0.0747525	1.36179	0.173263	0.999703	Classical Monocyte	iPD_Control
VPS33A	75.2063	-0.0659713	0.0454373	-1.45192	0.146524	0.999703	Classical Monocyte	iPD_Control
CLIP1	354.798	-0.035994	0.0337521	-1.06642	0.286232	0.999703	Classical Monocyte	iPD_Control
ZCCHC8	100.402	-0.0229844	0.0476801	-0.482055	0.629767	0.999703	Classical Monocyte	iPD_Control
RSRC2	300.521	-0.0161456	0.053732	-0.300484	0.763808	0.999703	Classical Monocyte	iPD_Control
KNTC1	9.83084	-0.233717	0.110851	-2.1084	0.0349968	0.999703	Classical Monocyte	iPD_Control
HCAR2	60.5595	-0.0446197	0.188892	-0.236218	0.813263	0.999703	Classical Monocyte	iPD_Control
HCAR3	96.5027	-0.124835	0.172515	-0.723618	0.4693	0.999703	Classical Monocyte	iPD_Control
DENR	178.469	-0.00298199	0.0421368	-0.0707693	0.943581	0.999703	Classical Monocyte	iPD_Control
VPS37B	216.108	-0.00362014	0.0437813	-0.0826869	0.9341	0.999703	Classical Monocyte	iPD_Control
OGFOD2	42.6179	0.0227497	0.0595154	0.38225	0.702276	0.999703	Classical Monocyte	iPD_Control
ARL6IP4	908.003	0.0150784	0.0347539	0.433863	0.664388	0.999703	Classical Monocyte	iPD_Control
PITPNM2	6.60895	0.116886	0.173972	0.671865	0.50167	0.999703	Classical Monocyte	iPD_Control
MPHOSPH9	45.9781	-0.0413809	0.0546739	-0.756868	0.449129	0.999703	Classical Monocyte	iPD_Control
CDK2AP1	156.58	0.0493541	0.0643674	0.766757	0.443226	0.999703	Classical Monocyte	iPD_Control
SBNO1	175.859	-0.00498439	0.041654	-0.119662	0.904751	0.999703	Classical Monocyte	iPD_Control
KMT5A	92.3022	-0.0616032	0.0724537	-0.850242	0.395191	0.999703	Classical Monocyte	iPD_Control
RILPL2	1132.3	-0.0388707	0.0520329	-0.747042	0.455038	0.999703	Classical Monocyte	iPD_Control
SNRNP35	74.3569	-0.0297686	0.0481527	-0.618211	0.536436	0.999703	Classical Monocyte	iPD_Control
RILPL1	5.7626	0.259833	0.176576	1.4715	0.141155	0.999703	Classical Monocyte	iPD_Control
TMED2	237.891	-0.0303937	0.0466829	-0.651066	0.515004	0.999703	Classical Monocyte	iPD_Control
DDX55	51.6322	0.0328148	0.0510808	0.64241	0.520607	0.999703	Classical Monocyte	iPD_Control
EIF2B1	131.498	-0.011912	0.0410186	-0.290404	0.771507	0.999703	Classical Monocyte	iPD_Control
GTF2H3	43.5148	-0.0655215	0.0555876	-1.17871	0.238515	0.999703	Classical Monocyte	iPD_Control
ATP6V0A2	58.5253	-0.00731408	0.0489542	-0.149407	0.881233	0.999703	Classical Monocyte	iPD_Control
CCDC92	42.8526	-0.0137307	0.0692086	-0.198395	0.842736	0.999703	Classical Monocyte	iPD_Control
ZNF664	39.9669	-0.0873526	0.0662807	-1.31792	0.187531	0.999703	Classical Monocyte	iPD_Control
NCOR2	531.821	0.0255968	0.0432748	0.591494	0.55419	0.999703	Classical Monocyte	iPD_Control
SCARB1	49.9234	-0.0118389	0.0759488	-0.155881	0.876127	0.999703	Classical Monocyte	iPD_Control
UBC	3977.31	-0.0029145	0.0528397	-0.0551575	0.956013	0.999703	Classical Monocyte	iPD_Control
DHX37	40.9541	0.0447741	0.0728553	0.614561	0.538844	0.999703	Classical Monocyte	iPD_Control
BRI3BP	106.294	0.0545814	0.0526242	1.03719	0.299647	0.999703	Classical Monocyte	iPD_Control
AACS	17.1506	0.073763	0.0978888	0.753538	0.451126	0.999703	Classical Monocyte	iPD_Control
SLC15A4	141.992	0.0632848	0.0567404	1.11534	0.264705	0.999703	Classical Monocyte	iPD_Control
GLT1D1	428.285	0.00817851	0.0382567	0.21378	0.830719	0.999703	Classical Monocyte	iPD_Control
STX2	61.0273	-0.0776116	0.0705867	-1.09952	0.271541	0.999703	Classical Monocyte	iPD_Control
RAN	528.61	0.0194414	0.0430879	0.451204	0.651843	0.999703	Classical Monocyte	iPD_Control
ADGRD1	30.8469	-0.0510006	0.109551	-0.465543	0.641543	0.999703	Classical Monocyte	iPD_Control
SFSWAP	225.143	-0.000739278	0.029052	-0.0254467	0.979699	0.999703	Classical Monocyte	iPD_Control
MMP17	67.2064	0.152846	0.0965197	1.58357	0.113292	0.999703	Classical Monocyte	iPD_Control
ULK1	237.563	0.0807202	0.0679757	1.18749	0.235036	0.999703	Classical Monocyte	iPD_Control
PUS1	39.4052	0.0643255	0.0606454	1.06068	0.288834	0.999703	Classical Monocyte	iPD_Control
EP400	162.287	0.0315717	0.0332285	0.950139	0.342042	0.999703	Classical Monocyte	iPD_Control
DDX51	31.9533	-0.00585794	0.0629305	-0.0930858	0.925835	0.999703	Classical Monocyte	iPD_Control
NOC4L	61.322	0.0465888	0.0565414	0.823977	0.409953	0.999703	Classical Monocyte	iPD_Control
FBRSL1	177.302	0.0280629	0.0468788	0.598627	0.549422	0.999703	Classical Monocyte	iPD_Control
POLE	31.4765	0.04087	0.0647214	0.631476	0.527729	0.999703	Classical Monocyte	iPD_Control
PXMP2	17.2487	0.0413432	0.0930768	0.444184	0.65691	0.999703	Classical Monocyte	iPD_Control
PGAM5	23.8922	0.00586455	0.0697472	0.084083	0.93299	0.999703	Classical Monocyte	iPD_Control
ANKLE2	148.706	0.0122287	0.0438442	0.278913	0.780311	0.999703	Classical Monocyte	iPD_Control
GOLGA3	102.117	-0.0168875	0.0368955	-0.457712	0.647159	0.999703	Classical Monocyte	iPD_Control
CHFR	164.421	-0.00451645	0.0340049	-0.132817	0.894338	0.999703	Classical Monocyte	iPD_Control
ZNF605	11.0326	0.0393433	0.124984	0.314786	0.752924	0.999703	Classical Monocyte	iPD_Control
ZNF26	33.5306	0.00502863	0.0632534	0.0794998	0.936635	0.999703	Classical Monocyte	iPD_Control
ZNF84	23.3227	0.0527173	0.0766757	0.687536	0.491745	0.999703	Classical Monocyte	iPD_Control
ZNF140	18.941	-0.0710109	0.0918073	-0.773479	0.439239	0.999703	Classical Monocyte	iPD_Control
ZNF891	7.9041	0.0856757	0.131223	0.652899	0.513821	0.999703	Classical Monocyte	iPD_Control
ZNF10	19.5763	0.18233	0.129424	1.40878	0.158901	0.999703	Classical Monocyte	iPD_Control
ZNF268	13.4947	-0.014173	0.106102	-0.13358	0.893735	0.999703	Classical Monocyte	iPD_Control
MPHOSPH8	307.336	0.00944524	0.0452884	0.208558	0.834794	0.999703	Classical Monocyte	iPD_Control
PSPC1	212.751	0.0069269	0.0304487	0.227494	0.82004	0.999703	Classical Monocyte	iPD_Control
ZMYM5	95.3261	-0.0340424	0.0464277	-0.733235	0.463415	0.999703	Classical Monocyte	iPD_Control
ZMYM2	402.696	0.0132803	0.0422204	0.314546	0.753106	0.999703	Classical Monocyte	iPD_Control
CRYL1	113.113	0.0309044	0.0539586	0.572742	0.566819	0.999703	Classical Monocyte	iPD_Control
IFT88	58.8432	0.00871682	0.0719973	0.121072	0.903634	0.999703	Classical Monocyte	iPD_Control
EEF1AKMT1	12.8081	0.0936872	0.103704	0.903406	0.366311	0.999703	Classical Monocyte	iPD_Control
XPO4	116.516	0.0837026	0.0520148	1.60921	0.107571	0.999703	Classical Monocyte	iPD_Control
LATS2	159.478	-0.0457513	0.0477418	-0.958306	0.337908	0.999703	Classical Monocyte	iPD_Control
SAP18	547.592	-0.0174892	0.0443003	-0.394788	0.692999	0.999703	Classical Monocyte	iPD_Control
MRPL57	333.464	-0.0291344	0.0532373	-0.547255	0.584204	0.999703	Classical Monocyte	iPD_Control
ZDHHC20	551.77	0.00877111	0.0445259	0.196989	0.843836	0.999703	Classical Monocyte	iPD_Control
MICU2	254.768	-0.0135399	0.0329581	-0.410822	0.681203	0.999703	Classical Monocyte	iPD_Control
SACS	17.1211	-0.0346706	0.0888418	-0.390251	0.696351	0.999703	Classical Monocyte	iPD_Control
MIPEP	16.1549	0.0507794	0.0930295	0.545842	0.585175	0.999703	Classical Monocyte	iPD_Control
SPATA13	282.289	0.0350757	0.0724477	0.484153	0.628278	0.999703	Classical Monocyte	iPD_Control
PARP4	357.085	0.00964367	0.02998	0.32167	0.747703	0.999703	Classical Monocyte	iPD_Control
CENPJ	12.1014	-0.132276	0.108612	-1.21788	0.22327	0.999703	Classical Monocyte	iPD_Control
MTMR6	231.596	-0.0633734	0.0503942	-1.25755	0.208553	0.999703	Classical Monocyte	iPD_Control
NUP58	243.821	0.0228818	0.0627014	0.364933	0.715162	0.999703	Classical Monocyte	iPD_Control
RNF6	71.7363	-0.03486	0.0482618	-0.72231	0.470104	0.999703	Classical Monocyte	iPD_Control
CDK8	79.2837	0.0346291	0.0559779	0.618621	0.536166	0.999703	Classical Monocyte	iPD_Control
USP12	211.479	0.00565056	0.0735765	0.0767983	0.938784	0.999703	Classical Monocyte	iPD_Control
RASL11A	24.652	-0.248964	0.118323	-2.1041	0.0353699	0.999703	Classical Monocyte	iPD_Control
GTF3A	374.105	-0.0265287	0.0393681	-0.673863	0.500399	0.999703	Classical Monocyte	iPD_Control
MTIF3	182.228	-0.0524832	0.0393601	-1.33341	0.182397	0.999703	Classical Monocyte	iPD_Control
LNX2	23.1137	-0.036545	0.0794033	-0.460246	0.64534	0.999703	Classical Monocyte	iPD_Control
POLR1D	527.328	-0.0180646	0.0455723	-0.396395	0.691814	0.999703	Classical Monocyte	iPD_Control
FLT3	43.1408	0.292491	0.176083	1.6611	0.0966936	0.999703	Classical Monocyte	iPD_Control
PAN3	671.805	0.0324175	0.0380591	0.851765	0.394344	0.999703	Classical Monocyte	iPD_Control
FLT1	7.708	-0.349174	0.197682	-1.76634	0.0773385	0.999703	Classical Monocyte	iPD_Control
POMP	483.107	-0.0445986	0.0426209	-1.0464	0.295375	0.999703	Classical Monocyte	iPD_Control
SLC46A3	30.7242	-0.00287383	0.0729032	-0.0394198	0.968556	0.999703	Classical Monocyte	iPD_Control
SLC7A1	62.5577	0.0221563	0.0847817	0.261333	0.793835	0.999703	Classical Monocyte	iPD_Control
UBL3	217.717	-0.00108916	0.0365494	-0.0297996	0.976227	0.999703	Classical Monocyte	iPD_Control
KATNAL1	8.88044	-0.144293	0.122316	-1.17967	0.23813	0.999703	Classical Monocyte	iPD_Control
HMGB1	1481.07	0.00359024	0.0397091	0.0904137	0.927958	0.999703	Classical Monocyte	iPD_Control
USPL1	119.532	0.0234006	0.0583775	0.40085	0.688531	0.999703	Classical Monocyte	iPD_Control
ALOX5AP	196.439	0.0391384	0.0955139	0.409767	0.681977	0.999703	Classical Monocyte	iPD_Control
HSPH1	57.8498	-0.026507	0.0915743	-0.289458	0.772231	0.999703	Classical Monocyte	iPD_Control
B3GLCT	18.9092	0.114467	0.0870226	1.31537	0.188384	0.999703	Classical Monocyte	iPD_Control
RXFP2	6.77907	0.0643817	0.157829	0.407921	0.683331	0.999703	Classical Monocyte	iPD_Control
FRY	586.331	0.0439071	0.0393993	1.11441	0.265101	0.999703	Classical Monocyte	iPD_Control
BRCA2	20.8386	-0.0534146	0.079303	-0.673551	0.500597	0.999703	Classical Monocyte	iPD_Control
N4BP2L1	173.678	-0.050987	0.0425785	-1.19748	0.231118	0.999703	Classical Monocyte	iPD_Control
N4BP2L2	532.056	0.0215851	0.0295471	0.730533	0.465064	0.999703	Classical Monocyte	iPD_Control
PDS5B	254.898	-0.0214201	0.0374843	-0.571442	0.5677	0.999703	Classical Monocyte	iPD_Control
KL	4.42273	-0.155504	0.191428	-0.812338	0.416598	0.999703	Classical Monocyte	iPD_Control
STARD13	15.7276	0.164206	0.122265	1.34304	0.179261	0.999703	Classical Monocyte	iPD_Control
RFC3	31.2595	-0.0977016	0.0774944	-1.26076	0.207396	0.999703	Classical Monocyte	iPD_Control
NBEA	9.85888	0.110862	0.183744	0.603349	0.546277	0.999703	Classical Monocyte	iPD_Control
SPART	120.917	-0.0284264	0.0464114	-0.612489	0.540215	0.999703	Classical Monocyte	iPD_Control
RFXAP	10.664	-0.0190658	0.109922	-0.173448	0.8623	0.999703	Classical Monocyte	iPD_Control
ALG5	79.8838	-0.0522116	0.0442997	-1.1786	0.238558	0.999703	Classical Monocyte	iPD_Control
EXOSC8	61.0595	-0.0489619	0.0554998	-0.8822	0.377669	0.999703	Classical Monocyte	iPD_Control
SUPT20H	103.585	-0.010605	0.0572661	-0.185188	0.853082	0.999703	Classical Monocyte	iPD_Control
UFM1	182.555	-0.0267377	0.0346182	-0.77236	0.439901	0.999703	Classical Monocyte	iPD_Control
PROSER1	62.8409	-0.045255	0.0504131	-0.897683	0.369355	0.999703	Classical Monocyte	iPD_Control
NHLRC3	81.6544	0.0519927	0.0580359	0.895872	0.370321	0.999703	Classical Monocyte	iPD_Control
LHFPL6	5.26307	0.325393	0.216634	1.50204	0.133086	0.999703	Classical Monocyte	iPD_Control
COG6	39.477	-0.101939	0.0871136	-1.17018	0.241929	0.999703	Classical Monocyte	iPD_Control
FOXO1	325.126	-0.0151982	0.064487	-0.235678	0.813683	0.999703	Classical Monocyte	iPD_Control
MRPS31	57.795	0.0337937	0.0600193	0.563047	0.573403	0.999703	Classical Monocyte	iPD_Control
ELF1	1011.92	-0.0304649	0.0369535	-0.824412	0.409706	0.999703	Classical Monocyte	iPD_Control
WBP4	80.3633	-0.0366609	0.047639	-0.769556	0.441563	0.999703	Classical Monocyte	iPD_Control
KBTBD7	14.2667	-0.043464	0.143315	-0.303277	0.761679	0.999703	Classical Monocyte	iPD_Control
MTRF1	18.8577	0.00824558	0.0835226	0.0987227	0.921358	0.999703	Classical Monocyte	iPD_Control
NAA16	111.343	0.0528814	0.0498223	1.0614	0.288508	0.999703	Classical Monocyte	iPD_Control
RGCC	174.88	0.0184827	0.155824	0.118613	0.905582	0.999703	Classical Monocyte	iPD_Control
VWA8	76.7509	0.0466426	0.0707344	0.659405	0.509636	0.999703	Classical Monocyte	iPD_Control
DGKH	27.2724	0.0120327	0.0768713	0.156531	0.875615	0.999703	Classical Monocyte	iPD_Control
AKAP11	71.7845	-0.0630217	0.0508959	-1.23825	0.215624	0.999703	Classical Monocyte	iPD_Control
EPSTI1	247.695	0.0854799	0.129892	0.658085	0.510484	0.999703	Classical Monocyte	iPD_Control
DNAJC15	380.753	0.0714427	0.0735905	0.970814	0.331641	0.999703	Classical Monocyte	iPD_Control
CCDC122	46.1696	-0.00383382	0.121106	-0.0316568	0.974746	0.999703	Classical Monocyte	iPD_Control
LACC1	41.149	0.0629165	0.0933063	0.674301	0.50012	0.999703	Classical Monocyte	iPD_Control
TSC22D1	57.6215	-0.0351708	0.0573266	-0.613517	0.539535	0.999703	Classical Monocyte	iPD_Control
NUFIP1	34.1327	0.00466809	0.0754399	0.0618783	0.95066	0.999703	Classical Monocyte	iPD_Control
GPALPP1	58.0248	0.0282113	0.05256	0.536745	0.591444	0.999703	Classical Monocyte	iPD_Control
GTF2F2	150.928	-0.0281025	0.0381914	-0.735834	0.461832	0.999703	Classical Monocyte	iPD_Control
TPT1	17022.4	-0.0134613	0.0527065	-0.255401	0.798413	0.999703	Classical Monocyte	iPD_Control
SLC25A30	23.1317	0.00642616	0.0889537	0.0722416	0.94241	0.999703	Classical Monocyte	iPD_Control
COG3	151.506	-0.0414183	0.0563476	-0.73505	0.462309	0.999703	Classical Monocyte	iPD_Control
ZC3H13	168.001	0.0181455	0.0477869	0.379718	0.704155	0.999703	Classical Monocyte	iPD_Control
LCP1	2598	-0.0302804	0.0325151	-0.931273	0.351712	0.999703	Classical Monocyte	iPD_Control
RUBCNL	35.904	-0.179075	0.0995807	-1.79829	0.0721317	0.999703	Classical Monocyte	iPD_Control
LRCH1	111.047	0.00153473	0.0460617	0.0333191	0.97342	0.999703	Classical Monocyte	iPD_Control
ESD	240.665	-0.022386	0.0447315	-0.500453	0.616756	0.999703	Classical Monocyte	iPD_Control
SUCLA2	108.577	0.00904701	0.0399792	0.226293	0.820974	0.999703	Classical Monocyte	iPD_Control
NUDT15	29.8507	-0.116495	0.0716551	-1.62577	0.103998	0.999703	Classical Monocyte	iPD_Control
MED4	166.691	-0.0162366	0.0315072	-0.515331	0.606322	0.999703	Classical Monocyte	iPD_Control
ITM2B	4290.72	-0.0608916	0.0424472	-1.43453	0.151422	0.999703	Classical Monocyte	iPD_Control
RB1	644.639	-0.0191146	0.04157	-0.459817	0.645647	0.999703	Classical Monocyte	iPD_Control
LPAR6	145.58	-0.0960467	0.0722936	-1.32857	0.183991	0.999703	Classical Monocyte	iPD_Control
RCBTB2	296.905	0.065396	0.0431704	1.51483	0.129814	0.999703	Classical Monocyte	iPD_Control
CYSLTR2	64.4265	-0.0769247	0.0870108	-0.884082	0.376652	0.999703	Classical Monocyte	iPD_Control
FNDC3A	314.15	-0.0305144	0.0521196	-0.58547	0.558232	0.999703	Classical Monocyte	iPD_Control
CDADC1	76.7827	0.00730255	0.0593789	0.122982	0.902121	0.999703	Classical Monocyte	iPD_Control
CAB39L	18.8643	-0.0346895	0.0834052	-0.415916	0.677472	0.999703	Classical Monocyte	iPD_Control
SETDB2	56.7411	0.0420615	0.0631585	0.665966	0.505433	0.999703	Classical Monocyte	iPD_Control
PHF11	227.896	-0.0466281	0.0430515	-1.08308	0.278774	0.999703	Classical Monocyte	iPD_Control
RCBTB1	51.9843	0.00345703	0.0688467	0.0502135	0.959952	0.999703	Classical Monocyte	iPD_Control
ARL11	97.7693	-0.0158969	0.0659987	-0.240867	0.809658	0.999703	Classical Monocyte	iPD_Control
EBPL	97.5567	0.0922485	0.0671304	1.37417	0.169389	0.999703	Classical Monocyte	iPD_Control
KPNA3	174.352	-0.00477873	0.0395911	-0.120702	0.903927	0.999703	Classical Monocyte	iPD_Control
SPRYD7	17.87	-0.0978599	0.0845265	-1.15774	0.246969	0.999703	Classical Monocyte	iPD_Control
TRIM13	66.1077	-0.0266148	0.0541078	-0.491884	0.622802	0.999703	Classical Monocyte	iPD_Control
DLEU7	21.7884	-0.0181732	0.0919033	-0.197743	0.843246	0.999703	Classical Monocyte	iPD_Control
RNASEH2B	184.777	-0.0142355	0.0493393	-0.288522	0.772947	0.999703	Classical Monocyte	iPD_Control
INTS6	188.627	-0.0129891	0.0717809	-0.180955	0.856403	0.999703	Classical Monocyte	iPD_Control
WDFY2	521.65	0.00244088	0.0470593	0.0518681	0.958634	0.999703	Classical Monocyte	iPD_Control
DHRS12	38.9704	-0.0767226	0.0616516	-1.24445	0.213332	0.999703	Classical Monocyte	iPD_Control
ALG11	25.9772	0.0654996	0.0778072	0.841819	0.399889	0.999703	Classical Monocyte	iPD_Control
NEK3	56.0962	-0.0130956	0.0678546	-0.192995	0.846963	0.999703	Classical Monocyte	iPD_Control
VPS36	251.402	0.0336224	0.0405731	0.828687	0.407281	0.999703	Classical Monocyte	iPD_Control
CKAP2	70.7811	-0.0127034	0.0683851	-0.185763	0.85263	0.999703	Classical Monocyte	iPD_Control
SUGT1	182.896	-0.0390135	0.0343921	-1.13437	0.256637	0.999703	Classical Monocyte	iPD_Control
TDRD3	74.2978	-0.0502088	0.0530932	-0.945672	0.344316	0.999703	Classical Monocyte	iPD_Control
DACH1	61.7763	-0.000500037	0.0896514	-0.00557757	0.99555	0.999703	Classical Monocyte	iPD_Control
MZT1	49.6558	-0.064183	0.062075	-1.03396	0.301155	0.999703	Classical Monocyte	iPD_Control
BORA	8.46513	-0.174309	0.121879	-1.43018	0.152666	0.999703	Classical Monocyte	iPD_Control
DIS3	84.2122	-0.0385693	0.0481833	-0.80047	0.423439	0.999703	Classical Monocyte	iPD_Control
PIBF1	140.319	0.0247085	0.0619865	0.398611	0.69018	0.999703	Classical Monocyte	iPD_Control
KLF5	12.7091	-0.162213	0.206632	-0.785033	0.432434	0.999703	Classical Monocyte	iPD_Control
KLF12	47	0.123916	0.141136	0.87799	0.379949	0.999703	Classical Monocyte	iPD_Control
TBC1D4	61.0135	-0.0498486	0.090932	-0.548197	0.583557	0.999703	Classical Monocyte	iPD_Control
COMMD6	1230.3	-0.0173968	0.0678097	-0.256553	0.797524	0.999703	Classical Monocyte	iPD_Control
UCHL3	102.785	-0.0598218	0.0414215	-1.44422	0.148677	0.999703	Classical Monocyte	iPD_Control
LMO7	10.5779	0.0934751	0.11077	0.843868	0.398743	0.999703	Classical Monocyte	iPD_Control
KCTD12	648.889	0.0123219	0.0381171	0.323264	0.746496	0.999703	Classical Monocyte	iPD_Control
CLN5	50.7572	-0.00882859	0.0521836	-0.169183	0.865652	0.999703	Classical Monocyte	iPD_Control
FBXL3	102.855	-0.035877	0.0381392	-0.940685	0.346866	0.999703	Classical Monocyte	iPD_Control
MYCBP2	773.582	0.00942845	0.028505	0.330765	0.740822	0.999703	Classical Monocyte	iPD_Control
SLAIN1	6.11612	0.190815	0.154098	1.23828	0.215614	0.999703	Classical Monocyte	iPD_Control
RBM26	213.459	0.0178835	0.0402515	0.444295	0.656829	0.999703	Classical Monocyte	iPD_Control
TGDS	19.6357	-0.0389753	0.0951019	-0.409826	0.681933	0.999703	Classical Monocyte	iPD_Control
GPR180	15.1013	0.0705615	0.116435	0.606017	0.544504	0.999703	Classical Monocyte	iPD_Control
ABCC4	33.6507	0.138483	0.110787	1.24999	0.211303	0.999703	Classical Monocyte	iPD_Control
DNAJC3	352.358	-0.0253858	0.0360363	-0.70445	0.481153	0.999703	Classical Monocyte	iPD_Control
UGGT2	68.0807	0.119121	0.0772739	1.54155	0.123183	0.999703	Classical Monocyte	iPD_Control
MBNL2	197.794	0.00859551	0.0503294	0.170785	0.864393	0.999703	Classical Monocyte	iPD_Control
RAP2A	51.9814	-0.0336826	0.0532163	-0.632937	0.526775	0.999703	Classical Monocyte	iPD_Control
IPO5	83.578	0.0234685	0.0512243	0.458153	0.646843	0.999703	Classical Monocyte	iPD_Control
STK24	451.455	0.0170731	0.0418495	0.407965	0.6833	0.999703	Classical Monocyte	iPD_Control
DOCK9	10.8737	0.0842742	0.156273	0.539276	0.589696	0.999703	Classical Monocyte	iPD_Control
UBAC2	652.759	0.0402003	0.0501865	0.801019	0.423121	0.999703	Classical Monocyte	iPD_Control
GPR183	133.661	-0.0311048	0.197542	-0.15746	0.874883	0.999703	Classical Monocyte	iPD_Control
TM9SF2	505.968	-0.0243474	0.0345005	-0.705712	0.480367	0.999703	Classical Monocyte	iPD_Control
CLYBL	21.5012	0.0608322	0.105152	0.578519	0.562914	0.999703	Classical Monocyte	iPD_Control
PCCA	129.475	0.0508538	0.0522703	0.972899	0.330603	0.999703	Classical Monocyte	iPD_Control
GGACT	14.3409	0.00442456	0.095619	0.0462728	0.963093	0.999703	Classical Monocyte	iPD_Control
TMTC4	32.0756	0.0754273	0.0916794	0.822729	0.410662	0.999703	Classical Monocyte	iPD_Control
TPP2	236.415	-0.0404045	0.0387239	-1.0434	0.296763	0.999703	Classical Monocyte	iPD_Control
TEX30	19.8946	-0.00167169	0.0847085	-0.0197346	0.984255	0.999703	Classical Monocyte	iPD_Control
ERCC5	178.767	0.0122333	0.0317874	0.384849	0.700349	0.999703	Classical Monocyte	iPD_Control
ARGLU1	675.226	0.0163437	0.0340762	0.479622	0.631496	0.999703	Classical Monocyte	iPD_Control
LIG4	21.6606	-0.0245777	0.0831567	-0.295559	0.767567	0.999703	Classical Monocyte	iPD_Control
ABHD13	94.1547	-0.0036134	0.0470837	-0.0767443	0.938827	0.999703	Classical Monocyte	iPD_Control
TNFSF13B	984.785	-0.0467508	0.0474255	-0.985774	0.324244	0.999703	Classical Monocyte	iPD_Control
IRS2	380.68	0.00185554	0.0846311	0.021925	0.982508	0.999703	Classical Monocyte	iPD_Control
RAB20	293.343	-0.098884	0.106237	-0.930784	0.351965	0.999703	Classical Monocyte	iPD_Control
NAXD	33.3657	-0.0674911	0.067183	-1.00459	0.315096	0.999703	Classical Monocyte	iPD_Control
CARS2	364.897	0.044747	0.0525568	0.851404	0.394545	0.999703	Classical Monocyte	iPD_Control
ING1	140.936	-0.0604215	0.0598223	-1.01002	0.312487	0.999703	Classical Monocyte	iPD_Control
ANKRD10	220.763	0.00974776	0.0353967	0.275386	0.78302	0.999703	Classical Monocyte	iPD_Control
ARHGEF7	142.595	-0.0048636	0.0331307	-0.1468	0.88329	0.999703	Classical Monocyte	iPD_Control
TUBGCP3	172.602	-0.0422959	0.0381124	-1.10977	0.2671	0.999703	Classical Monocyte	iPD_Control
ATP11A	454.793	0.0184548	0.0382988	0.481863	0.629903	0.999703	Classical Monocyte	iPD_Control
PCID2	45.0558	-0.009912	0.0553061	-0.179221	0.857764	0.999703	Classical Monocyte	iPD_Control
CUL4A	201.453	0.0303442	0.0294604	1.03	0.303011	0.999703	Classical Monocyte	iPD_Control
LAMP1	313.794	0.00695744	0.033976	0.204775	0.837748	0.999703	Classical Monocyte	iPD_Control
DCUN1D2	39.8609	0.0223106	0.0637397	0.350026	0.726319	0.999703	Classical Monocyte	iPD_Control
TMCO3	134.493	0.0281483	0.0582565	0.483179	0.628969	0.999703	Classical Monocyte	iPD_Control
TFDP1	161.192	0.0628886	0.0595705	1.0557	0.291105	0.999703	Classical Monocyte	iPD_Control
TMEM255B	16.4237	-0.0209964	0.114188	-0.183876	0.854111	0.999703	Classical Monocyte	iPD_Control
GAS6	19.3553	-0.395283	0.134124	-2.94715	0.0032072	0.999703	Classical Monocyte	iPD_Control
RASA3	219.638	-0.0204678	0.0612281	-0.334288	0.738162	0.999703	Classical Monocyte	iPD_Control
CDC16	93.1209	0.0154805	0.048639	0.318273	0.750278	0.999703	Classical Monocyte	iPD_Control
UPF3A	144.736	0.0275592	0.0452158	0.609504	0.542191	0.999703	Classical Monocyte	iPD_Control
CHAMP1	52.8986	0.0444253	0.0616065	0.721115	0.470839	0.999703	Classical Monocyte	iPD_Control
TTC5	26.7437	0.089284	0.0767227	1.16372	0.244536	0.999703	Classical Monocyte	iPD_Control
CCNB1IP1	37.2353	0.0498809	0.071164	0.700929	0.483347	0.999703	Classical Monocyte	iPD_Control
PARP2	15.1957	-0.0432361	0.0997597	-0.433403	0.664722	0.999703	Classical Monocyte	iPD_Control
TEP1	113.359	-0.0749072	0.0500261	-1.49736	0.134299	0.999703	Classical Monocyte	iPD_Control
OSGEP	123.383	-0.029324	0.0461741	-0.635076	0.525379	0.999703	Classical Monocyte	iPD_Control
APEX1	279.441	0.025766	0.0541871	0.475501	0.63443	0.999703	Classical Monocyte	iPD_Control
PIP4P1	92.1101	0.00360852	0.0497053	0.0725983	0.942126	0.999703	Classical Monocyte	iPD_Control
PNP	126.645	0.0834523	0.0960635	0.86872	0.385	0.999703	Classical Monocyte	iPD_Control
ANG	55.5707	0.0366523	0.0911884	0.40194	0.687728	0.999703	Classical Monocyte	iPD_Control
RNASE4	40.1911	0.0249188	0.107764	0.231234	0.817133	0.999703	Classical Monocyte	iPD_Control
RNASE6	311.436	0.0800049	0.0685489	1.16712	0.243161	0.999703	Classical Monocyte	iPD_Control
RNASE1	13.7906	-0.213531	0.250256	-0.853251	0.39352	0.999703	Classical Monocyte	iPD_Control
RNASE3	6.03923	0.258497	0.201575	1.28239	0.199707	0.999703	Classical Monocyte	iPD_Control
RNASE2	143.48	0.0929575	0.112165	0.828754	0.407244	0.999703	Classical Monocyte	iPD_Control
METTL17	73.8377	0.016797	0.0509836	0.32946	0.741808	0.999703	Classical Monocyte	iPD_Control
NDRG2	20.5562	-0.172153	0.101479	-1.69643	0.0898042	0.999703	Classical Monocyte	iPD_Control
ARHGEF40	425.331	-0.074879	0.0566021	-1.3229	0.185869	0.999703	Classical Monocyte	iPD_Control
ZNF219	15.2005	0.0136152	0.106383	0.127983	0.898163	0.999703	Classical Monocyte	iPD_Control
HNRNPC	957.185	-0.0145587	0.0299941	-0.485385	0.627403	0.999703	Classical Monocyte	iPD_Control
SUPT16H	156.221	-0.0420649	0.038779	-1.08473	0.27804	0.999703	Classical Monocyte	iPD_Control
CHD8	177.039	-0.0119147	0.0341681	-0.34871	0.727307	0.999703	Classical Monocyte	iPD_Control
RAB2B	39.8611	-0.0112774	0.0608012	-0.185479	0.852853	0.999703	Classical Monocyte	iPD_Control
TOX4	243.406	-0.0104806	0.0350703	-0.298845	0.765058	0.999703	Classical Monocyte	iPD_Control
METTL3	49.226	0.0836269	0.0542401	1.54179	0.123124	0.999703	Classical Monocyte	iPD_Control
DAD1	400.019	-0.0096008	0.049505	-0.193936	0.846226	0.999703	Classical Monocyte	iPD_Control
ABHD4	27.0509	-0.0504661	0.0710934	-0.709857	0.477793	0.999703	Classical Monocyte	iPD_Control
OXA1L	464.132	-0.0466575	0.0469539	-0.993688	0.320375	0.999703	Classical Monocyte	iPD_Control
SLC7A7	741.688	0.00115758	0.0458123	0.0252679	0.979841	0.999703	Classical Monocyte	iPD_Control
MRPL52	312.948	-0.0163075	0.0691203	-0.235929	0.813488	0.999703	Classical Monocyte	iPD_Control
MMP14	8.40447	-0.014608	0.135339	-0.107937	0.914046	0.999703	Classical Monocyte	iPD_Control
LRP10	167.308	-0.0113288	0.0423625	-0.267425	0.789142	0.999703	Classical Monocyte	iPD_Control
RBM23	219.178	0.0181441	0.033852	0.535981	0.591971	0.999703	Classical Monocyte	iPD_Control
PRMT5	32.5698	0.0127648	0.0724536	0.176178	0.860154	0.999703	Classical Monocyte	iPD_Control
HAUS4	166.797	-0.0721752	0.0534503	-1.35032	0.176912	0.999703	Classical Monocyte	iPD_Control
PSMB5	89.8832	-0.0548957	0.0680313	-0.806919	0.419713	0.999703	Classical Monocyte	iPD_Control
ACIN1	330.506	-0.0520859	0.0304272	-1.71182	0.0869299	0.999703	Classical Monocyte	iPD_Control
CEBPE	10.2717	-0.018359	0.125194	-0.146645	0.883413	0.999703	Classical Monocyte	iPD_Control
HOMEZ	26.4815	0.0108944	0.0712328	0.152941	0.878445	0.999703	Classical Monocyte	iPD_Control
PPP1R3E	27.1225	0.105771	0.0731844	1.44526	0.148384	0.999703	Classical Monocyte	iPD_Control
BCL2L2	31.9583	0.051369	0.0632263	0.812463	0.416526	0.999703	Classical Monocyte	iPD_Control
BCL2L2-PABPN1	7.32596	-0.0480873	0.13337	-0.360557	0.718431	0.999703	Classical Monocyte	iPD_Control
PABPN1	669.392	0.0174423	0.0321121	0.543168	0.587014	0.999703	Classical Monocyte	iPD_Control
NGDN	81.979	-0.0639658	0.0413708	-1.54616	0.122066	0.999703	Classical Monocyte	iPD_Control
THTPA	27.9966	0.0238031	0.0745415	0.319327	0.749478	0.999703	Classical Monocyte	iPD_Control
AP1G2	113.012	-0.0292026	0.041014	-0.712017	0.476454	0.999703	Classical Monocyte	iPD_Control
JPH4	7.38803	0.000157637	0.128235	0.00122928	0.999019	0.999703	Classical Monocyte	iPD_Control
DHRS4	326.365	0.0409837	0.0433678	0.945026	0.344645	0.999703	Classical Monocyte	iPD_Control
DHRS4L2	100.292	0.0471682	0.0649412	0.726321	0.467642	0.999703	Classical Monocyte	iPD_Control
NRL	11.9915	-0.0442697	0.0970315	-0.45624	0.648217	0.999703	Classical Monocyte	iPD_Control
PCK2	72.1865	-0.0199691	0.0668006	-0.298936	0.764989	0.999703	Classical Monocyte	iPD_Control
DCAF11	120.284	0.0455559	0.0365554	1.24622	0.212685	0.999703	Classical Monocyte	iPD_Control
PSME1	1454.19	-0.0801566	0.0525686	-1.5248	0.127309	0.999703	Classical Monocyte	iPD_Control
EMC9	22.1882	-0.138514	0.0811654	-1.70657	0.0879027	0.999703	Classical Monocyte	iPD_Control
PSME2	1230.54	-0.0746957	0.0838482	-0.890845	0.373013	0.999703	Classical Monocyte	iPD_Control
RNF31	101.512	0.0105107	0.0454468	0.231275	0.817101	0.999703	Classical Monocyte	iPD_Control
IRF9	251.266	0.012838	0.0582574	0.220367	0.825585	0.999703	Classical Monocyte	iPD_Control
REC8	30.6345	0.0694717	0.0979211	0.709466	0.478035	0.999703	Classical Monocyte	iPD_Control
IPO4	18.3946	-0.0211425	0.0868037	-0.243566	0.807567	0.999703	Classical Monocyte	iPD_Control
TM9SF1	61.7	0.00614583	0.0447483	0.137342	0.89076	0.999703	Classical Monocyte	iPD_Control
CHMP4A	282.541	0.0095031	0.0383004	0.24812	0.804041	0.999703	Classical Monocyte	iPD_Control
MDP1	76.5863	-0.0299421	0.0536667	-0.557928	0.576894	0.999703	Classical Monocyte	iPD_Control
NEDD8	644.389	-0.0406327	0.046604	-0.871872	0.383278	0.999703	Classical Monocyte	iPD_Control
GMPR2	129.09	-0.0154899	0.0527694	-0.29354	0.769109	0.999703	Classical Monocyte	iPD_Control
TINF2	126.529	0.0706924	0.0491158	1.4393	0.150065	0.999703	Classical Monocyte	iPD_Control
RABGGTA	81.5168	0.00735469	0.0492064	0.149466	0.881186	0.999703	Classical Monocyte	iPD_Control
DHRS1	64.2549	0.0136936	0.0614888	0.222701	0.823768	0.999703	Classical Monocyte	iPD_Control
NOP9	41.4167	-0.0297136	0.0615092	-0.483076	0.629042	0.999703	Classical Monocyte	iPD_Control
CIDEB	125.489	-0.0141591	0.0547538	-0.258596	0.795947	0.999703	Classical Monocyte	iPD_Control
LTB4R2	33.0289	0.0580525	0.0701075	0.82805	0.407642	0.999703	Classical Monocyte	iPD_Control
LTB4R	154.817	0.0856518	0.0501743	1.70709	0.0878062	0.999703	Classical Monocyte	iPD_Control
ADCY4	15.3105	0.0866393	0.117956	0.734509	0.462639	0.999703	Classical Monocyte	iPD_Control
RIPK3	32.8511	0.0137534	0.0784304	0.175358	0.860798	0.999703	Classical Monocyte	iPD_Control
CBLN3	7.20435	-0.391103	0.164043	-2.38415	0.0171187	0.999703	Classical Monocyte	iPD_Control
KHNYN	89.4984	-0.0253259	0.0569918	-0.444379	0.656769	0.999703	Classical Monocyte	iPD_Control
SDR39U1	127.13	-0.0342936	0.0427129	-0.802886	0.422041	0.999703	Classical Monocyte	iPD_Control
CTSG	2.78462	-0.0112012	0.892573	-0.0125493	0.989987	0.999703	Classical Monocyte	iPD_Control
GZMH	4.07966	0.0994752	0.325319	0.305777	0.759774	0.999703	Classical Monocyte	iPD_Control
GZMB	7.88779	-0.322414	0.363219	-0.887655	0.374726	0.999703	Classical Monocyte	iPD_Control
G2E3	73.5129	-0.0252102	0.0546174	-0.461578	0.644384	0.999703	Classical Monocyte	iPD_Control
SCFD1	300.004	-0.00973273	0.0346844	-0.280608	0.779011	0.999703	Classical Monocyte	iPD_Control
STRN3	181.534	-0.0383422	0.0497932	-0.770029	0.441283	0.999703	Classical Monocyte	iPD_Control
AP4S1	29.9759	-0.0589532	0.0729551	-0.808075	0.419048	0.999703	Classical Monocyte	iPD_Control
HECTD1	301.899	0.0404693	0.031126	1.30018	0.193541	0.999703	Classical Monocyte	iPD_Control
HEATR5A	106.547	-0.0629313	0.0595476	-1.05682	0.290592	0.999703	Classical Monocyte	iPD_Control
DTD2	27.361	-0.0142413	0.0774666	-0.183838	0.85414	0.999703	Classical Monocyte	iPD_Control
NUBPL	41.5476	-0.0333252	0.0606925	-0.549082	0.582949	0.999703	Classical Monocyte	iPD_Control
ARHGAP5	55.5797	-0.0135956	0.0704885	-0.192877	0.847056	0.999703	Classical Monocyte	iPD_Control
SPTSSA	154.626	0.0123893	0.0509548	0.243143	0.807895	0.999703	Classical Monocyte	iPD_Control
EAPP	239.307	-0.02263	0.0426555	-0.53053	0.595745	0.999703	Classical Monocyte	iPD_Control
SNX6	476.979	-0.0387732	0.033096	-1.17154	0.241384	0.999703	Classical Monocyte	iPD_Control
CFL2	22.0496	0.0519726	0.129571	0.401111	0.688338	0.999703	Classical Monocyte	iPD_Control
BAZ1A	484.848	-0.0264092	0.0330986	-0.797896	0.424931	0.999703	Classical Monocyte	iPD_Control
SRP54	139.284	0.0127258	0.0397721	0.319969	0.748991	0.999703	Classical Monocyte	iPD_Control
FAM177A1	153.082	-0.0745061	0.0457997	-1.62678	0.103783	0.999703	Classical Monocyte	iPD_Control
PPP2R3C	181.274	0.000794395	0.0386177	0.0205708	0.983588	0.999703	Classical Monocyte	iPD_Control
PSMA6	539.892	-0.0166618	0.0398873	-0.417721	0.676151	0.999703	Classical Monocyte	iPD_Control
NFKBIA	3576.59	-0.0254995	0.110948	-0.229834	0.818221	0.999703	Classical Monocyte	iPD_Control
RALGAPA1	131.455	0.0679237	0.0466727	1.45532	0.14558	0.999703	Classical Monocyte	iPD_Control
BRMS1L	22.625	0.0799191	0.0877683	0.910569	0.362523	0.999703	Classical Monocyte	iPD_Control
MBIP	36.0244	0.066623	0.0752077	0.885854	0.375696	0.999703	Classical Monocyte	iPD_Control
SEC23A	103.844	0.00108438	0.0370768	0.0292469	0.976668	0.999703	Classical Monocyte	iPD_Control
GEMIN2	14.7713	-0.010854	0.0939057	-0.115584	0.907983	0.999703	Classical Monocyte	iPD_Control
TRAPPC6B	44.9745	0.0797386	0.0576544	1.38305	0.166651	0.999703	Classical Monocyte	iPD_Control
PNN	370.398	0.033672	0.0391368	0.860366	0.389587	0.999703	Classical Monocyte	iPD_Control
MIA2	158.096	0.00717004	0.0408616	0.175471	0.860709	0.999703	Classical Monocyte	iPD_Control
FBXO33	219.284	0.0323271	0.0462235	0.699366	0.484323	0.999703	Classical Monocyte	iPD_Control
KLHL28	70.7966	0.0416825	0.0506386	0.823135	0.410431	0.999703	Classical Monocyte	iPD_Control
TOGARAM1	60.2627	-0.00861805	0.0591731	-0.145641	0.884205	0.999703	Classical Monocyte	iPD_Control
PRPF39	41.5163	0.0173119	0.0563255	0.307356	0.758573	0.999703	Classical Monocyte	iPD_Control
FKBP3	109.768	0.0165827	0.0502757	0.329836	0.741524	0.999703	Classical Monocyte	iPD_Control
FANCM	21.6066	-0.0730613	0.0815518	-0.895888	0.370313	0.999703	Classical Monocyte	iPD_Control
MIS18BP1	609.982	0.00200331	0.0339869	0.0589437	0.952997	0.999703	Classical Monocyte	iPD_Control
LRR1	45.9776	-0.0439178	0.0573161	-0.766239	0.443534	0.999703	Classical Monocyte	iPD_Control
MGAT2	47.516	-0.109466	0.0775836	-1.41094	0.158263	0.999703	Classical Monocyte	iPD_Control
DNAAF2	58.7868	0.00119269	0.0583903	0.0204262	0.983703	0.999703	Classical Monocyte	iPD_Control
KLHDC1	17.354	-0.0893372	0.0975239	-0.916054	0.359638	0.999703	Classical Monocyte	iPD_Control
KLHDC2	88.147	0.00217436	0.0510651	0.0425801	0.966036	0.999703	Classical Monocyte	iPD_Control
NEMF	298.062	0.0034375	0.0346546	0.0991931	0.920985	0.999703	Classical Monocyte	iPD_Control
ARF6	491.354	-6.74661e-05	0.0448513	-0.00150422	0.9988	0.999703	Classical Monocyte	iPD_Control
VCPKMT	48.7733	0.0502422	0.0566164	0.887414	0.374856	0.999703	Classical Monocyte	iPD_Control
SOS2	428.604	0.00332607	0.0379694	0.0875985	0.930196	0.999703	Classical Monocyte	iPD_Control
DMAC2L	99.077	-0.0249836	0.0530957	-0.47054	0.637969	0.999703	Classical Monocyte	iPD_Control
CDKL1	11.4961	0.217416	0.100122	2.17152	0.0298917	0.999703	Classical Monocyte	iPD_Control
MAP4K5	125.545	-0.0318777	0.0449227	-0.709612	0.477945	0.999703	Classical Monocyte	iPD_Control
SAV1	24.1144	-0.112082	0.0739727	-1.51518	0.129726	0.999703	Classical Monocyte	iPD_Control
NIN	590.968	0.0323397	0.0271801	1.18983	0.234114	0.999703	Classical Monocyte	iPD_Control
PYGL	429.549	0.0101288	0.0386963	0.261751	0.793513	0.999703	Classical Monocyte	iPD_Control
TMX1	182.553	0.0127479	0.0418619	0.304524	0.760729	0.999703	Classical Monocyte	iPD_Control
GNG2	471.038	-0.0389707	0.0616222	-0.632412	0.527117	0.999703	Classical Monocyte	iPD_Control
RTRAF	441.494	-0.0407985	0.0416697	-0.979093	0.327534	0.999703	Classical Monocyte	iPD_Control
PTGER2	222.275	-0.160444	0.0950462	-1.68806	0.0913997	0.999703	Classical Monocyte	iPD_Control
TXNDC16	53.9423	0.0201781	0.0639187	0.315684	0.752242	0.999703	Classical Monocyte	iPD_Control
ERO1A	145.821	0.0270697	0.0490478	0.551904	0.581014	0.999703	Classical Monocyte	iPD_Control
PSMC6	152.064	-0.0179618	0.0407726	-0.440537	0.659548	0.999703	Classical Monocyte	iPD_Control
STYX	78.5623	-0.0110131	0.0477618	-0.230584	0.817638	0.999703	Classical Monocyte	iPD_Control
GNPNAT1	14.2264	-0.111137	0.0994142	-1.11792	0.263602	0.999703	Classical Monocyte	iPD_Control
DDHD1	225.963	0.0616677	0.0655244	0.94114	0.346633	0.999703	Classical Monocyte	iPD_Control
CNIH1	252.805	-0.0588032	0.0500172	-1.17566	0.239731	0.999703	Classical Monocyte	iPD_Control
GMFB	88.4127	0.0369169	0.0427111	0.864341	0.387401	0.999703	Classical Monocyte	iPD_Control
CGRRF1	35.3367	0.045675	0.0633189	0.721349	0.470695	0.999703	Classical Monocyte	iPD_Control
SAMD4A	64.9011	-0.098629	0.10011	-0.985205	0.324523	0.999703	Classical Monocyte	iPD_Control
GCH1	326.765	-0.0646485	0.0768345	-0.8414	0.400124	0.999703	Classical Monocyte	iPD_Control
SOCS4	48.9955	-0.0820991	0.0556559	-1.47512	0.14018	0.999703	Classical Monocyte	iPD_Control
MAPK1IP1L	296.056	-0.00604651	0.0383923	-0.157493	0.874856	0.999703	Classical Monocyte	iPD_Control
LGALS3	1807.66	-0.0392554	0.0478085	-0.821096	0.411592	0.999703	Classical Monocyte	iPD_Control
FBXO34	350.301	-0.0412319	0.0580308	-0.710517	0.477383	0.999703	Classical Monocyte	iPD_Control
ATG14	99.4571	-0.0104689	0.0565974	-0.184971	0.853252	0.999703	Classical Monocyte	iPD_Control
KTN1	406.998	0.00792911	0.034518	0.22971	0.818318	0.999703	Classical Monocyte	iPD_Control
PELI2	452.119	-0.0505579	0.0449816	-1.12397	0.261026	0.999703	Classical Monocyte	iPD_Control
TMEM260	53.4711	0.0701616	0.0657385	1.06728	0.285844	0.999703	Classical Monocyte	iPD_Control
EXOC5	94.2807	-0.0422589	0.0351673	-1.20165	0.229497	0.999703	Classical Monocyte	iPD_Control
AP5M1	50.456	-0.0192851	0.0566474	-0.340441	0.733524	0.999703	Classical Monocyte	iPD_Control
NAA30	30.9058	0.0362817	0.0678924	0.5344	0.593065	0.999703	Classical Monocyte	iPD_Control
ARMH4	31.0349	0.114874	0.0793516	1.44766	0.147713	0.999703	Classical Monocyte	iPD_Control
ACTR10	137.36	-0.0478073	0.0410166	-1.16556	0.243793	0.999703	Classical Monocyte	iPD_Control
PSMA3	188.715	-0.0522972	0.0401039	-1.30404	0.192219	0.999703	Classical Monocyte	iPD_Control
ARID4A	266.065	-0.0415457	0.0410386	-1.01236	0.311368	0.999703	Classical Monocyte	iPD_Control
TIMM9	72.7866	-0.0283763	0.0481253	-0.589634	0.555436	0.999703	Classical Monocyte	iPD_Control
KIAA0586	38.6988	0.0198656	0.0694433	0.286069	0.774825	0.999703	Classical Monocyte	iPD_Control
DAAM1	54.4241	-0.123442	0.0749636	-1.6467	0.0996204	0.999703	Classical Monocyte	iPD_Control
GPR135	6.08689	0.0282763	0.146691	0.192761	0.847147	0.999703	Classical Monocyte	iPD_Control
L3HYPDH	20.9016	-0.0477447	0.0941506	-0.50711	0.612078	0.999703	Classical Monocyte	iPD_Control
JKAMP	99.4155	-0.034194	0.0415967	-0.822037	0.411056	0.999703	Classical Monocyte	iPD_Control
RTN1	384.206	-0.0367634	0.0728073	-0.504941	0.613601	0.999703	Classical Monocyte	iPD_Control
PCNX4	96.1378	-0.00771298	0.0492521	-0.156602	0.875558	0.999703	Classical Monocyte	iPD_Control
DHRS7	306.202	-0.00328338	0.0464693	-0.0706569	0.943671	0.999703	Classical Monocyte	iPD_Control
PPM1A	168.227	0.0146678	0.0445371	0.329339	0.7419	0.999703	Classical Monocyte	iPD_Control
MNAT1	51.7229	-0.0108169	0.0615914	-0.175623	0.86059	0.999703	Classical Monocyte	iPD_Control
TRMT5	8.98771	-0.0347314	0.143387	-0.242222	0.808608	0.999703	Classical Monocyte	iPD_Control
SLC38A6	49.8312	-0.110696	0.0722824	-1.53144	0.12566	0.999703	Classical Monocyte	iPD_Control
PRKCH	119.002	0.0150262	0.100073	0.150153	0.880644	0.999703	Classical Monocyte	iPD_Control
HIF1A	1285.22	-0.0290961	0.066773	-0.435747	0.66302	0.999703	Classical Monocyte	iPD_Control
SNAPC1	47.5576	0.000537081	0.0918123	0.00584977	0.995333	0.999703	Classical Monocyte	iPD_Control
PPP2R5E	271.119	-0.0277481	0.0314606	-0.881993	0.37778	0.999703	Classical Monocyte	iPD_Control
WDR89	18.6635	-0.0106833	0.0844635	-0.126485	0.899348	0.999703	Classical Monocyte	iPD_Control
SGPP1	34.8279	0.0157143	0.0834002	0.188421	0.850547	0.999703	Classical Monocyte	iPD_Control
SYNE2	17.9567	0.169583	0.225899	0.750702	0.452832	0.999703	Classical Monocyte	iPD_Control
MTHFD1	30.6087	-0.000750262	0.0787269	-0.00952994	0.992396	0.999703	Classical Monocyte	iPD_Control
ZBTB25	46.2479	-0.0705879	0.0628718	-1.12273	0.261553	0.999703	Classical Monocyte	iPD_Control
ZBTB1	212.487	-0.0298274	0.0422685	-0.705665	0.480397	0.999703	Classical Monocyte	iPD_Control
PLEKHG3	55.2071	0.104325	0.0931165	1.12037	0.262558	0.999703	Classical Monocyte	iPD_Control
CHURC1	357.95	-0.0237434	0.0378958	-0.626545	0.530957	0.999703	Classical Monocyte	iPD_Control
FNTB	59.1424	-0.113315	0.0553774	-2.04624	0.0407332	0.999703	Classical Monocyte	iPD_Control
MAX	331.479	-0.00834897	0.0303415	-0.275167	0.783188	0.999703	Classical Monocyte	iPD_Control
FUT8	34.8724	0.0678683	0.0998007	0.680039	0.49648	0.999703	Classical Monocyte	iPD_Control
GPHN	90.6216	0.0719349	0.0631914	1.13837	0.254968	0.999703	Classical Monocyte	iPD_Control
MPP5	58.6237	-0.0135923	0.0726211	-0.187167	0.85153	0.999703	Classical Monocyte	iPD_Control
ATP6V1D	144.775	0.00565485	0.0367994	0.153667	0.877872	0.999703	Classical Monocyte	iPD_Control
EIF2S1	97.5197	-0.00454944	0.0495089	-0.0918913	0.926784	0.999703	Classical Monocyte	iPD_Control
TMEM229B	22.6833	0.127227	0.12175	1.04499	0.296029	0.999703	Classical Monocyte	iPD_Control
PIGH	39.0854	0.0612805	0.0640549	0.956686	0.338726	0.999703	Classical Monocyte	iPD_Control
ARG2	6.38872	-0.0783315	0.152102	-0.514994	0.606557	0.999703	Classical Monocyte	iPD_Control
VTI1B	271.975	-0.0895261	0.0305674	-2.92882	0.00340257	0.999703	Classical Monocyte	iPD_Control
RDH11	76.049	-0.0232769	0.0459969	-0.506055	0.612818	0.999703	Classical Monocyte	iPD_Control
ZFYVE26	80.334	-0.0756953	0.05455	-1.38763	0.165249	0.999703	Classical Monocyte	iPD_Control
RAD51B	230.415	0.0538365	0.046421	1.15974	0.246153	0.999703	Classical Monocyte	iPD_Control
ZFP36L1	1434.67	-0.0133813	0.0468633	-0.28554	0.775231	0.999703	Classical Monocyte	iPD_Control
ACTN1	335.715	0.0484607	0.0379134	1.27819	0.201181	0.999703	Classical Monocyte	iPD_Control
DCAF5	212.616	0.0216412	0.0366722	0.590125	0.555107	0.999703	Classical Monocyte	iPD_Control
EXD2	10.5691	0.0228026	0.118497	0.192432	0.847404	0.999703	Classical Monocyte	iPD_Control
ERH	387.707	-0.0261475	0.0401147	-0.651818	0.514519	0.999703	Classical Monocyte	iPD_Control
SLC39A9	84.8179	-0.0218547	0.0421854	-0.518062	0.604415	0.999703	Classical Monocyte	iPD_Control
SUSD6	370.895	0.0100432	0.049915	0.201206	0.840537	0.999703	Classical Monocyte	iPD_Control
SRSF5	1160.17	-1.97858e-05	0.0366789	-0.000539431	0.99957	0.999752	Classical Monocyte	iPD_Control
SLC10A1	5.46555	0.11507	0.188729	0.609712	0.542053	0.999703	Classical Monocyte	iPD_Control
COX16	236.858	-0.0134645	0.0466911	-0.288375	0.77306	0.999703	Classical Monocyte	iPD_Control
SYNJ2BP	47.7832	0.0668516	0.0660117	1.01272	0.311193	0.999703	Classical Monocyte	iPD_Control
MED6	55.0192	0.0494807	0.0462577	1.06967	0.284766	0.999703	Classical Monocyte	iPD_Control
TTC9	14.9214	-0.135711	0.162642	-0.834418	0.404045	0.999703	Classical Monocyte	iPD_Control
PCNX1	408.31	0.0483672	0.0563337	0.858584	0.39057	0.999703	Classical Monocyte	iPD_Control
SIPA1L1	1333.56	-0.0388676	0.0639569	-0.607715	0.543376	0.999703	Classical Monocyte	iPD_Control
DCAF4	7.42707	-0.113151	0.163954	-0.690138	0.490107	0.999703	Classical Monocyte	iPD_Control
ZFYVE1	43.892	-0.0655795	0.0592417	-1.10698	0.268302	0.999703	Classical Monocyte	iPD_Control
RBM25	518.023	0.00884651	0.0251289	0.352046	0.724804	0.999703	Classical Monocyte	iPD_Control
PSEN1	464.762	-0.00450904	0.0393365	-0.114627	0.90874	0.999703	Classical Monocyte	iPD_Control
NUMB	884.275	-0.00659714	0.0377995	-0.17453	0.861449	0.999703	Classical Monocyte	iPD_Control
RIOX1	9.52766	0.0371083	0.113216	0.327765	0.743089	0.999703	Classical Monocyte	iPD_Control
ACOT2	11.0356	-0.0241713	0.11809	-0.204685	0.837819	0.999703	Classical Monocyte	iPD_Control
DNAL1	7.77228	0.0645336	0.128137	0.503629	0.614522	0.999703	Classical Monocyte	iPD_Control
PNMA1	9.34269	0.0760863	0.112658	0.675372	0.49944	0.999703	Classical Monocyte	iPD_Control
ELMSAN1	263.296	-0.0210027	0.0851115	-0.246767	0.805089	0.999703	Classical Monocyte	iPD_Control
PTGR2	19.8569	-0.15474	0.103453	-1.49575	0.134719	0.999703	Classical Monocyte	iPD_Control
ZNF410	108.903	0.00457566	0.0415957	0.110003	0.912407	0.999703	Classical Monocyte	iPD_Control
FAM161B	11.4993	-0.0338393	0.114319	-0.296008	0.767224	0.999703	Classical Monocyte	iPD_Control
COQ6	24.7238	-0.00266172	0.0706254	-0.0376878	0.969937	0.999703	Classical Monocyte	iPD_Control
ENTPD5	18.9621	0.0487857	0.0879461	0.554722	0.579085	0.999703	Classical Monocyte	iPD_Control
ALDH6A1	23.9114	-0.00172331	0.0830053	-0.0207614	0.983436	0.999703	Classical Monocyte	iPD_Control
LIN52	38.8176	0.0796664	0.070319	1.13293	0.257244	0.999703	Classical Monocyte	iPD_Control
ABCD4	48.388	0.043442	0.050821	0.854803	0.39266	0.999703	Classical Monocyte	iPD_Control
NPC2	1846.88	-0.0610425	0.0405328	-1.506	0.132066	0.999703	Classical Monocyte	iPD_Control
ISCA2	76.2739	-0.0722642	0.0610632	-1.18343	0.236638	0.999703	Classical Monocyte	iPD_Control
AREL1	119.656	0.0456992	0.0486452	0.939439	0.347505	0.999703	Classical Monocyte	iPD_Control
FCF1	47.5316	-0.0112346	0.055394	-0.202813	0.839281	0.999703	Classical Monocyte	iPD_Control
YLPM1	162.615	-0.00203065	0.0339832	-0.0597547	0.952351	0.999703	Classical Monocyte	iPD_Control
DLST	124.31	0.0130787	0.0372813	0.350811	0.72573	0.999703	Classical Monocyte	iPD_Control
EIF2B2	51.8337	0.0690655	0.0605904	1.13987	0.254339	0.999703	Classical Monocyte	iPD_Control
MLH3	37.6656	0.0109456	0.0611435	0.179015	0.857926	0.999703	Classical Monocyte	iPD_Control
ACYP1	19.8979	-0.0385461	0.0864427	-0.445915	0.655658	0.999703	Classical Monocyte	iPD_Control
NEK9	143.838	0.0110381	0.0400986	0.275273	0.783106	0.999703	Classical Monocyte	iPD_Control
TMED10	397.362	-0.0429076	0.0352387	-1.21762	0.223367	0.999703	Classical Monocyte	iPD_Control
FOS	15564.9	-0.117125	0.114323	-1.02451	0.305594	0.999703	Classical Monocyte	iPD_Control
JDP2	530.352	0.00639126	0.0795518	0.0803408	0.935966	0.999703	Classical Monocyte	iPD_Control
BATF	60.1415	0.0381468	0.0623747	0.611575	0.540819	0.999703	Classical Monocyte	iPD_Control
FLVCR2	96.9032	-0.162724	0.0963182	-1.68945	0.091134	0.999703	Classical Monocyte	iPD_Control
TTLL5	72.497	-0.0295955	0.0517412	-0.571991	0.567328	0.999703	Classical Monocyte	iPD_Control
ERG28	18.521	-0.134546	0.0904296	-1.48785	0.13679	0.999703	Classical Monocyte	iPD_Control
IFT43	44.2392	-0.0284125	0.0644404	-0.440911	0.659277	0.999703	Classical Monocyte	iPD_Control
GPATCH2L	186.19	-0.0207185	0.0457113	-0.453246	0.650371	0.999703	Classical Monocyte	iPD_Control
VASH1	69.2364	-0.0113375	0.128994	-0.0878917	0.929963	0.999703	Classical Monocyte	iPD_Control
ANGEL1	51.6275	-0.0148399	0.0805853	-0.184152	0.853895	0.999703	Classical Monocyte	iPD_Control
IRF2BPL	88.3297	0.129093	0.0966718	1.33538	0.181753	0.999703	Classical Monocyte	iPD_Control
CIPC	20.4172	0.0593459	0.0894774	0.66325	0.50717	0.999703	Classical Monocyte	iPD_Control
TMEM63C	7.75623	-0.00815701	0.186168	-0.0438153	0.965052	0.999703	Classical Monocyte	iPD_Control
POMT2	8.17244	0.042488	0.124074	0.342442	0.732019	0.999703	Classical Monocyte	iPD_Control
GSTZ1	50.2628	0.0545413	0.057867	0.942528	0.345922	0.999703	Classical Monocyte	iPD_Control
TMED8	60.3495	0.000593062	0.0612886	0.00967655	0.992279	0.999703	Classical Monocyte	iPD_Control
VIPAS39	38.87	-0.0563912	0.0592117	-0.952367	0.340911	0.999703	Classical Monocyte	iPD_Control
AHSA1	96.1599	-0.0208885	0.0585979	-0.356472	0.721487	0.999703	Classical Monocyte	iPD_Control
SPTLC2	524.397	-0.0263023	0.0379766	-0.692591	0.488567	0.999703	Classical Monocyte	iPD_Control
ALKBH1	41.8752	-0.0596192	0.062396	-0.955497	0.339327	0.999703	Classical Monocyte	iPD_Control
SLIRP	277.191	-0.0329247	0.0677809	-0.485752	0.627143	0.999703	Classical Monocyte	iPD_Control
SNW1	216.631	-0.0143192	0.0373834	-0.383038	0.701692	0.999703	Classical Monocyte	iPD_Control
ADCK1	31.1728	0.135792	0.101311	1.34034	0.180135	0.999703	Classical Monocyte	iPD_Control
CEP128	32.7757	0.0184255	0.0936396	0.19677	0.844007	0.999703	Classical Monocyte	iPD_Control
TSHR	4.81408	-0.252198	0.180211	-1.39946	0.161676	0.999703	Classical Monocyte	iPD_Control
GTF2A1	59.1847	-0.0601631	0.0622068	-0.967147	0.333471	0.999703	Classical Monocyte	iPD_Control
STON2	23.9215	0.183968	0.136999	1.34284	0.179324	0.999703	Classical Monocyte	iPD_Control
SEL1L	187.309	0.0230299	0.0376871	0.611082	0.541145	0.999703	Classical Monocyte	iPD_Control
FLRT2	3.6713	-0.0917801	0.227715	-0.403048	0.686913	0.999703	Classical Monocyte	iPD_Control
GALC	74.3645	0.0134585	0.0579965	0.232057	0.816494	0.999703	Classical Monocyte	iPD_Control
GPR65	142.233	-0.0204609	0.0677031	-0.302215	0.762488	0.999703	Classical Monocyte	iPD_Control
SPATA7	13.7003	-0.223352	0.104877	-2.12966	0.0331999	0.999703	Classical Monocyte	iPD_Control
ZC3H14	73.9957	0.00162309	0.0443899	0.0365645	0.970832	0.999703	Classical Monocyte	iPD_Control
TTC8	6.33993	0.049585	0.138229	0.358716	0.719808	0.999703	Classical Monocyte	iPD_Control
FOXN3	1091.49	0.000413149	0.0389513	0.0106068	0.991537	0.999703	Classical Monocyte	iPD_Control
EFCAB11	16.9218	-0.164487	0.0961576	-1.7106	0.0871554	0.999703	Classical Monocyte	iPD_Control
TDP1	45.5567	0.0380539	0.0731455	0.52025	0.602889	0.999703	Classical Monocyte	iPD_Control
KCNK13	30.8168	0.0680491	0.0956023	0.711793	0.476593	0.999703	Classical Monocyte	iPD_Control
PSMC1	178.481	0.0268756	0.0367825	0.730663	0.464985	0.999703	Classical Monocyte	iPD_Control
NRDE2	65.3832	-0.0193832	0.0515683	-0.375875	0.70701	0.999703	Classical Monocyte	iPD_Control
CALM1	1356.02	-0.0460998	0.045103	-1.0221	0.306734	0.999703	Classical Monocyte	iPD_Control
TTC7B	17.9438	-0.0307795	0.115135	-0.267335	0.789211	0.999703	Classical Monocyte	iPD_Control
DGLUCY	204.415	0.00113116	0.0449368	0.0251723	0.979918	0.999703	Classical Monocyte	iPD_Control
GPR68	8.68652	0.129681	0.325735	0.398119	0.690543	0.999703	Classical Monocyte	iPD_Control
CCDC88C	286.916	-0.00093489	0.041882	-0.022322	0.982191	0.999703	Classical Monocyte	iPD_Control
PPP4R3A	330.944	0.0787029	0.0547728	1.4369	0.150747	0.999703	Classical Monocyte	iPD_Control
TC2N	10.8779	0.237627	0.243603	0.975468	0.329328	0.999703	Classical Monocyte	iPD_Control
TRIP11	114.976	0.0296957	0.0561231	0.529117	0.596724	0.999703	Classical Monocyte	iPD_Control
ATXN3	184.089	0.00744632	0.0417092	0.178529	0.858307	0.999703	Classical Monocyte	iPD_Control
NDUFB1	434.556	-0.037765	0.0842521	-0.448238	0.653982	0.999703	Classical Monocyte	iPD_Control
CPSF2	108.992	-0.0449851	0.0516547	-0.870881	0.383819	0.999703	Classical Monocyte	iPD_Control
SLC24A4	332.82	0.0268333	0.0553838	0.484497	0.628033	0.999703	Classical Monocyte	iPD_Control
RIN3	988.965	0.0243259	0.0440871	0.551769	0.581106	0.999703	Classical Monocyte	iPD_Control
LGMN	9.29134	-0.228262	0.205119	-1.11283	0.265783	0.999703	Classical Monocyte	iPD_Control
GOLGA5	69.9817	-0.0413624	0.0474842	-0.871077	0.383712	0.999703	Classical Monocyte	iPD_Control
ITPK1	332.004	-0.0234602	0.0326218	-0.719156	0.472045	0.999703	Classical Monocyte	iPD_Control
MOAP1	52.008	0.0475926	0.0642447	0.740802	0.458814	0.999703	Classical Monocyte	iPD_Control
TMEM251	49.1585	-0.0760742	0.0660924	-1.15103	0.24972	0.999703	Classical Monocyte	iPD_Control
GON7	38.973	-0.0666241	0.0648377	-1.02755	0.30416	0.999703	Classical Monocyte	iPD_Control
UBR7	37.1646	-0.024356	0.0577444	-0.421789	0.673179	0.999703	Classical Monocyte	iPD_Control
BTBD7	188.602	0.0162635	0.0402732	0.403831	0.686337	0.999703	Classical Monocyte	iPD_Control
ASB2	19.9788	-0.0256679	0.241636	-0.106225	0.915404	0.999703	Classical Monocyte	iPD_Control
DDX24	300.123	0.00464685	0.0415166	0.111928	0.910881	0.999703	Classical Monocyte	iPD_Control
IFI27L1	9.4928	-0.139874	0.111276	-1.257	0.208753	0.999703	Classical Monocyte	iPD_Control
IFI27	8.28906	-1.05048	0.568275	-1.84854	0.0645244	0.999703	Classical Monocyte	iPD_Control
IFI27L2	331.444	-0.0419495	0.0726565	-0.577367	0.563691	0.999703	Classical Monocyte	iPD_Control
SERPINA1	2683.49	-0.0719542	0.0545765	-1.31841	0.187367	0.999703	Classical Monocyte	iPD_Control
DICER1	372.445	-0.00954083	0.0347995	-0.274166	0.783957	0.999703	Classical Monocyte	iPD_Control
CLMN	314.381	0.0106534	0.0620837	0.171598	0.863754	0.999703	Classical Monocyte	iPD_Control
SYNE3	151.674	0.0115366	0.0495534	0.232811	0.815908	0.999703	Classical Monocyte	iPD_Control
GLRX5	142.948	0.0337933	0.0448172	0.754025	0.450834	0.999703	Classical Monocyte	iPD_Control
ATG2B	57.0029	0.088055	0.063194	1.39341	0.163497	0.999703	Classical Monocyte	iPD_Control
GSKIP	23.7886	-0.0567151	0.0837002	-0.677598	0.498026	0.999703	Classical Monocyte	iPD_Control
PAPOLA	428.86	-0.0127381	0.0275849	-0.461778	0.644241	0.999703	Classical Monocyte	iPD_Control
VRK1	45.2469	-0.00830083	0.0554906	-0.14959	0.881088	0.999703	Classical Monocyte	iPD_Control
BCL11B	17.7141	0.122004	0.256932	0.47485	0.634894	0.999703	Classical Monocyte	iPD_Control
SETD3	167.489	-0.0721361	0.0321592	-2.24309	0.0248908	0.999703	Classical Monocyte	iPD_Control
CCNK	198.278	-0.0119419	0.0363333	-0.328678	0.742399	0.999703	Classical Monocyte	iPD_Control
CCDC85C	35.3937	0.0115687	0.0801996	0.144249	0.885304	0.999703	Classical Monocyte	iPD_Control
EVL	107.459	0.083348	0.0747585	1.1149	0.264895	0.999703	Classical Monocyte	iPD_Control
YY1	561.748	-0.0475684	0.0295159	-1.61162	0.107045	0.999703	Classical Monocyte	iPD_Control
SLC25A29	113.157	0.00915013	0.0744892	0.122838	0.902235	0.999703	Classical Monocyte	iPD_Control
WARS	858.093	-0.134612	0.0933012	-1.44277	0.149085	0.999703	Classical Monocyte	iPD_Control
WDR25	56.9836	-0.00747331	0.0624047	-0.119755	0.904677	0.999703	Classical Monocyte	iPD_Control
BEGAIN	4.39511	-0.338683	0.197685	-1.71325	0.0866665	0.999703	Classical Monocyte	iPD_Control
PPP2R5C	379.116	0.0140794	0.0481722	0.292273	0.770078	0.999703	Classical Monocyte	iPD_Control
DYNC1H1	472.25	-0.00352955	0.0273671	-0.128971	0.897381	0.999703	Classical Monocyte	iPD_Control
HSP90AA1	1152.31	0.000887971	0.0465956	0.019057	0.984796	0.999703	Classical Monocyte	iPD_Control
WDR20	122.501	-0.0203911	0.0467811	-0.435884	0.662921	0.999703	Classical Monocyte	iPD_Control
ZNF839	23.4589	0.0889063	0.0736788	1.20667	0.227558	0.999703	Classical Monocyte	iPD_Control
CINP	92.6389	-0.0150205	0.0420515	-0.357192	0.720948	0.999703	Classical Monocyte	iPD_Control
TECPR2	85.465	0.0300223	0.0508276	0.590669	0.554742	0.999703	Classical Monocyte	iPD_Control
ANKRD9	15.1168	-0.0157162	0.132252	-0.118836	0.905405	0.999703	Classical Monocyte	iPD_Control
RCOR1	521.059	0.0160574	0.0365971	0.438762	0.660834	0.999703	Classical Monocyte	iPD_Control
TRAF3	357.53	-0.0131103	0.062206	-0.210757	0.833077	0.999703	Classical Monocyte	iPD_Control
CDC42BPB	96.6639	-0.0666092	0.0592227	-1.12472	0.260706	0.999703	Classical Monocyte	iPD_Control
TNFAIP2	1740.92	-0.00872275	0.04331	-0.201403	0.840384	0.999703	Classical Monocyte	iPD_Control
EIF5	589.697	0.0281188	0.0340867	0.824921	0.409416	0.999703	Classical Monocyte	iPD_Control
MARK3	397.085	-0.0453028	0.0401284	-1.12895	0.258921	0.999703	Classical Monocyte	iPD_Control
CKB	7.04044	-0.347275	0.164665	-2.10898	0.0349463	0.999703	Classical Monocyte	iPD_Control
TRMT61A	20.0868	-0.0339261	0.0789104	-0.429932	0.667245	0.999703	Classical Monocyte	iPD_Control
BAG5	93.6253	-0.0224867	0.0454109	-0.495183	0.620471	0.999703	Classical Monocyte	iPD_Control
KLC1	211.797	0.00190032	0.0382035	0.0497422	0.960328	0.999703	Classical Monocyte	iPD_Control
XRCC3	10.8852	0.00986658	0.106919	0.0922813	0.926475	0.999703	Classical Monocyte	iPD_Control
ZFYVE21	38.9281	0.0298636	0.0606734	0.492203	0.622576	0.999703	Classical Monocyte	iPD_Control
PPP1R13B	10.6968	0.0549559	0.115362	0.476379	0.633804	0.999703	Classical Monocyte	iPD_Control
ATP5MPL	960.792	-0.0434746	0.06249	-0.695706	0.486613	0.999703	Classical Monocyte	iPD_Control
TDRD9	44.4707	-0.00539163	0.114194	-0.0472145	0.962342	0.999703	Classical Monocyte	iPD_Control
INF2	44.6166	0.0189355	0.0847779	0.223354	0.82326	0.999703	Classical Monocyte	iPD_Control
SIVA1	329.489	-0.0230961	0.0499138	-0.46272	0.643565	0.999703	Classical Monocyte	iPD_Control
AKT1	223.029	-0.032401	0.0464548	-0.697474	0.485506	0.999703	Classical Monocyte	iPD_Control
PLD4	24.2161	-0.0182092	0.135842	-0.134047	0.893365	0.999703	Classical Monocyte	iPD_Control
CDCA4	36.7414	-0.0185207	0.0824541	-0.224618	0.822276	0.999703	Classical Monocyte	iPD_Control
GPR132	154.085	-0.00557528	0.0770966	-0.0723155	0.942351	0.999703	Classical Monocyte	iPD_Control
NUDT14	90.3552	-0.135084	0.0835067	-1.61764	0.10574	0.999703	Classical Monocyte	iPD_Control
BRF1	92.7706	-0.00221924	0.0557253	-0.0398246	0.968233	0.999703	Classical Monocyte	iPD_Control
BTBD6	36.8774	-0.00891348	0.0683419	-0.130425	0.89623	0.999703	Classical Monocyte	iPD_Control
PACS2	97.6809	0.00890397	0.0431706	0.206251	0.836595	0.999703	Classical Monocyte	iPD_Control
TEX22	18.046	0.0975817	0.0994751	0.980966	0.32661	0.999703	Classical Monocyte	iPD_Control
MTA1	98.6341	0.0210082	0.0387063	0.542758	0.587296	0.999703	Classical Monocyte	iPD_Control
CRIP2	9.11376	-0.269931	0.178255	-1.51429	0.129951	0.999703	Classical Monocyte	iPD_Control
CRIP1	3179.51	-0.270369	0.100717	-2.68443	0.00726535	0.999703	Classical Monocyte	iPD_Control
TEDC1	54.9926	0.00537231	0.0727211	0.0738755	0.941109	0.999703	Classical Monocyte	iPD_Control
NIPA1	4.97783	-0.071556	0.183272	-0.390436	0.696214	0.999703	Classical Monocyte	iPD_Control
NIPA2	103.072	0.0069625	0.0410254	0.169712	0.865237	0.999703	Classical Monocyte	iPD_Control
CYFIP1	278.366	-0.0388817	0.0380691	-1.02134	0.307091	0.999703	Classical Monocyte	iPD_Control
TUBGCP5	21.6572	-0.0248195	0.0837586	-0.296322	0.766984	0.999703	Classical Monocyte	iPD_Control
NDN	4.03195	-0.0187476	0.293207	-0.0639398	0.949018	0.999703	Classical Monocyte	iPD_Control
SNRPN	45.8532	0.153537	0.0940102	1.63319	0.102429	0.999703	Classical Monocyte	iPD_Control
UBE3A	336.598	0.041106	0.0311925	1.31782	0.187565	0.999703	Classical Monocyte	iPD_Control
ATP10A	50.8492	-0.13914	0.119471	-1.16464	0.244166	0.999703	Classical Monocyte	iPD_Control
HERC2	102.224	0.0338065	0.0518114	0.652491	0.514085	0.999703	Classical Monocyte	iPD_Control
APBA2	4.14956	0.351296	0.295513	1.18877	0.234531	0.999703	Classical Monocyte	iPD_Control
NSMCE3	61.5323	-0.0526289	0.056525	-0.931074	0.351815	0.999703	Classical Monocyte	iPD_Control
CHRFAM7A	32.338	0.0631648	0.0843335	0.748988	0.453865	0.999703	Classical Monocyte	iPD_Control
AC091057.6	5.58872	0.134574	0.149484	0.900261	0.367981	0.999703	Classical Monocyte	iPD_Control
ARHGAP11B	7.66367	0.202224	0.131403	1.53896	0.123815	0.999703	Classical Monocyte	iPD_Control
FAN1	20.5281	-0.14326	0.120793	-1.186	0.235623	0.999703	Classical Monocyte	iPD_Control
MTMR10	144.955	-0.0839549	0.0384976	-2.18078	0.0291994	0.999703	Classical Monocyte	iPD_Control
KLF13	745.817	0.0181205	0.0463357	0.39107	0.695746	0.999703	Classical Monocyte	iPD_Control
GOLGA8N	9.10511	-0.0315238	0.112457	-0.280318	0.779234	0.999703	Classical Monocyte	iPD_Control
ARHGAP11A	8.41406	-0.191301	0.119865	-1.59597	0.110496	0.999703	Classical Monocyte	iPD_Control
FMN1	97.5018	0.226523	0.106574	2.12549	0.0335454	0.999703	Classical Monocyte	iPD_Control
AVEN	32.8209	-0.00312175	0.0652671	-0.0478304	0.961851	0.999703	Classical Monocyte	iPD_Control
EMC7	149.283	-0.049908	0.0501017	-0.996133	0.319185	0.999703	Classical Monocyte	iPD_Control
KATNBL1	84.9486	0.0228007	0.0467642	0.487567	0.625857	0.999703	Classical Monocyte	iPD_Control
EMC4	159.481	-0.00885519	0.0467189	-0.189542	0.849668	0.999703	Classical Monocyte	iPD_Control
SLC12A6	271.392	0.0252097	0.0412368	0.611339	0.540975	0.999703	Classical Monocyte	iPD_Control
NOP10	678.961	-0.0220518	0.0741074	-0.297566	0.766035	0.999703	Classical Monocyte	iPD_Control
LPCAT4	28.8903	-0.00584595	0.0631603	-0.0925573	0.926255	0.999703	Classical Monocyte	iPD_Control
GOLGA8A	7.36671	0.00279007	0.196907	0.0141695	0.988695	0.999703	Classical Monocyte	iPD_Control
GOLGA8B	10.1147	0.0710412	0.161895	0.438811	0.660799	0.999703	Classical Monocyte	iPD_Control
AQR	144.598	0.0261225	0.0369596	0.706784	0.479701	0.999703	Classical Monocyte	iPD_Control
ZNF770	69.3071	0.0231291	0.0729705	0.316966	0.75127	0.999703	Classical Monocyte	iPD_Control
DPH6	41.2799	0.130556	0.0675668	1.93225	0.0533282	0.999703	Classical Monocyte	iPD_Control
SPRED1	31.8852	-0.0979242	0.118665	-0.825218	0.409248	0.999703	Classical Monocyte	iPD_Control
FAM98B	28.0881	-0.0250164	0.0770692	-0.324596	0.745486	0.999703	Classical Monocyte	iPD_Control
RASGRP1	7.24145	0.0365275	0.254295	0.143642	0.885783	0.999703	Classical Monocyte	iPD_Control
THBS1	869.506	-0.114679	0.267584	-0.428572	0.668234	0.999703	Classical Monocyte	iPD_Control
FSIP1	39.5795	-0.00731692	0.227498	-0.0321626	0.974342	0.999703	Classical Monocyte	iPD_Control
EIF2AK4	167.001	0.0680232	0.0399057	1.7046	0.0882688	0.999703	Classical Monocyte	iPD_Control
SRP14	1179.35	-0.0304547	0.0443847	-0.686152	0.492617	0.999703	Classical Monocyte	iPD_Control
BMF	92.4225	-0.0131768	0.0744852	-0.176905	0.859583	0.999703	Classical Monocyte	iPD_Control
PLCB2	466.06	0.0218983	0.0343833	0.636887	0.524198	0.999703	Classical Monocyte	iPD_Control
INAFM2	68.5569	-0.0675175	0.0611995	-1.10324	0.269924	0.999703	Classical Monocyte	iPD_Control
KNSTRN	18.6809	-0.0497893	0.086993	-0.572337	0.567094	0.999703	Classical Monocyte	iPD_Control
IVD	80.2061	0.00255064	0.0587694	0.0434008	0.965382	0.999703	Classical Monocyte	iPD_Control
BAHD1	34.0805	0.0938046	0.0693123	1.35336	0.17594	0.999703	Classical Monocyte	iPD_Control
CHST14	21.8771	0.0387726	0.0749224	0.517504	0.604805	0.999703	Classical Monocyte	iPD_Control
CCDC32	83.1703	-0.0621234	0.0454639	-1.36643	0.171803	0.999703	Classical Monocyte	iPD_Control
KNL1	5.53258	-0.0626249	0.143818	-0.435445	0.663239	0.999703	Classical Monocyte	iPD_Control
RMDN3	45.9592	0.0245954	0.0556295	0.442128	0.658397	0.999703	Classical Monocyte	iPD_Control
GCHFR	123.432	0.00018341	0.0682669	0.00268666	0.997856	0.999703	Classical Monocyte	iPD_Control
DNAJC17	53.3638	-0.0453074	0.0514901	-0.879924	0.3789	0.999703	Classical Monocyte	iPD_Control
ZFYVE19	35.1091	0.000394921	0.0657168	0.00600944	0.995205	0.999703	Classical Monocyte	iPD_Control
SPINT1	74.4275	-0.0874148	0.0570247	-1.53293	0.125293	0.999703	Classical Monocyte	iPD_Control
VPS18	59.9466	-0.00736843	0.0520414	-0.141588	0.887406	0.999703	Classical Monocyte	iPD_Control
INO80	182.596	0.0216864	0.0330974	0.65523	0.51232	0.999703	Classical Monocyte	iPD_Control
CHP1	402	-0.0542216	0.043806	-1.23777	0.215803	0.999703	Classical Monocyte	iPD_Control
NUSAP1	15.3667	0.0183811	0.0917797	0.200274	0.841266	0.999703	Classical Monocyte	iPD_Control
NDUFAF1	32.5461	-0.138179	0.0784318	-1.76177	0.0781087	0.999703	Classical Monocyte	iPD_Control
RTF1	303.78	-0.010676	0.0446341	-0.239188	0.81096	0.999703	Classical Monocyte	iPD_Control
MGA	78.0293	0.0386576	0.0630394	0.61323	0.539725	0.999703	Classical Monocyte	iPD_Control
MAPKBP1	34.0841	-0.00316687	0.0657973	-0.0481307	0.961612	0.999703	Classical Monocyte	iPD_Control
JMJD7	44.0098	-0.00840543	0.0543764	-0.154579	0.877154	0.999703	Classical Monocyte	iPD_Control
PLA2G4B	29.026	0.0574024	0.0855859	0.670699	0.502412	0.999703	Classical Monocyte	iPD_Control
EHD4	198.854	-0.0573915	0.075994	-0.755211	0.450122	0.999703	Classical Monocyte	iPD_Control
VPS39	136.961	0.00161531	0.0355951	0.0453802	0.963804	0.999703	Classical Monocyte	iPD_Control
TMEM87A	189.648	-0.0806927	0.0507512	-1.58997	0.111842	0.999703	Classical Monocyte	iPD_Control
GANC	82.7291	-0.0299542	0.0513675	-0.583136	0.559802	0.999703	Classical Monocyte	iPD_Control
CAPN3	55.3666	0.188113	0.0871339	2.1589	0.0308583	0.999703	Classical Monocyte	iPD_Control
ZNF106	710.87	-0.0354085	0.0285882	-1.23857	0.215504	0.999703	Classical Monocyte	iPD_Control
SNAP23	269.322	-0.0455592	0.0334859	-1.36055	0.173656	0.999703	Classical Monocyte	iPD_Control
LRRC57	42.6666	0.116997	0.0679739	1.7212	0.0852147	0.999703	Classical Monocyte	iPD_Control
HAUS2	58.9082	-0.023242	0.0484444	-0.479767	0.631393	0.999703	Classical Monocyte	iPD_Control
CDAN1	18.5239	0.0791807	0.0748451	1.05793	0.290088	0.999703	Classical Monocyte	iPD_Control
TTBK2	134.582	-0.0499282	0.042535	-1.17381	0.24047	0.999703	Classical Monocyte	iPD_Control
UBR1	144.32	-0.0462115	0.0414575	-1.11467	0.26499	0.999703	Classical Monocyte	iPD_Control
TMEM62	79.2156	0.0760881	0.0493157	1.54288	0.122861	0.999703	Classical Monocyte	iPD_Control
CCNDBP1	237.151	-0.0191967	0.0411191	-0.466856	0.640603	0.999703	Classical Monocyte	iPD_Control
ADAL	8.37472	-0.0467919	0.12041	-0.388605	0.697569	0.999703	Classical Monocyte	iPD_Control
ZSCAN29	23.2825	0.0747681	0.0786476	0.950673	0.341771	0.999703	Classical Monocyte	iPD_Control
TUBGCP4	16.6837	-0.0595452	0.093796	-0.634837	0.525535	0.999703	Classical Monocyte	iPD_Control
TP53BP1	45.362	-0.0040114	0.0737781	-0.0543711	0.95664	0.999703	Classical Monocyte	iPD_Control
PPIP5K1	14.5126	0.0118999	0.106862	0.111357	0.911333	0.999703	Classical Monocyte	iPD_Control
CATSPER2	10.1351	0.16499	0.137131	1.20315	0.228916	0.999703	Classical Monocyte	iPD_Control
PDIA3	561.653	-0.0256847	0.0442828	-0.580016	0.561904	0.999703	Classical Monocyte	iPD_Control
SERF2	5360.63	-0.0510699	0.0667598	-0.76498	0.444284	0.999703	Classical Monocyte	iPD_Control
HYPK	20.0742	-0.128952	0.0918941	-1.40327	0.160536	0.999703	Classical Monocyte	iPD_Control
MFAP1	41.3001	-0.00309133	0.0734519	-0.0420865	0.96643	0.999703	Classical Monocyte	iPD_Control
CASC4	207.328	-0.0369418	0.0392937	-0.940145	0.347143	0.999703	Classical Monocyte	iPD_Control
CTDSPL2	124.926	-0.0607876	0.0457544	-1.32856	0.183993	0.999703	Classical Monocyte	iPD_Control
EIF3J	145.69	0.0216872	0.0529656	0.409459	0.682203	0.999703	Classical Monocyte	iPD_Control
SPG11	329.858	-0.0110902	0.0406953	-0.272518	0.785224	0.999703	Classical Monocyte	iPD_Control
PATL2	111.484	-0.137742	0.0831881	-1.65579	0.0977649	0.999703	Classical Monocyte	iPD_Control
B2M	19313.8	-0.052782	0.0552491	-0.955347	0.339402	0.999703	Classical Monocyte	iPD_Control
TRIM69	80.9513	-0.0938227	0.0963136	-0.974137	0.329988	0.999703	Classical Monocyte	iPD_Control
SORD	48.683	-0.0767572	0.058033	-1.32265	0.185953	0.999703	Classical Monocyte	iPD_Control
SHF	5.50519	-0.0913915	0.160397	-0.569784	0.568824	0.999703	Classical Monocyte	iPD_Control
SPATA5L1	45.8521	-0.0334556	0.0748251	-0.447117	0.654791	0.999703	Classical Monocyte	iPD_Control
BLOC1S6	240.043	-0.104768	0.042654	-2.45622	0.0140406	0.999703	Classical Monocyte	iPD_Control
SQOR	371.612	-0.0155218	0.0446831	-0.347374	0.72831	0.999703	Classical Monocyte	iPD_Control
DUT	230.225	-0.0752016	0.0446567	-1.68399	0.0921829	0.999703	Classical Monocyte	iPD_Control
CEP152	38.5523	-0.0513097	0.0682378	-0.751925	0.452096	0.999703	Classical Monocyte	iPD_Control
EID1	666.515	-0.0310276	0.0378214	-0.820372	0.412004	0.999703	Classical Monocyte	iPD_Control
SECISBP2L	181.721	0.00888689	0.0462717	0.192059	0.847696	0.999703	Classical Monocyte	iPD_Control
COPS2	189.956	-0.00201227	0.0455027	-0.0442231	0.964727	0.999703	Classical Monocyte	iPD_Control
GALK2	63.3678	-0.00997572	0.0764583	-0.130473	0.896193	0.999703	Classical Monocyte	iPD_Control
FAM227B	6.28048	-0.244948	0.15373	-1.59337	0.111078	0.999703	Classical Monocyte	iPD_Control
DTWD1	58.3847	-0.072546	0.0555284	-1.30647	0.191394	0.999703	Classical Monocyte	iPD_Control
ATP8B4	155.534	-0.00125676	0.0851394	-0.0147612	0.988223	0.999703	Classical Monocyte	iPD_Control
GABPB1	65.1696	0.0212069	0.0608216	0.348673	0.727334	0.999703	Classical Monocyte	iPD_Control
USP8	313.661	-0.0538874	0.0313916	-1.71662	0.0860482	0.999703	Classical Monocyte	iPD_Control
TRPM7	174.938	-0.032168	0.0378193	-0.85057	0.395008	0.999703	Classical Monocyte	iPD_Control
SPPL2A	273.991	-0.0211709	0.0348554	-0.607394	0.54359	0.999703	Classical Monocyte	iPD_Control
AP4E1	69.3726	-0.0370174	0.0533832	-0.693429	0.48804	0.999703	Classical Monocyte	iPD_Control
DMXL2	1197.43	-0.0990398	0.0493422	-2.0072	0.0447283	0.999703	Classical Monocyte	iPD_Control
LYSMD2	165.495	-0.0502478	0.0724336	-0.693709	0.487865	0.999703	Classical Monocyte	iPD_Control
TMOD2	107.467	-0.0536371	0.0528061	-1.01574	0.309755	0.999703	Classical Monocyte	iPD_Control
TMOD3	459.473	-0.0390213	0.0322225	-1.211	0.225897	0.999703	Classical Monocyte	iPD_Control
LEO1	36.8138	-0.00873235	0.0730515	-0.119537	0.90485	0.999703	Classical Monocyte	iPD_Control
MAPK6	146.504	-0.0246129	0.0818751	-0.300615	0.763708	0.999703	Classical Monocyte	iPD_Control
GNB5	16.0982	0.0189241	0.103003	0.183724	0.85423	0.999703	Classical Monocyte	iPD_Control
MYO5A	364.432	-0.0633255	0.0448113	-1.41316	0.157608	0.999703	Classical Monocyte	iPD_Control
ARPP19	109.845	-0.0165554	0.0409265	-0.404515	0.685834	0.999703	Classical Monocyte	iPD_Control
FAM214A	80.5566	-0.00127733	0.0522168	-0.024462	0.980484	0.999703	Classical Monocyte	iPD_Control
RSL24D1	400.726	-0.00227022	0.0448139	-0.0506587	0.959597	0.999703	Classical Monocyte	iPD_Control
RAB27A	402.21	0.0282878	0.0463811	0.609898	0.541929	0.999703	Classical Monocyte	iPD_Control
PIGBOS1	121.645	-0.0349635	0.0514911	-0.679021	0.497125	0.999703	Classical Monocyte	iPD_Control
PIGB	41.941	-0.0474075	0.0659907	-0.718397	0.472513	0.999703	Classical Monocyte	iPD_Control
CCPG1	267.443	-0.0461344	0.0411618	-1.12081	0.26237	0.999703	Classical Monocyte	iPD_Control
DNAAF4	7.25541	-0.363179	0.177675	-2.04406	0.0409472	0.999703	Classical Monocyte	iPD_Control
NEDD4	25.0134	-0.133579	0.116072	-1.15083	0.249803	0.999703	Classical Monocyte	iPD_Control
RFX7	139.553	-0.0805186	0.0524745	-1.53443	0.124923	0.999703	Classical Monocyte	iPD_Control
ZNF280D	124.383	-0.0340389	0.0387267	-0.878952	0.379428	0.999703	Classical Monocyte	iPD_Control
TCF12	442.09	0.000652554	0.0356098	0.0183251	0.98538	0.999703	Classical Monocyte	iPD_Control
POLR2M	68.5612	-0.0385334	0.0460149	-0.837412	0.402361	0.999703	Classical Monocyte	iPD_Control
ALDH1A2	75.5059	-0.155401	0.0935685	-1.66082	0.0967488	0.999703	Classical Monocyte	iPD_Control
AQP9	191.484	-0.0262738	0.0925131	-0.284001	0.776409	0.999703	Classical Monocyte	iPD_Control
ADAM10	550.189	0.00775082	0.0335796	0.23082	0.817455	0.999703	Classical Monocyte	iPD_Control
MINDY2	73.0336	-0.0332774	0.0664032	-0.501142	0.616271	0.999703	Classical Monocyte	iPD_Control
RNF111	256.203	-0.056561	0.0373558	-1.51412	0.129996	0.999703	Classical Monocyte	iPD_Control
SLTM	459.37	0.0407889	0.0284211	1.43516	0.151241	0.999703	Classical Monocyte	iPD_Control
MYO1E	109.245	0.000819318	0.0874725	0.00936658	0.992527	0.999703	Classical Monocyte	iPD_Control
FAM81A	4.21191	-0.148649	0.200566	-0.74115	0.458602	0.999703	Classical Monocyte	iPD_Control
GTF2A2	251.192	-0.0282868	0.0461579	-0.612827	0.539991	0.999703	Classical Monocyte	iPD_Control
BNIP2	587.448	-0.0178531	0.0299896	-0.595309	0.551637	0.999703	Classical Monocyte	iPD_Control
ANXA2	2091.45	-0.0266376	0.0431573	-0.617222	0.537088	0.999703	Classical Monocyte	iPD_Control
ICE2	77.6744	-0.0650817	0.0500593	-1.30009	0.193569	0.999703	Classical Monocyte	iPD_Control
RORA	13.9837	0.221724	0.281684	0.787136	0.431202	0.999703	Classical Monocyte	iPD_Control
VPS13C	685.18	0.00709796	0.0341309	0.207963	0.835258	0.999703	Classical Monocyte	iPD_Control
TLN2	5.94378	-0.218499	0.185403	-1.1785	0.238595	0.999703	Classical Monocyte	iPD_Control
TPM1	50.8996	0.0638304	0.092307	0.691502	0.48925	0.999703	Classical Monocyte	iPD_Control
LACTB	438.591	-0.034868	0.0339422	-1.02727	0.304291	0.999703	Classical Monocyte	iPD_Control
RAB8B	412.597	0.0154368	0.0341202	0.452424	0.650963	0.999703	Classical Monocyte	iPD_Control
APH1B	102.918	-0.0132966	0.0452099	-0.294109	0.768674	0.999703	Classical Monocyte	iPD_Control
HERC1	426.179	-0.0353433	0.0339335	-1.04155	0.297622	0.999703	Classical Monocyte	iPD_Control
DAPK2	6.42709	0.29576	0.216082	1.36874	0.171081	0.999703	Classical Monocyte	iPD_Control
CIAO2A	379.685	-0.0606969	0.0457886	-1.32559	0.184976	0.999703	Classical Monocyte	iPD_Control
SNX1	306.607	0.00857809	0.0378365	0.226714	0.820646	0.999703	Classical Monocyte	iPD_Control
SNX22	5.37037	0.114528	0.194467	0.588932	0.555907	0.999703	Classical Monocyte	iPD_Control
PPIB	1098.63	-0.0161073	0.0419584	-0.383887	0.701062	0.999703	Classical Monocyte	iPD_Control
CSNK1G1	147.834	-0.0352957	0.0520167	-0.678545	0.497426	0.999703	Classical Monocyte	iPD_Control
TRIP4	79.475	-0.0295572	0.0485372	-0.608961	0.54255	0.999703	Classical Monocyte	iPD_Control
ZNF609	335.575	-0.0429816	0.0615792	-0.697989	0.485184	0.999703	Classical Monocyte	iPD_Control
OAZ2	201.179	-0.0122638	0.0319209	-0.384195	0.700834	0.999703	Classical Monocyte	iPD_Control
PLEKHO2	162.849	-0.0419384	0.0522821	-0.802155	0.422463	0.999703	Classical Monocyte	iPD_Control
ANKDD1A	32.9689	-0.0320571	0.110112	-0.291133	0.77095	0.999703	Classical Monocyte	iPD_Control
SPG21	487.396	0.00561239	0.0340603	0.164778	0.869119	0.999703	Classical Monocyte	iPD_Control
MTFMT	25.7019	-0.0123974	0.073069	-0.169667	0.865272	0.999703	Classical Monocyte	iPD_Control
UBAP1L	8.23492	-0.0319999	0.129879	-0.246381	0.805387	0.999703	Classical Monocyte	iPD_Control
PDCD7	103.238	-0.0138824	0.0424358	-0.32714	0.743562	0.999703	Classical Monocyte	iPD_Control
CLPX	135.17	0.00982753	0.035831	0.274274	0.783874	0.999703	Classical Monocyte	iPD_Control
PARP16	16.2022	-0.144832	0.0965633	-1.49987	0.133648	0.999703	Classical Monocyte	iPD_Control
DPP8	159.981	0.0201087	0.0415848	0.48356	0.628698	0.999703	Classical Monocyte	iPD_Control
HACD3	24.0558	-0.0375091	0.0829305	-0.452295	0.651056	0.999703	Classical Monocyte	iPD_Control
INTS14	25.6047	0.0289675	0.0775981	0.373301	0.708924	0.999703	Classical Monocyte	iPD_Control
SLC24A1	11.4965	-0.0585064	0.110613	-0.528928	0.596855	0.999703	Classical Monocyte	iPD_Control
DENND4A	408.779	0.00383966	0.0466983	0.0822228	0.93447	0.999703	Classical Monocyte	iPD_Control
RAB11A	346.688	-0.0421992	0.0345287	-1.22215	0.221652	0.999703	Classical Monocyte	iPD_Control
DIS3L	56.1888	-0.0218043	0.0536212	-0.406636	0.684275	0.999703	Classical Monocyte	iPD_Control
TIPIN	10.8395	0.0386569	0.12557	0.307851	0.758196	0.999703	Classical Monocyte	iPD_Control
MAP2K1	417.376	0.0666295	0.055027	1.21085	0.225952	0.999703	Classical Monocyte	iPD_Control
SNAPC5	54.2509	-0.0290647	0.0581121	-0.50015	0.61697	0.999703	Classical Monocyte	iPD_Control
ZWILCH	9.03475	0.114584	0.107996	1.061	0.28869	0.999703	Classical Monocyte	iPD_Control
SMAD6	12.1931	-0.0936414	0.210075	-0.445751	0.655777	0.999703	Classical Monocyte	iPD_Control
SMAD3	500.703	-0.0210286	0.109188	-0.19259	0.84728	0.999703	Classical Monocyte	iPD_Control
AAGAB	123.426	0.0226329	0.0589432	0.383978	0.700995	0.999703	Classical Monocyte	iPD_Control
MAP2K5	168.616	0.0650525	0.0492664	1.32042	0.186693	0.999703	Classical Monocyte	iPD_Control
PIAS1	714.251	-0.0104749	0.03059	-0.342428	0.732029	0.999703	Classical Monocyte	iPD_Control
CALML4	73.8297	-0.0265934	0.0556682	-0.477713	0.632854	0.999703	Classical Monocyte	iPD_Control
CLN6	68.4448	0.212661	0.0754001	2.82044	0.00479583	0.999703	Classical Monocyte	iPD_Control
FEM1B	103.267	-0.00562683	0.0505132	-0.111393	0.911305	0.999703	Classical Monocyte	iPD_Control
ANP32A	747.072	-0.00429643	0.0238301	-0.180294	0.856921	0.999703	Classical Monocyte	iPD_Control
SPESP1	11.8694	0.179475	0.130462	1.37568	0.168919	0.999703	Classical Monocyte	iPD_Control
GLCE	60.7764	0.0329412	0.0609913	0.540098	0.58913	0.999703	Classical Monocyte	iPD_Control
KIF23	6.2205	0.233852	0.180859	1.29301	0.196008	0.999703	Classical Monocyte	iPD_Control
TLE3	279.657	-0.0119201	0.0592781	-0.201087	0.840631	0.999703	Classical Monocyte	iPD_Control
UACA	29.2228	0.0209497	0.0988419	0.211952	0.832145	0.999703	Classical Monocyte	iPD_Control
MYO9A	108.349	-0.0359278	0.044877	-0.800584	0.423372	0.999703	Classical Monocyte	iPD_Control
PKM	1826.45	0.00352036	0.0355984	0.0988911	0.921225	0.999703	Classical Monocyte	iPD_Control
PARP6	98.0039	-0.0214395	0.0412268	-0.52004	0.603036	0.999703	Classical Monocyte	iPD_Control
CELF6	9.00444	0.120313	0.150895	0.797332	0.425258	0.999703	Classical Monocyte	iPD_Control
HEXA	280.28	-0.00892148	0.0403905	-0.220881	0.825185	0.999703	Classical Monocyte	iPD_Control
ARIH1	656.052	-0.0288606	0.0478784	-0.602789	0.546649	0.999703	Classical Monocyte	iPD_Control
BBS4	13.6882	0.112893	0.095696	1.1797	0.238119	0.999703	Classical Monocyte	iPD_Control
ADPGK	361.957	0.0142833	0.0279225	0.511535	0.608976	0.999703	Classical Monocyte	iPD_Control
NPTN	272.273	-0.00322869	0.0323253	-0.0998814	0.920438	0.999703	Classical Monocyte	iPD_Control
STOML1	6.45693	0.0372806	0.145125	0.256887	0.797266	0.999703	Classical Monocyte	iPD_Control
PML	144.629	0.0192308	0.0614862	0.312767	0.754458	0.999703	Classical Monocyte	iPD_Control
UBL7	165.334	0.0227604	0.0452236	0.503286	0.614764	0.999703	Classical Monocyte	iPD_Control
ARID3B	101.9	0.0611052	0.0718911	0.849969	0.395342	0.999703	Classical Monocyte	iPD_Control
CLK3	149.517	0.0259177	0.0364017	0.711991	0.47647	0.999703	Classical Monocyte	iPD_Control
EDC3	29.5856	0.1405	0.0721107	1.9484	0.0513675	0.999703	Classical Monocyte	iPD_Control
CSK	615.445	-0.0115943	0.0395251	-0.293342	0.769261	0.999703	Classical Monocyte	iPD_Control
ULK3	36.065	0.0194863	0.0800763	0.243347	0.807737	0.999703	Classical Monocyte	iPD_Control
SCAMP2	330.039	0.00890707	0.0322369	0.2763	0.782318	0.999703	Classical Monocyte	iPD_Control
MPI	23.9795	0.0128354	0.0743392	0.17266	0.862919	0.999703	Classical Monocyte	iPD_Control
FAM219B	59.4758	0.033344	0.0514338	0.648289	0.516798	0.999703	Classical Monocyte	iPD_Control
COX5A	791.986	-0.0573375	0.0488942	-1.17268	0.240923	0.999703	Classical Monocyte	iPD_Control
PPCDC	119.469	-0.020928	0.0476202	-0.439477	0.660316	0.999703	Classical Monocyte	iPD_Control
COMMD4	99.6377	-0.00629568	0.0624244	-0.100853	0.919667	0.999703	Classical Monocyte	iPD_Control
NEIL1	8.83156	-0.0387689	0.126388	-0.306744	0.759038	0.999703	Classical Monocyte	iPD_Control
MAN2C1	196.391	0.047532	0.0612677	0.775809	0.437862	0.999703	Classical Monocyte	iPD_Control
SIN3A	154.404	0.0516886	0.0475507	1.08702	0.277028	0.999703	Classical Monocyte	iPD_Control
PTPN9	124.079	-0.0278869	0.0394105	-0.707601	0.479193	0.999703	Classical Monocyte	iPD_Control
SNUPN	57.2743	-0.0694151	0.0591422	-1.1737	0.240516	0.999703	Classical Monocyte	iPD_Control
IMP3	179.786	-0.0054815	0.0541398	-0.101247	0.919354	0.999703	Classical Monocyte	iPD_Control
SNX33	15.4669	-0.0457478	0.0850968	-0.537598	0.590855	0.999703	Classical Monocyte	iPD_Control
UBE2Q2	185.513	-0.00785933	0.0350401	-0.224295	0.822528	0.999703	Classical Monocyte	iPD_Control
FBXO22	41.3083	-0.0423986	0.058452	-0.725358	0.468232	0.999703	Classical Monocyte	iPD_Control
ETFA	231.108	-0.00355934	0.0336985	-0.105623	0.915882	0.999703	Classical Monocyte	iPD_Control
SCAPER	186.964	-0.0112899	0.0526417	-0.214467	0.830183	0.999703	Classical Monocyte	iPD_Control
RCN2	47.4619	0.0471734	0.0565044	0.834861	0.403796	0.999703	Classical Monocyte	iPD_Control
PSTPIP1	445.68	-0.0348259	0.0445295	-0.782087	0.434163	0.999703	Classical Monocyte	iPD_Control
TSPAN3	67.6818	-0.019889	0.0623361	-0.319061	0.74968	0.999703	Classical Monocyte	iPD_Control
PEAK1	113.579	-0.0455228	0.0515062	-0.883831	0.376787	0.999703	Classical Monocyte	iPD_Control
HMG20A	56.4073	-0.0248698	0.0543307	-0.45775	0.647132	0.999703	Classical Monocyte	iPD_Control
TBC1D2B	160.961	-0.00783886	0.0470772	-0.166511	0.867755	0.999703	Classical Monocyte	iPD_Control
IDH3A	93.5648	0.0562953	0.0479636	1.17371	0.240512	0.999703	Classical Monocyte	iPD_Control
DNAJA4	13.1945	0.000253234	0.117815	0.00214943	0.998285	0.999703	Classical Monocyte	iPD_Control
WDR61	138.151	0.0405343	0.0474912	0.853512	0.393375	0.999703	Classical Monocyte	iPD_Control
IREB2	179.27	0.0518769	0.0408174	1.27095	0.203746	0.999703	Classical Monocyte	iPD_Control
PSMA4	337.299	-0.0388119	0.0506758	-0.765886	0.443744	0.999703	Classical Monocyte	iPD_Control
MORF4L1	710.336	-0.0189479	0.02442	-0.775915	0.437799	0.999703	Classical Monocyte	iPD_Control
CTSH	918.79	-0.0424486	0.0500309	-0.848449	0.396188	0.999703	Classical Monocyte	iPD_Control
TMED3	104.468	0.0148609	0.0529579	0.280617	0.779004	0.999703	Classical Monocyte	iPD_Control
MTHFS	182.444	-0.0154392	0.0604568	-0.255375	0.798433	0.999703	Classical Monocyte	iPD_Control
BCL2A1	507.688	-0.0649482	0.108954	-0.596109	0.551102	0.999703	Classical Monocyte	iPD_Control
ZFAND6	381.586	0.00338442	0.0452796	0.0747448	0.940418	0.999703	Classical Monocyte	iPD_Control
FAH	38.8271	0.0674643	0.0729317	0.925033	0.354949	0.999703	Classical Monocyte	iPD_Control
ABHD17C	6.10197	0.134181	0.160013	0.838564	0.401714	0.999703	Classical Monocyte	iPD_Control
CEMIP	4.66322	-0.100132	0.200119	-0.500364	0.616819	0.999703	Classical Monocyte	iPD_Control
MESD	142.221	-0.0126464	0.0434543	-0.291027	0.771031	0.999703	Classical Monocyte	iPD_Control
TLNRD1	79.4517	-0.0373764	0.0529238	-0.70623	0.480045	0.999703	Classical Monocyte	iPD_Control
IL16	170.721	0.0337495	0.047415	0.71179	0.476595	0.999703	Classical Monocyte	iPD_Control
STARD5	8.91167	-0.0863768	0.11156	-0.774266	0.438774	0.999703	Classical Monocyte	iPD_Control
EFL1	55.4208	-0.00329824	0.055403	-0.0595317	0.952529	0.999703	Classical Monocyte	iPD_Control
WHAMM	140.088	0.0274791	0.0433576	0.633779	0.526225	0.999703	Classical Monocyte	iPD_Control
HOMER2	11.5037	0.0309538	0.115569	0.267838	0.788824	0.999703	Classical Monocyte	iPD_Control
RAMAC	68.6346	-0.0844652	0.0641398	-1.31689	0.187875	0.999703	Classical Monocyte	iPD_Control
BTBD1	142.494	-0.0312732	0.0388299	-0.805389	0.420595	0.999703	Classical Monocyte	iPD_Control
TM6SF1	76.8025	-0.0690412	0.0704837	-0.979534	0.327316	0.999703	Classical Monocyte	iPD_Control
HDGFL3	17.3564	0.0839482	0.106523	0.788073	0.430654	0.999703	Classical Monocyte	iPD_Control
ZSCAN2	21.3743	0.0435816	0.0828332	0.526137	0.598793	0.999703	Classical Monocyte	iPD_Control
WDR73	39.3426	0.00660728	0.0648189	0.101935	0.918809	0.999703	Classical Monocyte	iPD_Control
NMB	7.25633	0.0881355	0.125408	0.702789	0.482187	0.999703	Classical Monocyte	iPD_Control
SEC11A	911.111	-0.0205643	0.0333557	-0.616515	0.537555	0.999703	Classical Monocyte	iPD_Control
ZNF592	190.428	-0.0329868	0.0353086	-0.934244	0.350178	0.999703	Classical Monocyte	iPD_Control
PDE8A	239.923	-0.00877794	0.0465151	-0.188712	0.850319	0.999703	Classical Monocyte	iPD_Control
AKAP13	1521.38	-0.011886	0.0374016	-0.317795	0.750641	0.999703	Classical Monocyte	iPD_Control
MRPL46	31.5689	0.0150953	0.0946439	0.159496	0.873278	0.999703	Classical Monocyte	iPD_Control
MRPS11	101.274	-0.0351178	0.0501024	-0.70092	0.483353	0.999703	Classical Monocyte	iPD_Control
DET1	12.8114	0.0377488	0.100081	0.377183	0.706037	0.999703	Classical Monocyte	iPD_Control
AEN	7.65118	0.0518621	0.144146	0.359788	0.719006	0.999703	Classical Monocyte	iPD_Control
ISG20	73.0594	-0.0507561	0.0957046	-0.530341	0.595876	0.999703	Classical Monocyte	iPD_Control
HAPLN3	5.07142	0.236142	0.266841	0.884955	0.376181	0.999703	Classical Monocyte	iPD_Control
ABHD2	328.445	-0.0448091	0.0563667	-0.794956	0.426639	0.999703	Classical Monocyte	iPD_Control
FANCI	18.5341	-0.0680483	0.10407	-0.653867	0.513197	0.999703	Classical Monocyte	iPD_Control
POLG	102.792	0.0150506	0.0376237	0.40003	0.689135	0.999703	Classical Monocyte	iPD_Control
ANPEP	416.352	-0.0373335	0.144237	-0.258835	0.795762	0.999703	Classical Monocyte	iPD_Control
AP3S2	242.414	0.0212434	0.0529795	0.400975	0.688439	0.999703	Classical Monocyte	iPD_Control
ARPIN	111.632	-0.12758	0.151333	-0.843046	0.399203	0.999703	Classical Monocyte	iPD_Control
ZNF710	236.163	-0.062648	0.0667436	-0.938637	0.347917	0.999703	Classical Monocyte	iPD_Control
IDH2	209.132	-0.0655195	0.056371	-1.16229	0.245117	0.999703	Classical Monocyte	iPD_Control
SEMA4B	62.2271	0.0844027	0.068068	1.23998	0.214984	0.999703	Classical Monocyte	iPD_Control
CIB1	522.708	-0.0402308	0.0464721	-0.865699	0.386655	0.999703	Classical Monocyte	iPD_Control
GDPGP1	6.05208	0.184566	0.142358	1.2965	0.194804	0.999703	Classical Monocyte	iPD_Control
NGRN	69.7711	0.000915032	0.0586888	0.0155913	0.98756	0.999703	Classical Monocyte	iPD_Control
IQGAP1	1561.04	-0.0445454	0.0307336	-1.4494	0.147225	0.999703	Classical Monocyte	iPD_Control
CRTC3	193.013	-0.016559	0.0394244	-0.420019	0.674471	0.999703	Classical Monocyte	iPD_Control
BLM	11.0017	-0.128008	0.13208	-0.96917	0.332461	0.999703	Classical Monocyte	iPD_Control
FURIN	126.022	0.0175031	0.0778906	0.224714	0.822202	0.999703	Classical Monocyte	iPD_Control
FES	331.426	-0.00526054	0.0407031	-0.129242	0.897166	0.999703	Classical Monocyte	iPD_Control
MAN2A2	138.522	0.0672821	0.0564485	1.19192	0.233293	0.999703	Classical Monocyte	iPD_Control
HDDC3	51.9408	-0.0114948	0.0598119	-0.192183	0.847599	0.999703	Classical Monocyte	iPD_Control
UNC45A	81.0046	-0.00402926	0.0467093	-0.0862624	0.931258	0.999703	Classical Monocyte	iPD_Control
RCCD1	10.2364	0.0320494	0.120546	0.265869	0.79034	0.999703	Classical Monocyte	iPD_Control
PRC1	20.8121	0.118651	0.102384	1.15889	0.246501	0.999703	Classical Monocyte	iPD_Control
VPS33B	30.687	-0.0484091	0.0630283	-0.768054	0.442455	0.999703	Classical Monocyte	iPD_Control
SLCO3A1	975.206	-0.00132878	0.038638	-0.0343905	0.972566	0.999703	Classical Monocyte	iPD_Control
FAM174B	30.1226	-0.0298237	0.0796666	-0.374356	0.708139	0.999703	Classical Monocyte	iPD_Control
CHD2	479.884	0.0111205	0.0394901	0.281602	0.778249	0.999703	Classical Monocyte	iPD_Control
MCTP2	71.6604	0.0516641	0.122751	0.420885	0.673839	0.999703	Classical Monocyte	iPD_Control
ARRDC4	168.882	-0.00856783	0.0961097	-0.0891463	0.928966	0.999703	Classical Monocyte	iPD_Control
LRRC28	61.9413	0.0172503	0.0529065	0.326053	0.744384	0.999703	Classical Monocyte	iPD_Control
MEF2A	767.859	0.0164356	0.0435346	0.377529	0.70578	0.999703	Classical Monocyte	iPD_Control
LYSMD4	10.8206	0.0288426	0.124258	0.232119	0.816445	0.999703	Classical Monocyte	iPD_Control
LINS1	25.0468	-0.0194958	0.0897574	-0.217206	0.828048	0.999703	Classical Monocyte	iPD_Control
ASB7	45.3755	0.0865699	0.0554143	1.56223	0.118234	0.999703	Classical Monocyte	iPD_Control
LRRK1	183.462	0.0323432	0.0459418	0.704004	0.481431	0.999703	Classical Monocyte	iPD_Control
CHSY1	158.441	-0.067757	0.0614322	-1.10296	0.270046	0.999703	Classical Monocyte	iPD_Control
SELENOS	196.944	-0.0143548	0.0498813	-0.287779	0.773516	0.999703	Classical Monocyte	iPD_Control
SNRPA1	165.171	-0.024113	0.0379472	-0.635437	0.525143	0.999703	Classical Monocyte	iPD_Control
PCSK6	4.35799	0.15593	0.214168	0.728073	0.466569	0.999703	Classical Monocyte	iPD_Control
TM2D3	119.628	-0.0635221	0.0576526	-1.10181	0.270545	0.999703	Classical Monocyte	iPD_Control
TARSL2	62.2204	-0.0347561	0.0678755	-0.512057	0.608611	0.999703	Classical Monocyte	iPD_Control
POLR3K	58.4108	-0.0642536	0.0712622	-0.90165	0.367243	0.999703	Classical Monocyte	iPD_Control
SNRNP25	62.3854	0.0715091	0.081208	0.880567	0.378552	0.999703	Classical Monocyte	iPD_Control
MPG	242.034	0.00228705	0.0380371	0.0601267	0.952055	0.999703	Classical Monocyte	iPD_Control
NPRL3	46.8404	0.00121538	0.059428	0.0204513	0.983683	0.999703	Classical Monocyte	iPD_Control
LUC7L	179.535	-0.0219451	0.0385682	-0.568994	0.56936	0.999703	Classical Monocyte	iPD_Control
FAM234A	75.6923	-0.0300143	0.0438924	-0.683816	0.494092	0.999703	Classical Monocyte	iPD_Control
AXIN1	85.451	0.0041365	0.0545306	0.0758566	0.939533	0.999703	Classical Monocyte	iPD_Control
MRPL28	169.125	0.012341	0.0437432	0.282124	0.777848	0.999703	Classical Monocyte	iPD_Control
TMEM8A	132.296	-0.0279068	0.0437647	-0.637657	0.523697	0.999703	Classical Monocyte	iPD_Control
NME4	73.137	0.103786	0.13698	0.757675	0.448646	0.999703	Classical Monocyte	iPD_Control
DECR2	14.1167	0.149964	0.100209	1.49651	0.13452	0.999703	Classical Monocyte	iPD_Control
RAB11FIP3	36.0057	-0.0277449	0.0850995	-0.326029	0.744402	0.999703	Classical Monocyte	iPD_Control
CAPN15	61.292	0.0308359	0.0551419	0.559211	0.576018	0.999703	Classical Monocyte	iPD_Control
PIGQ	35.8943	-0.0173222	0.0668894	-0.258968	0.79566	0.999703	Classical Monocyte	iPD_Control
RAB40C	99.3048	0.0322715	0.0530218	0.608646	0.542759	0.999703	Classical Monocyte	iPD_Control
METTL26	287.655	0.021783	0.0507512	0.429211	0.66777	0.999703	Classical Monocyte	iPD_Control
MCRIP2	139.109	-0.0430384	0.0652249	-0.659847	0.509352	0.999703	Classical Monocyte	iPD_Control
WDR90	6.38972	-0.158683	0.135541	-1.17074	0.241704	0.999703	Classical Monocyte	iPD_Control
RHOT2	125.336	0.0540546	0.0492249	1.09811	0.272154	0.999703	Classical Monocyte	iPD_Control
STUB1	315.188	0.0328537	0.0388185	0.846343	0.397361	0.999703	Classical Monocyte	iPD_Control
JMJD8	72.8117	-0.0685993	0.053187	-1.28978	0.197128	0.999703	Classical Monocyte	iPD_Control
WDR24	17.9718	0.0921087	0.088185	1.04449	0.296257	0.999703	Classical Monocyte	iPD_Control
METRN	17.3631	-0.0241207	0.11514	-0.209491	0.834065	0.999703	Classical Monocyte	iPD_Control
HAGHL	10.8821	-0.230566	0.15144	-1.52249	0.127886	0.999703	Classical Monocyte	iPD_Control
CIAO3	32.7765	-0.0260392	0.0718187	-0.362569	0.716927	0.999703	Classical Monocyte	iPD_Control
CHTF18	8.87885	0.260384	0.128789	2.02179	0.043198	0.999703	Classical Monocyte	iPD_Control
LMF1	36.2634	0.0487978	0.0683476	0.713965	0.475249	0.999703	Classical Monocyte	iPD_Control
UBE2I	470.867	0.00311708	0.0297929	0.104625	0.916673	0.999703	Classical Monocyte	iPD_Control
TSR3	148.336	-0.0194469	0.0451537	-0.430682	0.6667	0.999703	Classical Monocyte	iPD_Control
GNPTG	325.04	0.00376399	0.0352972	0.106637	0.915077	0.999703	Classical Monocyte	iPD_Control
UNKL	74.3512	0.0741999	0.0679734	1.0916	0.275008	0.999703	Classical Monocyte	iPD_Control
CCDC154	9.72973	0.125324	0.117376	1.06771	0.285651	0.999703	Classical Monocyte	iPD_Control
CLCN7	184.868	-0.0539016	0.0554921	-0.971337	0.331381	0.999703	Classical Monocyte	iPD_Control
TELO2	55.3439	-0.0228405	0.0587572	-0.388726	0.697479	0.999703	Classical Monocyte	iPD_Control
IFT140	9.993	0.122589	0.115897	1.05775	0.290171	0.999703	Classical Monocyte	iPD_Control
CRAMP1	46.8834	-0.014383	0.0584299	-0.246158	0.80556	0.999703	Classical Monocyte	iPD_Control
JPT2	17.9611	-0.0478291	0.110704	-0.432046	0.665708	0.999703	Classical Monocyte	iPD_Control
MAPK8IP3	270.12	-0.0348101	0.0512599	-0.679089	0.497081	0.999703	Classical Monocyte	iPD_Control
NME3	306.645	0.0290481	0.0371009	0.78295	0.433657	0.999703	Classical Monocyte	iPD_Control
MRPS34	343.916	0.0310571	0.0421672	0.736522	0.461413	0.999703	Classical Monocyte	iPD_Control
EME2	24.0047	0.128939	0.090014	1.43243	0.152021	0.999703	Classical Monocyte	iPD_Control
SPSB3	259.903	0.0450124	0.0419629	1.07267	0.283419	0.999703	Classical Monocyte	iPD_Control
NUBP2	123.176	0.0744735	0.0454766	1.63762	0.1015	0.999703	Classical Monocyte	iPD_Control
HAGH	141.721	0.0335141	0.0414768	0.808019	0.419079	0.999703	Classical Monocyte	iPD_Control
FAHD1	26.681	0.029031	0.0912227	0.318243	0.750301	0.999703	Classical Monocyte	iPD_Control
MSRB1	405.696	-0.0128589	0.0536555	-0.239657	0.810596	0.999703	Classical Monocyte	iPD_Control
NDUFB10	570.957	-0.00631226	0.0524461	-0.120357	0.9042	0.999703	Classical Monocyte	iPD_Control
TBL3	51.9237	0.00967169	0.0526904	0.183557	0.854361	0.999703	Classical Monocyte	iPD_Control
GFER	82.1389	0.0419561	0.0532018	0.788622	0.430333	0.999703	Classical Monocyte	iPD_Control
ZNF598	66.5565	0.00607612	0.0618739	0.0982016	0.921772	0.999703	Classical Monocyte	iPD_Control
NPW	7.41031	-0.146969	0.146255	-1.00488	0.314953	0.999703	Classical Monocyte	iPD_Control
SLC9A3R2	11.5191	-0.17438	0.144121	-1.20995	0.226297	0.999703	Classical Monocyte	iPD_Control
NTHL1	28.7735	-0.0314773	0.0818386	-0.384626	0.700514	0.999703	Classical Monocyte	iPD_Control
TSC2	72.4461	0.0392706	0.0540779	0.726186	0.467725	0.999703	Classical Monocyte	iPD_Control
PKD1	51.1994	0.0811347	0.0644415	1.25904	0.208014	0.999703	Classical Monocyte	iPD_Control
TRAF7	139.271	-0.00404028	0.042883	-0.0942164	0.924937	0.999703	Classical Monocyte	iPD_Control
MLST8	71.4228	0.0106165	0.0520129	0.204112	0.838266	0.999703	Classical Monocyte	iPD_Control
BRICD5	10.9634	0.177992	0.127373	1.3974	0.162292	0.999703	Classical Monocyte	iPD_Control
PGP	262.754	0.00542137	0.0416352	0.130211	0.896399	0.999703	Classical Monocyte	iPD_Control
E4F1	53.3097	-0.0105742	0.0602699	-0.175448	0.860728	0.999703	Classical Monocyte	iPD_Control
ECI1	206.199	-0.0210107	0.0367923	-0.571063	0.567957	0.999703	Classical Monocyte	iPD_Control
RNPS1	327.669	0.0091163	0.0339718	0.268349	0.78843	0.999703	Classical Monocyte	iPD_Control
TBC1D24	16.6426	0.0451911	0.0871088	0.518789	0.603908	0.999703	Classical Monocyte	iPD_Control
ATP6V0C	1896.93	-0.000693395	0.0386904	-0.0179216	0.985701	0.999703	Classical Monocyte	iPD_Control
AMDHD2	40.6502	-0.0328087	0.0677592	-0.484196	0.628247	0.999703	Classical Monocyte	iPD_Control
PDPK1	218.003	-0.00637356	0.0403025	-0.158143	0.874344	0.999703	Classical Monocyte	iPD_Control
KCTD5	55.8222	0.0838639	0.0611835	1.3707	0.17047	0.999703	Classical Monocyte	iPD_Control
SRRM2	1554.82	0.0123741	0.0316247	0.39128	0.69559	0.999703	Classical Monocyte	iPD_Control
ELOB	1734.48	-0.0510776	0.0745965	-0.684718	0.493522	0.999703	Classical Monocyte	iPD_Control
PRSS21	10.5364	0.345975	0.246961	1.40093	0.161236	0.999703	Classical Monocyte	iPD_Control
ZG16B	23.0248	-0.200331	0.148833	-1.34601	0.1783	0.999703	Classical Monocyte	iPD_Control
FLYWCH2	61.8091	0.063803	0.0610072	1.04583	0.295641	0.999703	Classical Monocyte	iPD_Control
FLYWCH1	53.0482	0.102895	0.080962	1.2709	0.203762	0.999703	Classical Monocyte	iPD_Control
PAQR4	24.2701	-0.0162274	0.0804036	-0.201824	0.840054	0.999703	Classical Monocyte	iPD_Control
TNFRSF12A	13.087	0.0849778	0.145936	0.582295	0.560368	0.999703	Classical Monocyte	iPD_Control
HCFC1R1	205.4	0.0215915	0.0484667	0.445491	0.655965	0.999703	Classical Monocyte	iPD_Control
THOC6	82.3468	0.0145853	0.0539789	0.270203	0.787004	0.999703	Classical Monocyte	iPD_Control
MMP25	39.3551	-0.0157998	0.126437	-0.124962	0.900554	0.999703	Classical Monocyte	iPD_Control
IL32	40.1018	-0.0733017	0.250141	-0.293042	0.76949	0.999703	Classical Monocyte	iPD_Control
ZNF205	9.41262	0.056348	0.16121	0.349532	0.72669	0.999703	Classical Monocyte	iPD_Control
ZNF213	14.1829	0.0359475	0.0947497	0.379394	0.704395	0.999703	Classical Monocyte	iPD_Control
ZNF200	12.363	-0.135741	0.134715	-1.00761	0.31364	0.999703	Classical Monocyte	iPD_Control
MEFV	301.688	0.016949	0.0459399	0.368938	0.712174	0.999703	Classical Monocyte	iPD_Control
ZNF263	56.2943	0.0702054	0.0579635	1.2112	0.225818	0.999703	Classical Monocyte	iPD_Control
TIGD7	5.30644	0.0146423	0.181428	0.0807062	0.935676	0.999703	Classical Monocyte	iPD_Control
ZNF75A	30.2747	0.0308404	0.0862053	0.357756	0.720526	0.999703	Classical Monocyte	iPD_Control
ZSCAN32	17.5605	-0.0767175	0.0842544	-0.910546	0.362535	0.999703	Classical Monocyte	iPD_Control
ZNF174	13.2573	-0.0243069	0.102278	-0.237656	0.812148	0.999703	Classical Monocyte	iPD_Control
ZNF597	7.81497	-0.0503715	0.133913	-0.37615	0.706805	0.999703	Classical Monocyte	iPD_Control
NAA60	102.82	-0.0445604	0.0531761	-0.837979	0.402043	0.999703	Classical Monocyte	iPD_Control
CLUAP1	10.1537	0.0305705	0.11732	0.260575	0.79442	0.999703	Classical Monocyte	iPD_Control
SLX4	15.6812	0.0705607	0.0888731	0.793949	0.427225	0.999703	Classical Monocyte	iPD_Control
DNASE1	35.0883	0.0714077	0.0807041	0.884808	0.37626	0.999703	Classical Monocyte	iPD_Control
TRAP1	58.5957	0.0510061	0.0576658	0.884512	0.37642	0.999703	Classical Monocyte	iPD_Control
CREBBP	506.614	-0.00281361	0.0378032	-0.074428	0.94067	0.999703	Classical Monocyte	iPD_Control
ADCY9	102.651	0.0907877	0.0698382	1.29997	0.193611	0.999703	Classical Monocyte	iPD_Control
TFAP4	22.3279	-0.0247585	0.0863968	-0.286568	0.774443	0.999703	Classical Monocyte	iPD_Control
PAM16	122.753	0.0601819	0.043108	1.39607	0.162693	0.999703	Classical Monocyte	iPD_Control
CORO7	317.329	0.0715036	0.03959	1.8061	0.0709027	0.999703	Classical Monocyte	iPD_Control
DNAJA3	29.3531	0.0652279	0.0771215	0.845781	0.397675	0.999703	Classical Monocyte	iPD_Control
NMRAL1	123.381	0.0482396	0.0499859	0.965064	0.334513	0.999703	Classical Monocyte	iPD_Control
HMOX2	85.5441	-0.0113787	0.0480997	-0.236566	0.812994	0.999703	Classical Monocyte	iPD_Control
CDIP1	61.8741	-0.00607539	0.0665136	-0.0913406	0.927222	0.999703	Classical Monocyte	iPD_Control
UBALD1	64.8979	0.113259	0.0533444	2.12317	0.0337393	0.999703	Classical Monocyte	iPD_Control
MGRN1	270.474	0.0231495	0.0421642	0.549032	0.582983	0.999703	Classical Monocyte	iPD_Control
NUDT16L1	87.1188	0.0131604	0.0528353	0.249084	0.803296	0.999703	Classical Monocyte	iPD_Control
ANKS3	19.3022	0.0235585	0.0792605	0.297229	0.766292	0.999703	Classical Monocyte	iPD_Control
ZNF500	15.6332	0.000887903	0.0951776	0.00932891	0.992557	0.999703	Classical Monocyte	iPD_Control
ROGDI	244.847	0.0216684	0.0782697	0.276843	0.781901	0.999703	Classical Monocyte	iPD_Control
GLYR1	226.562	0.0223925	0.0296114	0.756212	0.449522	0.999703	Classical Monocyte	iPD_Control
UBN1	265.299	0.0478263	0.0305246	1.56681	0.117159	0.999703	Classical Monocyte	iPD_Control
NAGPA	82.5016	-0.0338923	0.0471247	-0.719204	0.472015	0.999703	Classical Monocyte	iPD_Control
ALG1	27.8776	-0.0757788	0.0705609	-1.07395	0.282846	0.999703	Classical Monocyte	iPD_Control
EEF2KMT	12.7971	0.106054	0.0973037	1.08993	0.275745	0.999703	Classical Monocyte	iPD_Control
RBFOX1	7.22312	-0.0153357	0.194305	-0.0789262	0.937091	0.999703	Classical Monocyte	iPD_Control
METTL22	149.091	-0.0304126	0.0497916	-0.610799	0.541333	0.999703	Classical Monocyte	iPD_Control
ABAT	86.5757	-0.0025411	0.0747384	-0.0339999	0.972877	0.999703	Classical Monocyte	iPD_Control
TMEM186	12.9898	-0.139182	0.120902	-1.15119	0.249654	0.999703	Classical Monocyte	iPD_Control
PMM2	76.7337	-0.0400515	0.0530323	-0.755229	0.450112	0.999703	Classical Monocyte	iPD_Control
CARHSP1	172.163	0.000562225	0.0728923	0.00771309	0.993846	0.999703	Classical Monocyte	iPD_Control
USP7	244.491	-0.0315061	0.0334519	-0.94183	0.346279	0.999703	Classical Monocyte	iPD_Control
ATF7IP2	39.2755	0.0278938	0.0715887	0.38964	0.696803	0.999703	Classical Monocyte	iPD_Control
NUBP1	106.063	-0.038928	0.0389471	-0.999508	0.317549	0.999703	Classical Monocyte	iPD_Control
CIITA	231.79	-0.0394216	0.0677175	-0.582148	0.560467	0.999703	Classical Monocyte	iPD_Control
DEXI	25.3422	0.15944	0.0801225	1.98996	0.0465958	0.999703	Classical Monocyte	iPD_Control
CLEC16A	152.829	0.0219913	0.0420358	0.523157	0.600865	0.999703	Classical Monocyte	iPD_Control
SOCS1	9.9555	0.13229	0.186807	0.708166	0.478842	0.999703	Classical Monocyte	iPD_Control
AC099489.1	5.50372	-0.041083	0.190065	-0.216152	0.82887	0.999703	Classical Monocyte	iPD_Control
LITAF	505.057	-0.0740251	0.113602	-0.65162	0.514646	0.999703	Classical Monocyte	iPD_Control
SNN	198.558	-0.0976014	0.0630134	-1.5489	0.121406	0.999703	Classical Monocyte	iPD_Control
TXNDC11	234.267	0.0113986	0.0620802	0.183611	0.854319	0.999703	Classical Monocyte	iPD_Control
ZC3H7A	230.979	-0.00882113	0.0354273	-0.248993	0.803367	0.999703	Classical Monocyte	iPD_Control
RSL1D1	602.42	-0.0139215	0.0396691	-0.35094	0.725633	0.999703	Classical Monocyte	iPD_Control
GSPT1	195.765	-0.0390863	0.0333689	-1.17134	0.241463	0.999703	Classical Monocyte	iPD_Control
NPIPB2	4.94349	0.240057	0.199428	1.20372	0.228696	0.999703	Classical Monocyte	iPD_Control
SNX29	602.82	0.0270145	0.0396859	0.680707	0.496057	0.999703	Classical Monocyte	iPD_Control
CPPED1	877.351	0.0302319	0.0484532	0.62394	0.532667	0.999703	Classical Monocyte	iPD_Control
ERCC4	31.2439	-0.0171978	0.0659435	-0.260795	0.79425	0.999703	Classical Monocyte	iPD_Control
MRTFB	19.4047	0.0925134	0.0926495	0.99853	0.318022	0.999703	Classical Monocyte	iPD_Control
PARN	126.399	0.00562662	0.0398252	0.141283	0.887646	0.999703	Classical Monocyte	iPD_Control
BFAR	142.714	-0.0282759	0.0492714	-0.57388	0.566049	0.999703	Classical Monocyte	iPD_Control
NOMO1	36.5334	-0.0443292	0.0806213	-0.549845	0.582426	0.999703	Classical Monocyte	iPD_Control
NPIPA1	21.8242	-0.0885943	0.0991199	-0.893809	0.371424	0.999703	Classical Monocyte	iPD_Control
PDXDC1	183.343	0.0282864	0.0441398	0.640835	0.52163	0.999703	Classical Monocyte	iPD_Control
NTAN1	87.3083	-0.0338052	0.0507036	-0.666722	0.50495	0.999703	Classical Monocyte	iPD_Control
RRN3	73.834	0.0500941	0.0569913	0.878978	0.379413	0.999703	Classical Monocyte	iPD_Control
NPIPA5	4.74927	0.174353	0.225686	0.772549	0.439789	0.999703	Classical Monocyte	iPD_Control
MARF1	168.599	-0.00400885	0.0411554	-0.0974077	0.922403	0.999703	Classical Monocyte	iPD_Control
NDE1	216.838	-0.0326883	0.0351182	-0.930806	0.351954	0.999703	Classical Monocyte	iPD_Control
MYH11	6.73193	0.197809	0.184446	1.07245	0.283518	0.999703	Classical Monocyte	iPD_Control
FOPNL	60.0239	0.075459	0.0547766	1.37758	0.168334	0.999703	Classical Monocyte	iPD_Control
ABCC1	195.961	0.0561637	0.0423207	1.3271	0.184476	0.999703	Classical Monocyte	iPD_Control
ABCC6	37.1694	0.221302	0.0802637	2.75719	0.00583004	0.999703	Classical Monocyte	iPD_Control
NOMO3	13.8176	-0.0848769	0.118998	-0.713263	0.475683	0.999703	Classical Monocyte	iPD_Control
AC138969.1	13.2836	0.212901	0.0957095	2.22445	0.026118	0.999703	Classical Monocyte	iPD_Control
XYLT1	347.523	0.0391298	0.0872027	0.448722	0.653632	0.999703	Classical Monocyte	iPD_Control
NOMO2	26.9731	-0.00197517	0.074135	-0.0266429	0.978745	0.999703	Classical Monocyte	iPD_Control
ARL6IP1	296.68	0.0220736	0.049993	0.441533	0.658827	0.999703	Classical Monocyte	iPD_Control
SMG1	307.396	0.00689618	0.0347541	0.198428	0.84271	0.999703	Classical Monocyte	iPD_Control
COQ7	121.514	0.00895128	0.0755429	0.118493	0.905677	0.999703	Classical Monocyte	iPD_Control
ITPRIPL2	66.1703	-0.0348376	0.0623524	-0.558721	0.576352	0.999703	Classical Monocyte	iPD_Control
GDE1	118.42	-0.0149969	0.0422878	-0.35464	0.722859	0.999703	Classical Monocyte	iPD_Control
CCP110	38.8092	-0.0922809	0.0729469	-1.26504	0.205856	0.999703	Classical Monocyte	iPD_Control
VPS35L	132.166	0.00290111	0.0365173	0.0794449	0.936679	0.999703	Classical Monocyte	iPD_Control
KNOP1	29.4605	-0.172751	0.112125	-1.5407	0.12339	0.999703	Classical Monocyte	iPD_Control
ACSM3	44.2461	-0.048754	0.104398	-0.467002	0.640498	0.999703	Classical Monocyte	iPD_Control
ACSM1	4.66715	-0.281622	0.176753	-1.59331	0.111091	0.999703	Classical Monocyte	iPD_Control
THUMPD1	102.126	0.00458887	0.0439801	0.10434	0.9169	0.999703	Classical Monocyte	iPD_Control
ERI2	10.6159	0.00776577	0.110318	0.0703941	0.94388	0.999703	Classical Monocyte	iPD_Control
DCUN1D3	11.3354	-0.154901	0.121235	-1.27769	0.201357	0.999703	Classical Monocyte	iPD_Control
LYRM1	91.9595	-0.080443	0.0722668	-1.11314	0.265649	0.999703	Classical Monocyte	iPD_Control
TMEM159	61.5208	-0.0460541	0.062504	-0.736818	0.461233	0.999703	Classical Monocyte	iPD_Control
NPIPB3	28.6218	0.0121098	0.0900627	0.13446	0.893039	0.999703	Classical Monocyte	iPD_Control
METTL9	768.36	0.0222922	0.0360771	0.617905	0.536638	0.999703	Classical Monocyte	iPD_Control
OTOA	6.55106	0.220805	0.142625	1.54815	0.121586	0.999703	Classical Monocyte	iPD_Control
NPIPB4	57.4128	0.103898	0.0878121	1.18319	0.236735	0.999703	Classical Monocyte	iPD_Control
UQCRC2	293.362	0.0135834	0.0418441	0.324618	0.74547	0.999703	Classical Monocyte	iPD_Control
MOSMO	80.2934	0.030471	0.0553083	0.550929	0.581682	0.999703	Classical Monocyte	iPD_Control
SDR42E2	7.97197	-0.151902	0.146091	-1.03978	0.298444	0.999703	Classical Monocyte	iPD_Control
EEF2K	25.4253	-0.0474896	0.0770366	-0.616455	0.537594	0.999703	Classical Monocyte	iPD_Control
POLR3E	41.9256	0.13128	0.0600809	2.18506	0.0288845	0.999703	Classical Monocyte	iPD_Control
NPIPB5	92.7449	0.0790667	0.0608398	1.29959	0.193742	0.999703	Classical Monocyte	iPD_Control
USP31	20.8043	0.111658	0.0816768	1.36708	0.171601	0.999703	Classical Monocyte	iPD_Control
COG7	47.0604	-0.0127418	0.064452	-0.197694	0.843284	0.999703	Classical Monocyte	iPD_Control
GGA2	168.205	0.044224	0.0427994	1.03329	0.30147	0.999703	Classical Monocyte	iPD_Control
EARS2	9.46963	0.207752	0.115846	1.79335	0.0729165	0.999703	Classical Monocyte	iPD_Control
UBFD1	26.3515	-0.0669403	0.0710526	-0.942123	0.34613	0.999703	Classical Monocyte	iPD_Control
NDUFAB1	353.292	-0.012856	0.047548	-0.270379	0.786869	0.999703	Classical Monocyte	iPD_Control
PALB2	14.9064	-0.167281	0.0847798	-1.97312	0.0484816	0.999703	Classical Monocyte	iPD_Control
DCTN5	64.1434	0.0320136	0.0647605	0.494339	0.621067	0.999703	Classical Monocyte	iPD_Control
PRKCB	1561.74	0.0835949	0.0504353	1.65747	0.097425	0.999703	Classical Monocyte	iPD_Control
RBBP6	300.597	0.0380147	0.0367897	1.0333	0.301465	0.999703	Classical Monocyte	iPD_Control
TNRC6A	275.344	0.0460885	0.0437944	1.05238	0.292623	0.999703	Classical Monocyte	iPD_Control
ARHGAP17	260.82	-0.0236038	0.0437934	-0.53898	0.5899	0.999703	Classical Monocyte	iPD_Control
LCMT1	97.1495	-0.0173057	0.0397565	-0.435293	0.66335	0.999703	Classical Monocyte	iPD_Control
ZKSCAN2	7.43191	0.0447607	0.127921	0.349909	0.726407	0.999703	Classical Monocyte	iPD_Control
KDM8	6.74075	0.203554	0.129198	1.57552	0.115136	0.999703	Classical Monocyte	iPD_Control
NSMCE1	149.169	-0.0263093	0.0460943	-0.570772	0.568154	0.999703	Classical Monocyte	iPD_Control
IL4R	156.122	0.0194635	0.0411282	0.473239	0.636042	0.999703	Classical Monocyte	iPD_Control
GTF3C1	120.924	0.0219502	0.0396861	0.553095	0.580198	0.999703	Classical Monocyte	iPD_Control
KIAA0556	97.1917	-0.00851287	0.0519681	-0.163809	0.869881	0.999703	Classical Monocyte	iPD_Control
XPO6	264.495	-0.0298697	0.0408307	-0.731551	0.464442	0.999703	Classical Monocyte	iPD_Control
EIF3CL	6.91679	-0.155462	0.139761	-1.11234	0.265993	0.999703	Classical Monocyte	iPD_Control
CLN3	174.365	-0.0118857	0.0369069	-0.322044	0.747419	0.999703	Classical Monocyte	iPD_Control
APOBR	311.338	0.0397898	0.0456875	0.870913	0.383801	0.999703	Classical Monocyte	iPD_Control
IL27	12.0603	-0.0443094	0.141949	-0.312149	0.754927	0.999703	Classical Monocyte	iPD_Control
SGF29	80.8343	-0.0366821	0.0584295	-0.627801	0.530135	0.999703	Classical Monocyte	iPD_Control
SULT1A1	616.942	0.0829137	0.101326	0.81829	0.413192	0.999703	Classical Monocyte	iPD_Control
EIF3C	31.2067	0.0286704	0.0887652	0.322991	0.746702	0.999703	Classical Monocyte	iPD_Control
ATXN2L	296.036	0.0534566	0.0367703	1.4538	0.146003	0.999703	Classical Monocyte	iPD_Control
TUFM	383.88	0.0172598	0.0448394	0.384925	0.700293	0.999703	Classical Monocyte	iPD_Control
SH2B1	69.5519	0.070464	0.047527	1.48261	0.138178	0.999703	Classical Monocyte	iPD_Control
RABEP2	52.7955	0.0406783	0.0491531	0.827585	0.407905	0.999703	Classical Monocyte	iPD_Control
NFATC2IP	206.566	0.0238255	0.0454132	0.524639	0.599834	0.999703	Classical Monocyte	iPD_Control
SPNS1	188.393	-0.00729671	0.0498308	-0.14643	0.883582	0.999703	Classical Monocyte	iPD_Control
LAT	21.662	0.157361	0.124807	1.26084	0.207367	0.999703	Classical Monocyte	iPD_Control
NPIPB11	10.1803	-0.0896562	0.122479	-0.732011	0.464162	0.999703	Classical Monocyte	iPD_Control
BOLA2	93.4	0.0963356	0.0667089	1.44412	0.148705	0.999703	Classical Monocyte	iPD_Control
SLX1B	25.7835	-0.16607	0.0944229	-1.75879	0.0786135	0.999703	Classical Monocyte	iPD_Control
NPIPB12	9.44159	-0.154524	0.142253	-1.08626	0.277363	0.999703	Classical Monocyte	iPD_Control
SPN	178.978	0.061318	0.0497352	1.23289	0.217617	0.999703	Classical Monocyte	iPD_Control
QPRT	11.6769	-0.00784798	0.108916	-0.0720553	0.942558	0.999703	Classical Monocyte	iPD_Control
KIF22	171.317	0.000679806	0.0614599	0.011061	0.991175	0.999703	Classical Monocyte	iPD_Control
MAZ	266.938	0.00301313	0.0441447	0.0682557	0.945582	0.999703	Classical Monocyte	iPD_Control
PAGR1	144.355	-0.0155107	0.0481179	-0.322347	0.74719	0.999703	Classical Monocyte	iPD_Control
MVP	375.846	-0.0437971	0.0443649	-0.9872	0.323545	0.999703	Classical Monocyte	iPD_Control
CDIPT	144.135	-0.00392415	0.0391667	-0.100191	0.920193	0.999703	Classical Monocyte	iPD_Control
KCTD13	55.6222	0.0279276	0.0582867	0.479141	0.631838	0.999703	Classical Monocyte	iPD_Control
TMEM219	819.262	-0.0286702	0.0382519	-0.749512	0.453549	0.999703	Classical Monocyte	iPD_Control
TAOK2	43.1436	0.0212336	0.0594119	0.357396	0.720795	0.999703	Classical Monocyte	iPD_Control
HIRIP3	15.9783	0.0133872	0.0894916	0.149591	0.881087	0.999703	Classical Monocyte	iPD_Control
INO80E	121.129	-0.0363948	0.0442377	-0.822711	0.410672	0.999703	Classical Monocyte	iPD_Control
AC093512.2	20.176	-0.0662096	0.095314	-0.694647	0.487277	0.999703	Classical Monocyte	iPD_Control
ALDOA	2677.42	-0.00399518	0.0532302	-0.0750547	0.940171	0.999703	Classical Monocyte	iPD_Control
PPP4C	564.393	0.0106514	0.0377798	0.281934	0.777994	0.999703	Classical Monocyte	iPD_Control
YPEL3	816.026	0.00144746	0.0366634	0.0394796	0.968508	0.999703	Classical Monocyte	iPD_Control
GDPD3	10.4639	0.0161498	0.126314	0.127855	0.898264	0.999703	Classical Monocyte	iPD_Control
MAPK3	125.598	0.000259536	0.0463569	0.00559866	0.995533	0.999703	Classical Monocyte	iPD_Control
CORO1A	2778.55	0.0344865	0.0389432	0.885559	0.375855	0.999703	Classical Monocyte	iPD_Control
BOLA2B	9.45023	-0.0351869	0.152191	-0.231201	0.817158	0.999703	Classical Monocyte	iPD_Control
SLX1A	16.3271	0.0506136	0.105099	0.48158	0.630104	0.999703	Classical Monocyte	iPD_Control
SULT1A3	4.8739	0.0712094	0.166213	0.428422	0.668344	0.999703	Classical Monocyte	iPD_Control
NPIPB13	44.385	-0.0519759	0.0946754	-0.548991	0.583012	0.999703	Classical Monocyte	iPD_Control
CD2BP2	115.945	-0.0392798	0.0383809	-1.02342	0.306109	0.999703	Classical Monocyte	iPD_Control
TBC1D10B	124.116	0.0340169	0.045142	0.753553	0.451118	0.999703	Classical Monocyte	iPD_Control
MYLPF	13.3552	-0.0548032	0.111601	-0.491066	0.62338	0.999703	Classical Monocyte	iPD_Control
ZNF48	6.68938	-0.00333199	0.141828	-0.0234932	0.981257	0.999703	Classical Monocyte	iPD_Control
DCTPP1	47.748	0.0991244	0.0587351	1.68765	0.091478	0.999703	Classical Monocyte	iPD_Control
SEPHS2	113.455	-0.0163327	0.0538467	-0.303319	0.761647	0.999703	Classical Monocyte	iPD_Control
ITGAL	382.196	-0.0723043	0.0686942	-1.05255	0.292546	0.999703	Classical Monocyte	iPD_Control
ZNF768	22.0656	-0.00285248	0.0767068	-0.0371868	0.970336	0.999703	Classical Monocyte	iPD_Control
ZNF747	15.3144	0.18226	0.0890068	2.04771	0.0405885	0.999703	Classical Monocyte	iPD_Control
ZNF764	13.0422	-0.0657376	0.0997987	-0.658702	0.510087	0.999703	Classical Monocyte	iPD_Control
ZNF688	73.6404	0.0156632	0.0525165	0.298253	0.76551	0.999703	Classical Monocyte	iPD_Control
ZNF785	17.2427	0.0302656	0.0961168	0.314884	0.75285	0.999703	Classical Monocyte	iPD_Control
ZNF689	21.9708	-0.0749084	0.0795871	-0.941214	0.346595	0.999703	Classical Monocyte	iPD_Control
PRR14	100.109	0.0161116	0.0422473	0.381364	0.702933	0.999703	Classical Monocyte	iPD_Control
FBRS	183.302	0.0120783	0.0468136	0.258008	0.796401	0.999703	Classical Monocyte	iPD_Control
SRCAP	147.575	0.0100787	0.0412421	0.244378	0.806938	0.999703	Classical Monocyte	iPD_Control
TMEM265	15.6721	0.0426167	0.0914794	0.465861	0.641315	0.999703	Classical Monocyte	iPD_Control
PHKG2	161.335	0.0158553	0.0388764	0.40784	0.683392	0.999703	Classical Monocyte	iPD_Control
CCDC189	13.6832	-0.136364	0.0895626	-1.52256	0.127869	0.999703	Classical Monocyte	iPD_Control
RNF40	135.095	0.0583341	0.0400095	1.45801	0.144839	0.999703	Classical Monocyte	iPD_Control
ZNF629	21.2449	-0.0610199	0.0867689	-0.703246	0.481903	0.999703	Classical Monocyte	iPD_Control
BCL7C	235.605	-0.00152174	0.0441904	-0.0344359	0.97253	0.999703	Classical Monocyte	iPD_Control
FBXL19	24.9935	0.0927884	0.0806529	1.15047	0.249952	0.999703	Classical Monocyte	iPD_Control
ORAI3	177.584	-0.0213054	0.0397977	-0.535343	0.592413	0.999703	Classical Monocyte	iPD_Control
SETD1A	63.9745	-0.0491846	0.0567448	-0.866768	0.386069	0.999703	Classical Monocyte	iPD_Control
HSD3B7	5.94004	0.347493	0.190926	1.82004	0.0687525	0.999703	Classical Monocyte	iPD_Control
STX4	147.938	0.0122601	0.0376932	0.32526	0.744984	0.999703	Classical Monocyte	iPD_Control
ZNF668	36.0335	-0.0324027	0.0819601	-0.395347	0.692587	0.999703	Classical Monocyte	iPD_Control
ZNF646	39.2277	-0.00139247	0.0763558	-0.0182366	0.98545	0.999703	Classical Monocyte	iPD_Control
VKORC1	216.908	-0.0479959	0.0390417	-1.22935	0.21894	0.999703	Classical Monocyte	iPD_Control
BCKDK	224.566	0.0489613	0.0441192	1.10975	0.267107	0.999703	Classical Monocyte	iPD_Control
KAT8	231.463	-0.0185031	0.0314547	-0.588247	0.556367	0.999703	Classical Monocyte	iPD_Control
PRSS36	10.702	-0.00984385	0.110705	-0.0889195	0.929146	0.999703	Classical Monocyte	iPD_Control
FUS	626.9	0.0201882	0.0313628	0.643698	0.519771	0.999703	Classical Monocyte	iPD_Control
PYCARD	1848.33	-0.0158993	0.0481134	-0.330454	0.741057	0.999703	Classical Monocyte	iPD_Control
ITGAM	506.248	0.0843024	0.0376608	2.23846	0.0251909	0.999703	Classical Monocyte	iPD_Control
ITGAX	530.499	-0.0315313	0.0456002	-0.691474	0.489267	0.999703	Classical Monocyte	iPD_Control
ARMC5	26.7625	0.0149774	0.0715439	0.209346	0.834178	0.999703	Classical Monocyte	iPD_Control
ZNF720	29.5494	-0.00441549	0.0693042	-0.0637117	0.9492	0.999703	Classical Monocyte	iPD_Control
ZNF267	212.974	-0.0567664	0.0630348	-0.900557	0.367824	0.999703	Classical Monocyte	iPD_Control
VPS35	318.095	0.00650304	0.0358931	0.181178	0.856228	0.999703	Classical Monocyte	iPD_Control
GPT2	5.04255	-0.177839	0.167228	-1.06345	0.287578	0.999703	Classical Monocyte	iPD_Control
DNAJA2	233.331	0.0308569	0.0394146	0.78288	0.433698	0.999703	Classical Monocyte	iPD_Control
NETO2	48.2668	0.163153	0.0771526	2.11468	0.034457	0.999703	Classical Monocyte	iPD_Control
ITFG1	390.319	0.0022047	0.0339116	0.0650133	0.948163	0.999703	Classical Monocyte	iPD_Control
PHKB	333.017	0.00760167	0.0317273	0.239594	0.810645	0.999703	Classical Monocyte	iPD_Control
LONP2	231.829	0.00289504	0.0324641	0.0891768	0.928941	0.999703	Classical Monocyte	iPD_Control
SIAH1	82.15	0.065285	0.0608012	1.07374	0.282937	0.999703	Classical Monocyte	iPD_Control
CNEP1R1	58.389	0.0992998	0.07126	1.39349	0.163473	0.999703	Classical Monocyte	iPD_Control
HEATR3	120.798	-0.0601961	0.0644116	-0.934555	0.350018	0.999703	Classical Monocyte	iPD_Control
TENT4B	154.802	-0.0779165	0.0650956	-1.19695	0.231324	0.999703	Classical Monocyte	iPD_Control
ADCY7	229.209	0.0422411	0.0444872	0.949512	0.34236	0.999703	Classical Monocyte	iPD_Control
BRD7	250.697	0.0114985	0.0429886	0.267479	0.789101	0.999703	Classical Monocyte	iPD_Control
SNX20	120.975	-0.0685529	0.0621166	-1.10362	0.26976	0.999703	Classical Monocyte	iPD_Control
NOD2	144.217	-0.0252538	0.0452274	-0.558374	0.576589	0.999703	Classical Monocyte	iPD_Control
CYLD	263.467	-0.00326561	0.0388384	-0.0840819	0.932991	0.999703	Classical Monocyte	iPD_Control
CHD9	259.014	0.0220923	0.0391925	0.563686	0.572968	0.999703	Classical Monocyte	iPD_Control
RBL2	273.143	0.0543882	0.0304208	1.78786	0.073798	0.999703	Classical Monocyte	iPD_Control
AKTIP	16.5752	0.180983	0.098246	1.84214	0.0654547	0.999703	Classical Monocyte	iPD_Control
FTO	145.855	-0.0459174	0.0436643	-1.0516	0.292982	0.999703	Classical Monocyte	iPD_Control
LPCAT2	209.375	-0.0215383	0.0497799	-0.43267	0.665254	0.999703	Classical Monocyte	iPD_Control
CES1	160.187	-0.205767	0.192103	-1.07113	0.284112	0.999703	Classical Monocyte	iPD_Control
AMFR	189.593	0.0404883	0.0483927	0.836662	0.402783	0.999703	Classical Monocyte	iPD_Control
NUDT21	145.373	-0.00183302	0.0385212	-0.0475848	0.962047	0.999703	Classical Monocyte	iPD_Control
OGFOD1	25.7362	-0.0522242	0.0733372	-0.71211	0.476397	0.999703	Classical Monocyte	iPD_Control
BBS2	29.1782	-0.0415863	0.0820834	-0.506635	0.612411	0.999703	Classical Monocyte	iPD_Control
MT2A	788.454	-0.111841	0.122944	-0.909686	0.362988	0.999703	Classical Monocyte	iPD_Control
MT1E	15.9026	-0.0966383	0.181707	-0.531835	0.59484	0.999703	Classical Monocyte	iPD_Control
MT1F	68.5479	-0.0210018	0.0864829	-0.242843	0.808127	0.999703	Classical Monocyte	iPD_Control
MT1X	124.222	0.00531859	0.0938447	0.0566744	0.954805	0.999703	Classical Monocyte	iPD_Control
NUP93	128.221	0.00995075	0.040844	0.243628	0.807519	0.999703	Classical Monocyte	iPD_Control
HERPUD1	558.926	0.0217941	0.0627802	0.34715	0.728479	0.999703	Classical Monocyte	iPD_Control
CETP	6.76086	0.278638	0.164306	1.69585	0.0899134	0.999703	Classical Monocyte	iPD_Control
NLRC5	234.248	0.0543434	0.0637747	0.852116	0.39415	0.999703	Classical Monocyte	iPD_Control
CPNE2	102.9	0.0290536	0.0505919	0.574273	0.565783	0.999703	Classical Monocyte	iPD_Control
FAM192A	175.64	-0.0435015	0.0297168	-1.46387	0.143229	0.999703	Classical Monocyte	iPD_Control
RSPRY1	82.0837	-0.0268956	0.046136	-0.582964	0.559918	0.999703	Classical Monocyte	iPD_Control
ARL2BP	145.438	-0.0287434	0.0410605	-0.700025	0.483912	0.999703	Classical Monocyte	iPD_Control
CIAPIN1	74.5265	-0.00437899	0.0441456	-0.0991944	0.920984	0.999703	Classical Monocyte	iPD_Control
COQ9	52.6169	-0.00460967	0.0564671	-0.0816346	0.934937	0.999703	Classical Monocyte	iPD_Control
POLR2C	83.1093	0.0141479	0.0577099	0.245156	0.806336	0.999703	Classical Monocyte	iPD_Control
KATNB1	37.9222	-0.0215499	0.0604031	-0.356768	0.721265	0.999703	Classical Monocyte	iPD_Control
KIFC3	4.91511	0.193448	0.17293	1.11864	0.263292	0.999703	Classical Monocyte	iPD_Control
CNGB1	4.01541	-0.246071	0.216492	-1.13663	0.255694	0.999703	Classical Monocyte	iPD_Control
ZNF319	21.5986	0.0569795	0.0865354	0.658453	0.510247	0.999703	Classical Monocyte	iPD_Control
USB1	107.218	0.0210981	0.0452217	0.466549	0.640823	0.999703	Classical Monocyte	iPD_Control
CFAP20	35.3737	-0.0402282	0.0798938	-0.503521	0.614598	0.999703	Classical Monocyte	iPD_Control
CSNK2A2	139.854	-0.00726115	0.0377733	-0.19223	0.847562	0.999703	Classical Monocyte	iPD_Control
SETD6	11.6773	0.052167	0.105239	0.495702	0.620105	0.999703	Classical Monocyte	iPD_Control
CNOT1	230.056	0.00447228	0.0293303	0.15248	0.878808	0.999703	Classical Monocyte	iPD_Control
SLC38A7	33.6557	0.00606014	0.0671045	0.0903091	0.928042	0.999703	Classical Monocyte	iPD_Control
GOT2	43.3858	-0.0584734	0.0582146	-1.00445	0.315164	0.999703	Classical Monocyte	iPD_Control
TK2	163.832	-0.0347312	0.0488987	-0.71027	0.477537	0.999703	Classical Monocyte	iPD_Control
CKLF	843.294	-0.052777	0.0541483	-0.974674	0.329722	0.999703	Classical Monocyte	iPD_Control
CMTM1	26.1915	0.00383317	0.085802	0.0446746	0.964367	0.999703	Classical Monocyte	iPD_Control
CMTM2	35.1522	-0.0671469	0.127539	-0.52648	0.598555	0.999703	Classical Monocyte	iPD_Control
CMTM3	330.242	0.0390582	0.04683	0.834043	0.404257	0.999703	Classical Monocyte	iPD_Control
CMTM4	62.5562	0.0172017	0.063847	0.269421	0.787606	0.999703	Classical Monocyte	iPD_Control
DYNC1LI2	168.189	-0.0100724	0.0336939	-0.298937	0.764988	0.999703	Classical Monocyte	iPD_Control
NAE1	34.1683	0.0183293	0.0644003	0.284615	0.775939	0.999703	Classical Monocyte	iPD_Control
RRAD	5.99032	-0.382139	0.280328	-1.36318	0.172825	0.999703	Classical Monocyte	iPD_Control
CIAO2B	404.38	-0.0272736	0.0410565	-0.664294	0.506502	0.999703	Classical Monocyte	iPD_Control
CES2	79.5549	-0.0820307	0.0421514	-1.9461	0.0516428	0.999703	Classical Monocyte	iPD_Control
CES4A	14.4795	0.142784	0.100465	1.42124	0.155247	0.999703	Classical Monocyte	iPD_Control
CBFB	151.969	-0.0247426	0.0349277	-0.708396	0.4787	0.999703	Classical Monocyte	iPD_Control
TRADD	129.061	0.0215983	0.0545855	0.395677	0.692343	0.999703	Classical Monocyte	iPD_Control
FBXL8	27.2071	0.0563749	0.0668402	0.843428	0.398989	0.999703	Classical Monocyte	iPD_Control
HSF4	7.90674	0.175542	0.135583	1.29471	0.195419	0.999703	Classical Monocyte	iPD_Control
KIAA0895L	10.6009	0.0105753	0.10669	0.0991221	0.921041	0.999703	Classical Monocyte	iPD_Control
EXOC3L1	15.6138	-0.139628	0.14394	-0.970038	0.332028	0.999703	Classical Monocyte	iPD_Control
E2F4	175.545	-0.0207669	0.0374621	-0.554344	0.579344	0.999703	Classical Monocyte	iPD_Control
ELMO3	9.82667	0.089252	0.1114	0.801182	0.423026	0.999703	Classical Monocyte	iPD_Control
LRRC29	14.0747	-0.107827	0.0904957	-1.19152	0.233449	0.999703	Classical Monocyte	iPD_Control
TMEM208	153.186	-0.023619	0.0489577	-0.482437	0.629496	0.999703	Classical Monocyte	iPD_Control
FHOD1	116.435	0.0497997	0.046896	1.06192	0.288274	0.999703	Classical Monocyte	iPD_Control
LRRC36	6.52824	-0.112657	0.190553	-0.59121	0.554379	0.999703	Classical Monocyte	iPD_Control
TPPP3	84.0855	-0.162189	0.107421	-1.50984	0.131084	0.999703	Classical Monocyte	iPD_Control
ZDHHC1	220.287	-0.0890236	0.0796985	-1.11701	0.263992	0.999703	Classical Monocyte	iPD_Control
ATP6V0D1	812.929	-0.0222244	0.0302275	-0.735239	0.462194	0.999703	Classical Monocyte	iPD_Control
RIPOR1	187.596	-0.012481	0.0379947	-0.328493	0.742539	0.999703	Classical Monocyte	iPD_Control
CTCF	161.772	0.00552151	0.034588	0.159636	0.873167	0.999703	Classical Monocyte	iPD_Control
ACD	52.8813	-0.00315175	0.0592928	-0.0531557	0.957608	0.999703	Classical Monocyte	iPD_Control
PARD6A	15.4556	-0.0753623	0.0956452	-0.787936	0.430734	0.999703	Classical Monocyte	iPD_Control
ENKD1	16.9702	0.164218	0.0892512	1.83995	0.0657757	0.999703	Classical Monocyte	iPD_Control
GFOD2	21.6861	-0.0118155	0.0893671	-0.132213	0.894816	0.999703	Classical Monocyte	iPD_Control
RANBP10	57.1029	-0.0294523	0.0537506	-0.547944	0.583731	0.999703	Classical Monocyte	iPD_Control
CENPT	84.0015	0.0982225	0.0478397	2.05316	0.0400572	0.999703	Classical Monocyte	iPD_Control
THAP11	105.32	-0.0144203	0.0533262	-0.270417	0.786839	0.999703	Classical Monocyte	iPD_Control
NUTF2	210.546	-0.0437872	0.0445978	-0.981825	0.326186	0.999703	Classical Monocyte	iPD_Control
EDC4	73.4892	0.022735	0.0463235	0.490788	0.623577	0.999703	Classical Monocyte	iPD_Control
PSKH1	29.0044	0.0212899	0.0661669	0.32176	0.747635	0.999703	Classical Monocyte	iPD_Control
CTRL	15.9307	-0.0226663	0.120202	-0.188569	0.850431	0.999703	Classical Monocyte	iPD_Control
PSMB10	953.972	-0.0400199	0.0481637	-0.830914	0.406022	0.999703	Classical Monocyte	iPD_Control
LCAT	12.8311	0.0185095	0.12264	0.150926	0.880034	0.999703	Classical Monocyte	iPD_Control
SLC12A4	29.0394	0.0317611	0.0681782	0.465855	0.64132	0.999703	Classical Monocyte	iPD_Control
DPEP2	336.159	0.0425741	0.0465147	0.915283	0.360043	0.999703	Classical Monocyte	iPD_Control
DUS2	99.7076	-0.0128496	0.0628745	-0.204368	0.838066	0.999703	Classical Monocyte	iPD_Control
DDX28	42.5865	-0.000102047	0.0611182	-0.00166967	0.998668	0.999703	Classical Monocyte	iPD_Control
NFATC3	266.43	-0.0355399	0.0441516	-0.804953	0.420847	0.999703	Classical Monocyte	iPD_Control
PLA2G15	40.2343	-0.00278651	0.0675881	-0.0412278	0.967114	0.999703	Classical Monocyte	iPD_Control
SLC7A6	73.6873	0.00197086	0.0583335	0.0337861	0.973048	0.999703	Classical Monocyte	iPD_Control
SLC7A6OS	79.1737	-0.0407101	0.0464817	-0.87583	0.381122	0.999703	Classical Monocyte	iPD_Control
PRMT7	39.7389	0.072635	0.0644573	1.12687	0.259797	0.999703	Classical Monocyte	iPD_Control
ZFP90	46.475	-0.146038	0.067561	-2.16157	0.0306515	0.999703	Classical Monocyte	iPD_Control
TANGO6	95.0513	-0.064822	0.0561066	-1.15534	0.247953	0.999703	Classical Monocyte	iPD_Control
CHTF8	77.712	-0.0442994	0.0593546	-0.746351	0.455455	0.999703	Classical Monocyte	iPD_Control
UTP4	34.705	-0.0146034	0.0693571	-0.210554	0.833235	0.999703	Classical Monocyte	iPD_Control
SNTB2	48.2082	-0.103257	0.0723123	-1.42794	0.153311	0.999703	Classical Monocyte	iPD_Control
VPS4A	117.415	0.0116987	0.0381384	0.306744	0.759038	0.999703	Classical Monocyte	iPD_Control
COG8	38.5706	0.045431	0.0675172	0.67288	0.501024	0.999703	Classical Monocyte	iPD_Control
PDF	12.6755	-0.00884648	0.11464	-0.0771675	0.93849	0.999703	Classical Monocyte	iPD_Control
NIP7	24.8783	-0.0871424	0.0704541	-1.23687	0.216136	0.999703	Classical Monocyte	iPD_Control
TERF2	79.377	0.0434384	0.0420825	1.03222	0.301969	0.999703	Classical Monocyte	iPD_Control
CYB5B	63.4754	0.0108898	0.055017	0.197935	0.843096	0.999703	Classical Monocyte	iPD_Control
NFAT5	327.032	-0.00589209	0.0675588	-0.0872142	0.930501	0.999703	Classical Monocyte	iPD_Control
NQO1	5.74197	-0.21014	0.184937	-1.13628	0.255839	0.999703	Classical Monocyte	iPD_Control
NOB1	88.0473	-0.0130642	0.0509167	-0.256579	0.797504	0.999703	Classical Monocyte	iPD_Control
WWP2	406.041	0.0169948	0.0327194	0.519413	0.603473	0.999703	Classical Monocyte	iPD_Control
PDPR	94.318	0.00606045	0.0819768	0.0739288	0.941067	0.999703	Classical Monocyte	iPD_Control
EXOSC6	87.4953	-0.0995369	0.0934187	-1.06549	0.286653	0.999703	Classical Monocyte	iPD_Control
AARS	33.7934	0.0184114	0.0692783	0.265759	0.790424	0.999703	Classical Monocyte	iPD_Control
DDX19B	89.5192	-0.00201804	0.0429224	-0.047016	0.9625	0.999703	Classical Monocyte	iPD_Control
DDX19A	57.62	-0.0229862	0.0452845	-0.507596	0.611737	0.999703	Classical Monocyte	iPD_Control
ST3GAL2	91.7175	-0.016361	0.054885	-0.298096	0.76563	0.999703	Classical Monocyte	iPD_Control
COG4	81.8118	0.0282005	0.0408942	0.689596	0.490448	0.999703	Classical Monocyte	iPD_Control
SF3B3	103.783	-0.0469528	0.0443374	-1.05899	0.289605	0.999703	Classical Monocyte	iPD_Control
VAC14	91.6382	0.0196687	0.0452748	0.434431	0.663976	0.999703	Classical Monocyte	iPD_Control
CMTR2	29.9861	-0.101592	0.078089	-1.30098	0.193266	0.999703	Classical Monocyte	iPD_Control
ZNF23	10.7773	0.0209715	0.112568	0.1863	0.85221	0.999703	Classical Monocyte	iPD_Control
ZNF19	6.62734	0.113001	0.137363	0.822643	0.410711	0.999703	Classical Monocyte	iPD_Control
PHLPP2	22.5387	0.0478742	0.0946776	0.505655	0.613099	0.999703	Classical Monocyte	iPD_Control
AP1G1	206.048	-0.0293713	0.0481166	-0.61042	0.541583	0.999703	Classical Monocyte	iPD_Control
ATXN1L	43.8888	-0.0311736	0.0583648	-0.534116	0.593261	0.999703	Classical Monocyte	iPD_Control
IST1	239.069	-0.0231977	0.0291105	-0.796884	0.425518	0.999703	Classical Monocyte	iPD_Control
ZNF821	43.5707	-0.0863033	0.0729126	-1.18365	0.23655	0.999703	Classical Monocyte	iPD_Control
DHODH	8.52422	0.168376	0.117268	1.43582	0.151053	0.999703	Classical Monocyte	iPD_Control
TXNL4B	28.8365	-0.0508541	0.0676766	-0.751429	0.452395	0.999703	Classical Monocyte	iPD_Control
HP	44.5178	-0.0901372	0.295582	-0.304948	0.760406	0.999703	Classical Monocyte	iPD_Control
DHX38	107.117	-0.0109087	0.0406941	-0.268067	0.788648	0.999703	Classical Monocyte	iPD_Control
ZFHX3	392.483	-0.0323211	0.0511138	-0.632336	0.527167	0.999703	Classical Monocyte	iPD_Control
PSMD7	355.692	0.0137056	0.0312633	0.438392	0.661102	0.999703	Classical Monocyte	iPD_Control
NPIPB15	8.18735	0.399348	0.228612	1.74684	0.0806649	0.999703	Classical Monocyte	iPD_Control
GLG1	401.709	-0.0444886	0.0306017	-1.45379	0.146004	0.999703	Classical Monocyte	iPD_Control
RFWD3	35.1544	-0.115423	0.0820484	-1.40676	0.159498	0.999703	Classical Monocyte	iPD_Control
MLKL	172.769	0.0166598	0.0495042	0.336533	0.736469	0.999703	Classical Monocyte	iPD_Control
WDR59	64.1162	0.065303	0.0543383	1.20179	0.229447	0.999703	Classical Monocyte	iPD_Control
ZNRF1	71.0895	0.0413653	0.0547725	0.755221	0.450117	0.999703	Classical Monocyte	iPD_Control
LDHD	12.585	0.177758	0.155227	1.14515	0.252148	0.999703	Classical Monocyte	iPD_Control
ZFP1	13.2181	-0.0419362	0.101084	-0.414865	0.678241	0.999703	Classical Monocyte	iPD_Control
CFDP1	188.407	0.00352544	0.0303552	0.11614	0.907542	0.999703	Classical Monocyte	iPD_Control
TMEM170A	90.927	0.0147057	0.0480836	0.305835	0.75973	0.999703	Classical Monocyte	iPD_Control
GABARAPL2	393.905	-0.0100244	0.0336284	-0.298093	0.765632	0.999703	Classical Monocyte	iPD_Control
ADAT1	33.06	-0.0130151	0.0687702	-0.189255	0.849893	0.999703	Classical Monocyte	iPD_Control
KARS	144.769	-0.0327383	0.0396057	-0.826606	0.40846	0.999703	Classical Monocyte	iPD_Control
TERF2IP	285.62	-0.0318268	0.0276555	-1.15083	0.249802	0.999703	Classical Monocyte	iPD_Control
MON1B	114.427	-0.0683587	0.0435138	-1.57097	0.116191	0.999703	Classical Monocyte	iPD_Control
SYCE1L	12.9761	0.141456	0.113523	1.24606	0.212741	0.999703	Classical Monocyte	iPD_Control
NUDT7	17.878	0.188695	0.137786	1.36947	0.170851	0.999703	Classical Monocyte	iPD_Control
WWOX	289.141	-0.0197333	0.052945	-0.372714	0.709361	0.999703	Classical Monocyte	iPD_Control
MAF	9.64774	0.150195	0.186456	0.805528	0.420515	0.999703	Classical Monocyte	iPD_Control
DYNLRB2	7.70132	-0.0492252	0.17313	-0.284326	0.776161	0.999703	Classical Monocyte	iPD_Control
CDYL2	35.6583	-0.0150958	0.0858847	-0.175769	0.860476	0.999703	Classical Monocyte	iPD_Control
CMC2	159.022	-0.0404547	0.0466702	-0.866821	0.38604	0.999703	Classical Monocyte	iPD_Control
CENPN	16.8123	-0.190381	0.0954847	-1.99384	0.0461701	0.999703	Classical Monocyte	iPD_Control
ATMIN	67.6461	-0.0111764	0.0442497	-0.252576	0.800596	0.999703	Classical Monocyte	iPD_Control
GCSH	14.2415	-0.0844822	0.106471	-0.793478	0.427499	0.999703	Classical Monocyte	iPD_Control
GAN	30.8624	0.130902	0.0840192	1.558	0.119234	0.999703	Classical Monocyte	iPD_Control
CMIP	824.547	-0.0196856	0.0417056	-0.472013	0.636918	0.999703	Classical Monocyte	iPD_Control
PLCG2	251.769	0.0319827	0.0371078	0.861886	0.38875	0.999703	Classical Monocyte	iPD_Control
MPHOSPH6	106.093	0.0518505	0.0854013	0.607139	0.543758	0.999703	Classical Monocyte	iPD_Control
HSBP1	533.923	-0.019237	0.047378	-0.406033	0.684719	0.999703	Classical Monocyte	iPD_Control
MLYCD	45.9053	-0.0268233	0.0571366	-0.469459	0.638742	0.999703	Classical Monocyte	iPD_Control
OSGIN1	9.559	-0.124628	0.121858	-1.02273	0.306434	0.999703	Classical Monocyte	iPD_Control
MBTPS1	179.162	-0.0426119	0.0403571	-1.05587	0.291028	0.999703	Classical Monocyte	iPD_Control
HSDL1	31.7893	0.0972795	0.0726567	1.33889	0.180606	0.999703	Classical Monocyte	iPD_Control
DNAAF1	4.29318	-0.211351	0.279349	-0.756584	0.449299	0.999703	Classical Monocyte	iPD_Control
TAF1C	53.1571	-0.00193612	0.056383	-0.0343388	0.972607	0.999703	Classical Monocyte	iPD_Control
MEAK7	31.6686	0.232457	0.185753	1.25143	0.210777	0.999703	Classical Monocyte	iPD_Control
COTL1	5905.05	-0.016597	0.0414889	-0.400034	0.689131	0.999703	Classical Monocyte	iPD_Control
KLHL36	80.1075	-0.00353236	0.052725	-0.066996	0.946585	0.999703	Classical Monocyte	iPD_Control
USP10	250.301	0.0289702	0.0303249	0.95533	0.339411	0.999703	Classical Monocyte	iPD_Control
CRISPLD2	242.872	0.0161419	0.0886607	0.182064	0.855533	0.999703	Classical Monocyte	iPD_Control
ZDHHC7	431.869	-0.0898419	0.0328905	-2.73154	0.00630382	0.999703	Classical Monocyte	iPD_Control
KIAA0513	261.261	-0.0203692	0.0492354	-0.41371	0.679086	0.999703	Classical Monocyte	iPD_Control
GSE1	198.84	0.00219805	0.0454056	0.0484094	0.96139	0.999703	Classical Monocyte	iPD_Control
EMC8	118.181	-0.0383033	0.0353283	-1.08421	0.278272	0.999703	Classical Monocyte	iPD_Control
COX4I1	4378.91	-0.0127983	0.0503505	-0.254183	0.799354	0.999703	Classical Monocyte	iPD_Control
IRF8	298.675	0.0412494	0.0543048	0.759589	0.4475	0.999703	Classical Monocyte	iPD_Control
MTHFSD	23.0087	0.0167949	0.0798273	0.210391	0.833363	0.999703	Classical Monocyte	iPD_Control
FBXO31	39.0919	0.0421913	0.0960352	0.439332	0.660421	0.999703	Classical Monocyte	iPD_Control
MAP1LC3B	612.012	-0.0210308	0.0534877	-0.393189	0.69418	0.999703	Classical Monocyte	iPD_Control
ZCCHC14	31.5011	-0.00471603	0.0785972	-0.0600025	0.952154	0.999703	Classical Monocyte	iPD_Control
KLHDC4	59.3763	0.0345919	0.0683818	0.505863	0.612953	0.999703	Classical Monocyte	iPD_Control
SLC7A5	45.449	0.00863881	0.16359	0.0528078	0.957885	0.999703	Classical Monocyte	iPD_Control
BANP	147.219	0.0140004	0.0415368	0.33706	0.736072	0.999703	Classical Monocyte	iPD_Control
ZNF469	5.11407	-0.203824	0.182642	-1.11597	0.264433	0.999703	Classical Monocyte	iPD_Control
ZFPM1	100.455	-0.018197	0.0589173	-0.308857	0.75743	0.999703	Classical Monocyte	iPD_Control
ZC3H18	160.94	0.0195658	0.035977	0.543844	0.586549	0.999703	Classical Monocyte	iPD_Control
CYBA	5814.06	-0.0036486	0.0438959	-0.0831194	0.933757	0.999703	Classical Monocyte	iPD_Control
MVD	47.6028	-0.0490561	0.0680204	-0.721197	0.470788	0.999703	Classical Monocyte	iPD_Control
SNAI3	61.3516	-0.146347	0.130091	-1.12496	0.260607	0.999703	Classical Monocyte	iPD_Control
RNF166	381.465	0.0165116	0.0483826	0.341271	0.732899	0.999703	Classical Monocyte	iPD_Control
CTU2	16.44	-0.00984452	0.101486	-0.0970036	0.922724	0.999703	Classical Monocyte	iPD_Control
PIEZO1	173.414	0.0159072	0.0537817	0.295774	0.767403	0.999703	Classical Monocyte	iPD_Control
APRT	877.033	0.0130882	0.0545112	0.240102	0.810251	0.999703	Classical Monocyte	iPD_Control
GALNS	62.7389	-0.0160951	0.0544693	-0.295489	0.76762	0.999703	Classical Monocyte	iPD_Control
TRAPPC2L	181.923	0.0548765	0.0607415	0.903443	0.366291	0.999703	Classical Monocyte	iPD_Control
CBFA2T3	133.54	-0.0445374	0.0589502	-0.755509	0.449944	0.999703	Classical Monocyte	iPD_Control
ACSF3	93.0578	-0.0206854	0.0440121	-0.469993	0.63836	0.999703	Classical Monocyte	iPD_Control
ZNF778	17.5984	-0.009053	0.082551	-0.109666	0.912675	0.999703	Classical Monocyte	iPD_Control
ANKRD11	798.034	0.0276625	0.0404245	0.684301	0.493785	0.999703	Classical Monocyte	iPD_Control
SPG7	205.176	0.0621449	0.0556692	1.11632	0.264283	0.999703	Classical Monocyte	iPD_Control
CHMP1A	103.226	0.0332509	0.0418194	0.795109	0.42655	0.999703	Classical Monocyte	iPD_Control
SPATA33	19.466	0.0305653	0.0869885	0.351371	0.72531	0.999703	Classical Monocyte	iPD_Control
CDK10	78.1511	0.0721756	0.0671568	1.07473	0.282494	0.999703	Classical Monocyte	iPD_Control
SPATA2L	43.0925	-0.034856	0.0677996	-0.514103	0.60718	0.999703	Classical Monocyte	iPD_Control
VPS9D1	99.3031	0.0731449	0.0665181	1.09962	0.271496	0.999703	Classical Monocyte	iPD_Control
ZNF276	89.8897	0.0473371	0.0517136	0.91537	0.359998	0.999703	Classical Monocyte	iPD_Control
FANCA	27.4001	-0.066209	0.0930203	-0.711769	0.476608	0.999703	Classical Monocyte	iPD_Control
TCF25	843.906	-0.0124281	0.0517302	-0.240249	0.810137	0.999703	Classical Monocyte	iPD_Control
DEF8	195.161	-0.017456	0.0415897	-0.419719	0.674691	0.999703	Classical Monocyte	iPD_Control
CENPBD1	15.0579	0.0405312	0.127581	0.317689	0.750721	0.999703	Classical Monocyte	iPD_Control
GAS8	6.7117	-0.0650748	0.146195	-0.445123	0.656231	0.999703	Classical Monocyte	iPD_Control
RFLNB	111.428	0.0106056	0.0962971	0.110135	0.912303	0.999703	Classical Monocyte	iPD_Control
VPS53	214.728	-0.0048837	0.0400303	-0.122	0.902899	0.999703	Classical Monocyte	iPD_Control
GEMIN4	19.3524	0.0708028	0.0974124	0.726835	0.467327	0.999703	Classical Monocyte	iPD_Control
GLOD4	100.969	0.0104762	0.0452476	0.23153	0.816903	0.999703	Classical Monocyte	iPD_Control
MRM3	29.7433	0.0401726	0.0721499	0.556794	0.577668	0.999703	Classical Monocyte	iPD_Control
TIMM22	38.1967	-0.0714546	0.0698145	-1.02349	0.306075	0.999703	Classical Monocyte	iPD_Control
ABR	458.829	0.0197394	0.0469933	0.420047	0.674451	0.999703	Classical Monocyte	iPD_Control
YWHAE	445.185	-0.0227717	0.0302142	-0.753674	0.451045	0.999703	Classical Monocyte	iPD_Control
CRK	147.457	-0.0147875	0.0460018	-0.321454	0.747867	0.999703	Classical Monocyte	iPD_Control
MYO1C	16.1049	-0.0572829	0.0979383	-0.584888	0.558623	0.999703	Classical Monocyte	iPD_Control
INPP5K	122.054	-0.0367971	0.0368764	-0.997849	0.318353	0.999703	Classical Monocyte	iPD_Control
PITPNA	370.619	0.0506276	0.0531449	0.952633	0.340776	0.999703	Classical Monocyte	iPD_Control
SLC43A2	580.027	0.00172791	0.0561716	0.0307613	0.97546	0.999703	Classical Monocyte	iPD_Control
SCARF1	37.8668	-0.066851	0.0759354	-0.880367	0.378661	0.999703	Classical Monocyte	iPD_Control
RILP	125.591	-0.0173016	0.0446783	-0.387249	0.698572	0.999703	Classical Monocyte	iPD_Control
PRPF8	368.286	0.00566608	0.024089	0.235215	0.814042	0.999703	Classical Monocyte	iPD_Control
WDR81	75.5305	-0.0102142	0.0501313	-0.203748	0.83855	0.999703	Classical Monocyte	iPD_Control
SERPINF2	12.0459	-0.0962344	0.120685	-0.797399	0.42522	0.999703	Classical Monocyte	iPD_Control
SERPINF1	12.1151	0.0125143	0.122364	0.102271	0.918542	0.999703	Classical Monocyte	iPD_Control
SMYD4	34.3018	-0.0694055	0.0707626	-0.980822	0.326681	0.999703	Classical Monocyte	iPD_Control
DPH1	83.3235	-0.0164805	0.0475284	-0.34675	0.728779	0.999703	Classical Monocyte	iPD_Control
OVCA2	69.2933	0.0292963	0.0598419	0.489562	0.624444	0.999703	Classical Monocyte	iPD_Control
HIC1	18.497	-0.00681972	0.263791	-0.0258527	0.979375	0.999703	Classical Monocyte	iPD_Control
SMG6	172.548	0.0468577	0.0487266	0.961644	0.336228	0.999703	Classical Monocyte	iPD_Control
SRR	9.01741	0.0598409	0.133202	0.449249	0.653252	0.999703	Classical Monocyte	iPD_Control
TSR1	45.1096	0.0246439	0.0551274	0.447036	0.654849	0.999703	Classical Monocyte	iPD_Control
SGSM2	67.1661	0.00786145	0.057881	0.135821	0.891963	0.999703	Classical Monocyte	iPD_Control
MNT	170.274	-0.030965	0.0574409	-0.539076	0.589834	0.999703	Classical Monocyte	iPD_Control
METTL16	95.1128	0.0315995	0.0422229	0.748397	0.454221	0.999703	Classical Monocyte	iPD_Control
PAFAH1B1	519.945	-0.0267338	0.0318614	-0.839063	0.401434	0.999703	Classical Monocyte	iPD_Control
CLUH	32.4514	-0.0315727	0.0790741	-0.39928	0.689687	0.999703	Classical Monocyte	iPD_Control
RAP1GAP2	443.42	0.029396	0.052971	0.554945	0.578933	0.999703	Classical Monocyte	iPD_Control
TRPV1	8.09289	0.1799	0.127322	1.41295	0.157671	0.999703	Classical Monocyte	iPD_Control
SHPK	16.5913	0.0725397	0.0879097	0.825162	0.40928	0.999703	Classical Monocyte	iPD_Control
CTNS	26.1914	-0.0169587	0.0645717	-0.262633	0.792833	0.999703	Classical Monocyte	iPD_Control
TAX1BP3	122.876	0.0185862	0.0484895	0.383304	0.701494	0.999703	Classical Monocyte	iPD_Control
EMC6	189.178	-0.0169356	0.0489532	-0.345954	0.729377	0.999703	Classical Monocyte	iPD_Control
P2RX5	7.58821	-0.145935	0.168754	-0.86478	0.38716	0.999703	Classical Monocyte	iPD_Control
ITGAE	208.197	-0.0290318	0.0545947	-0.53177	0.594885	0.999703	Classical Monocyte	iPD_Control
NCBP3	151.797	-0.0314916	0.0310748	-1.01341	0.310863	0.999703	Classical Monocyte	iPD_Control
CAMKK1	42.5383	-0.00617753	0.113194	-0.0545749	0.956477	0.999703	Classical Monocyte	iPD_Control
P2RX1	245.437	-0.00078408	0.0904026	-0.0086732	0.99308	0.999703	Classical Monocyte	iPD_Control
ATP2A3	95.1243	-0.00933933	0.0715403	-0.130546	0.896134	0.999703	Classical Monocyte	iPD_Control
ZZEF1	292.29	-0.0219369	0.0388661	-0.564423	0.572467	0.999703	Classical Monocyte	iPD_Control
CYB5D2	41.01	-0.0424646	0.0649593	-0.653711	0.513298	0.999703	Classical Monocyte	iPD_Control
ANKFY1	156.525	-0.0295309	0.0515158	-0.57324	0.566482	0.999703	Classical Monocyte	iPD_Control
UBE2G1	244.757	0.00471743	0.0459099	0.102754	0.918158	0.999703	Classical Monocyte	iPD_Control
SPNS3	18.9466	0.135533	0.118745	1.14138	0.253713	0.999703	Classical Monocyte	iPD_Control
MYBBP1A	30.3046	0.0422105	0.0651705	0.647693	0.517183	0.999703	Classical Monocyte	iPD_Control
PELP1	34.5996	0.0464637	0.0657762	0.70639	0.479945	0.999703	Classical Monocyte	iPD_Control
ARRB2	1591.55	0.0174452	0.0315604	0.552758	0.580429	0.999703	Classical Monocyte	iPD_Control
MED11	59.5819	-0.0638136	0.0676943	-0.942673	0.345848	0.999703	Classical Monocyte	iPD_Control
CXCL16	218.573	-0.0096757	0.076823	-0.125948	0.899773	0.999703	Classical Monocyte	iPD_Control
ZMYND15	20.337	-0.0700709	0.0928973	-0.754283	0.450679	0.999703	Classical Monocyte	iPD_Control
GLTPD2	5.86072	0.116767	0.142178	0.821271	0.411492	0.999703	Classical Monocyte	iPD_Control
PSMB6	499.278	-0.0165656	0.0403655	-0.410391	0.681519	0.999703	Classical Monocyte	iPD_Control
PLD2	78.0386	0.0476656	0.0599968	0.794469	0.426922	0.999703	Classical Monocyte	iPD_Control
MINK1	278.246	-0.0139212	0.0582421	-0.239024	0.811087	0.999703	Classical Monocyte	iPD_Control
CHRNE	22.1398	0.153366	0.094638	1.62055	0.105114	0.999703	Classical Monocyte	iPD_Control
GP1BA	9.22607	-0.220105	0.14442	-1.52406	0.127493	0.999703	Classical Monocyte	iPD_Control
SLC25A11	177.871	-0.0144775	0.0491029	-0.294839	0.768117	0.999703	Classical Monocyte	iPD_Control
RNF167	171.061	0.00679606	0.0429134	0.158367	0.874168	0.999703	Classical Monocyte	iPD_Control
PFN1	7196.88	-0.0210882	0.0409688	-0.514739	0.606735	0.999703	Classical Monocyte	iPD_Control
ENO3	9.69975	0.048782	0.116406	0.419067	0.675167	0.999703	Classical Monocyte	iPD_Control
SPAG7	225.513	-0.0376934	0.0462762	-0.814531	0.415341	0.999703	Classical Monocyte	iPD_Control
CAMTA2	100.185	-0.0173071	0.0406184	-0.42609	0.670042	0.999703	Classical Monocyte	iPD_Control
KIF1C	59.696	-0.0584793	0.054371	-1.07556	0.282124	0.999703	Classical Monocyte	iPD_Control
ZFP3	6.05926	0.104857	0.142982	0.733358	0.46334	0.999703	Classical Monocyte	iPD_Control
ZNF232	8.21558	-0.0719017	0.121623	-0.591187	0.554395	0.999703	Classical Monocyte	iPD_Control
ZNF594	6.1265	-0.00555642	0.130689	-0.0425162	0.966087	0.999703	Classical Monocyte	iPD_Control
SCIMP	247.988	-0.0516473	0.0577889	-0.893725	0.371469	0.999703	Classical Monocyte	iPD_Control
RABEP1	202.164	-0.0125344	0.035768	-0.350437	0.726011	0.999703	Classical Monocyte	iPD_Control
NUP88	65.0402	0.0519279	0.0515033	1.00824	0.313337	0.999703	Classical Monocyte	iPD_Control
C1QBP	241.91	0.00426332	0.0492103	0.0866346	0.930962	0.999703	Classical Monocyte	iPD_Control
DHX33	32.1843	-0.000298253	0.0658445	-0.00452966	0.996386	0.999703	Classical Monocyte	iPD_Control
DERL2	82.7405	-0.0324646	0.0447263	-0.72585	0.467931	0.999703	Classical Monocyte	iPD_Control
MIS12	35.086	-0.00396494	0.0600911	-0.0659821	0.947392	0.999703	Classical Monocyte	iPD_Control
NLRP1	615.598	0.0333839	0.0407525	0.819185	0.412681	0.999703	Classical Monocyte	iPD_Control
AC055839.2	32.5384	-0.0328877	0.0964099	-0.341123	0.733011	0.999703	Classical Monocyte	iPD_Control
KIAA0753	27.1181	-0.0541361	0.0789472	-0.685726	0.492886	0.999703	Classical Monocyte	iPD_Control
TXNDC17	320.555	-0.041725	0.0551124	-0.757089	0.448997	0.999703	Classical Monocyte	iPD_Control
MED31	48.2069	-0.0456728	0.0734084	-0.622174	0.533828	0.999703	Classical Monocyte	iPD_Control
XAF1	288.286	-0.0612791	0.102254	-0.599283	0.548984	0.999703	Classical Monocyte	iPD_Control
RNASEK	3319.85	-0.0389947	0.0463459	-0.841384	0.400133	0.999703	Classical Monocyte	iPD_Control
CLEC10A	56.8745	-0.113896	0.113763	-1.00118	0.316742	0.999703	Classical Monocyte	iPD_Control
ASGR2	244.061	-0.0271114	0.0743342	-0.364723	0.715319	0.999703	Classical Monocyte	iPD_Control
ASGR1	569.16	-0.00353683	0.0552886	-0.0639702	0.948994	0.999703	Classical Monocyte	iPD_Control
DLG4	53.4138	-0.0901068	0.0618087	-1.45783	0.144887	0.999703	Classical Monocyte	iPD_Control
ACADVL	429.843	-0.00034029	0.0438182	-0.00776593	0.993804	0.999703	Classical Monocyte	iPD_Control
DVL2	21.5699	0.152816	0.0821494	1.86022	0.0628546	0.999703	Classical Monocyte	iPD_Control
PHF23	74.5473	-0.0632664	0.0643273	-0.983507	0.325358	0.999703	Classical Monocyte	iPD_Control
GABARAP	5693.23	-0.0191432	0.0374906	-0.510613	0.609622	0.999703	Classical Monocyte	iPD_Control
CTDNEP1	511.413	-0.0284941	0.0365423	-0.779757	0.435534	0.999703	Classical Monocyte	iPD_Control
ELP5	89.3306	0.0103824	0.0665361	0.156042	0.876	0.999703	Classical Monocyte	iPD_Control
CLDN7	8.1759	0.111044	0.136257	0.814959	0.415096	0.999703	Classical Monocyte	iPD_Control
EIF5A	614.27	0.000363626	0.0597546	0.00608532	0.995145	0.999703	Classical Monocyte	iPD_Control
GPS2	262.412	0.0151267	0.0355997	0.424912	0.670901	0.999703	Classical Monocyte	iPD_Control
NEURL4	20.293	-0.080606	0.0867121	-0.929582	0.352588	0.999703	Classical Monocyte	iPD_Control
ACAP1	139.96	-0.0626428	0.0531651	-1.17827	0.23869	0.999703	Classical Monocyte	iPD_Control
KCTD11	15.3008	-0.13147	0.0890581	-1.47623	0.139882	0.999703	Classical Monocyte	iPD_Control
PLSCR3	152.477	-0.00564481	0.0480773	-0.117411	0.906534	0.999703	Classical Monocyte	iPD_Control
TMEM256	352.686	-0.0431464	0.0741144	-0.582159	0.560459	0.999703	Classical Monocyte	iPD_Control
TMEM102	20.4916	-0.0270842	0.0962648	-0.281351	0.778441	0.999703	Classical Monocyte	iPD_Control
CHRNB1	25.4202	-0.00885871	0.0772773	-0.114635	0.908734	0.999703	Classical Monocyte	iPD_Control
ZBTB4	63.812	0.03376	0.0601649	0.561124	0.574713	0.999703	Classical Monocyte	iPD_Control
POLR2A	331.718	-0.0125879	0.0331319	-0.379932	0.703996	0.999703	Classical Monocyte	iPD_Control
TNFSF12	351.915	-0.000413706	0.0498401	-0.00830066	0.993377	0.999703	Classical Monocyte	iPD_Control
TNFSF13	511.428	-0.00415999	0.0444547	-0.0935783	0.925444	0.999703	Classical Monocyte	iPD_Control
SENP3	50.9325	0.130447	0.0703559	1.85411	0.0637238	0.999703	Classical Monocyte	iPD_Control
EIF4A1	2509.03	-0.0338831	0.0308128	-1.09964	0.271487	0.999703	Classical Monocyte	iPD_Control
CD68	1752.01	-0.024391	0.0479322	-0.508865	0.610847	0.999703	Classical Monocyte	iPD_Control
MPDU1	92.542	-0.0244249	0.0440285	-0.554753	0.579064	0.999703	Classical Monocyte	iPD_Control
SOX15	6.47097	-0.176508	0.161317	-1.09417	0.273881	0.999703	Classical Monocyte	iPD_Control
FXR2	39.8263	-0.0922331	0.0601527	-1.53332	0.125198	0.999703	Classical Monocyte	iPD_Control
SAT2	528.712	-0.0152228	0.039397	-0.386394	0.699205	0.999703	Classical Monocyte	iPD_Control
TP53	81.6949	-0.0169349	0.048643	-0.348146	0.727731	0.999703	Classical Monocyte	iPD_Control
WRAP53	25.575	0.118776	0.0705497	1.68359	0.0922619	0.999703	Classical Monocyte	iPD_Control
KDM6B	419.381	-0.0697023	0.0641875	-1.08592	0.277516	0.999703	Classical Monocyte	iPD_Control
TMEM88	5.68481	-0.205622	0.162521	-1.2652	0.205799	0.999703	Classical Monocyte	iPD_Control
NAA38	499.398	-0.0457482	0.0638775	-0.716185	0.473877	0.999703	Classical Monocyte	iPD_Control
CYB5D1	7.29995	-0.0124023	0.140286	-0.0884074	0.929553	0.999703	Classical Monocyte	iPD_Control
CHD3	185.447	-0.00934086	0.0458063	-0.203921	0.838415	0.999703	Classical Monocyte	iPD_Control
RNF227	5.1269	0.0968094	0.151797	0.637754	0.523634	0.999703	Classical Monocyte	iPD_Control
TRAPPC1	670.147	-0.0169813	0.0429585	-0.395296	0.692625	0.999703	Classical Monocyte	iPD_Control
CNTROB	33.3142	-0.0221064	0.0718299	-0.30776	0.758265	0.999703	Classical Monocyte	iPD_Control
ALOX15B	10.6192	0.533954	0.16308	3.27419	0.00105967	0.999703	Classical Monocyte	iPD_Control
VAMP2	414.31	-0.0215351	0.0400552	-0.537634	0.59083	0.999703	Classical Monocyte	iPD_Control
TMEM107	198.847	-0.135952	0.130031	-1.04553	0.295778	0.999703	Classical Monocyte	iPD_Control
BORCS6	58.3208	-0.0413638	0.0634619	-0.651789	0.514537	0.999703	Classical Monocyte	iPD_Control
CTC1	53.7944	-0.00729921	0.0678208	-0.107625	0.914293	0.999703	Classical Monocyte	iPD_Control
PFAS	12.6118	0.0975901	0.110803	0.88075	0.378453	0.999703	Classical Monocyte	iPD_Control
SLC25A35	16.1109	-0.0249288	0.0884592	-0.281812	0.778088	0.999703	Classical Monocyte	iPD_Control
RANGRF	69.5146	0.000415653	0.05689	0.00730625	0.994171	0.999703	Classical Monocyte	iPD_Control
KRBA2	12.7129	0.107763	0.116275	0.926795	0.354033	0.999703	Classical Monocyte	iPD_Control
NDEL1	224.398	-0.0360936	0.0640299	-0.563699	0.572959	0.999703	Classical Monocyte	iPD_Control
PIK3R6	56.1291	0.00934117	0.0650138	0.14368	0.885753	0.999703	Classical Monocyte	iPD_Control
PIK3R5	944.301	0.0672142	0.0742474	0.905274	0.36532	0.999703	Classical Monocyte	iPD_Control
STX8	291.997	0.0193544	0.0364943	0.53034	0.595876	0.999703	Classical Monocyte	iPD_Control
RCVRN	4.40757	-0.0516082	0.196832	-0.262194	0.793172	0.999703	Classical Monocyte	iPD_Control
GAS7	1120.18	0.0310174	0.0592773	0.523259	0.600794	0.999703	Classical Monocyte	iPD_Control
SCO1	53.0629	0.0897071	0.0484441	1.85176	0.0640597	0.999703	Classical Monocyte	iPD_Control
ADPRM	26.4892	0.190102	0.0831787	2.28547	0.0222855	0.999703	Classical Monocyte	iPD_Control
TMEM220	14.3024	0.0987614	0.124819	0.791237	0.428806	0.999703	Classical Monocyte	iPD_Control
ZNF18	23.9087	-0.0800723	0.0677151	-1.18249	0.237012	0.999703	Classical Monocyte	iPD_Control
MAP2K4	203.633	-0.0176525	0.0431041	-0.409533	0.682148	0.999703	Classical Monocyte	iPD_Control
ELAC2	57.895	0.0104267	0.0539427	0.193292	0.84673	0.999703	Classical Monocyte	iPD_Control
COX10	51.6466	-0.01618	0.0534072	-0.302956	0.761923	0.999703	Classical Monocyte	iPD_Control
PMP22	7.64279	-0.0877624	0.208906	-0.420104	0.67441	0.999703	Classical Monocyte	iPD_Control
CDRT4	9.94616	0.0175525	0.13916	0.126131	0.899628	0.999703	Classical Monocyte	iPD_Control
TVP23C	35.2785	-0.0253084	0.0713347	-0.354784	0.722751	0.999703	Classical Monocyte	iPD_Control
TRIM16	13.7005	0.0632347	0.093676	0.675037	0.499652	0.999703	Classical Monocyte	iPD_Control
ZNF286A	6.46184	0.0411638	0.14005	0.293922	0.768817	0.999703	Classical Monocyte	iPD_Control
ADORA2B	9.75263	0.00437251	0.122379	0.0357293	0.971498	0.999703	Classical Monocyte	iPD_Control
ZSWIM7	167.974	-0.00709833	0.0436048	-0.162788	0.870685	0.999703	Classical Monocyte	iPD_Control
TTC19	132.221	0.0896933	0.0536454	1.67197	0.0945312	0.999703	Classical Monocyte	iPD_Control
NCOR1	537.096	0.00212009	0.0274575	0.0772134	0.938454	0.999703	Classical Monocyte	iPD_Control
PIGL	45.1735	-0.00842102	0.0630785	-0.133501	0.893797	0.999703	Classical Monocyte	iPD_Control
UBB	1023.91	0.00131005	0.0452823	0.0289307	0.97692	0.999703	Classical Monocyte	iPD_Control
TRPV2	77.3183	0.0484637	0.0538096	0.900653	0.367773	0.999703	Classical Monocyte	iPD_Control
LRRC75A	12.8126	-0.117517	0.1137	-1.03357	0.301337	0.999703	Classical Monocyte	iPD_Control
ZNF624	8.23379	-0.176664	0.135172	-1.30695	0.191229	0.999703	Classical Monocyte	iPD_Control
CCDC144A	23.6835	-0.322437	0.175061	-1.84185	0.0654967	0.999703	Classical Monocyte	iPD_Control
MPRIP	101.164	0.0736462	0.0590441	1.24731	0.212285	0.999703	Classical Monocyte	iPD_Control
FLCN	46.2067	-0.0771094	0.0684548	-1.12643	0.259984	0.999703	Classical Monocyte	iPD_Control
COPS3	152.423	0.00245954	0.04666	0.0527118	0.957962	0.999703	Classical Monocyte	iPD_Control
MED9	32.0428	-0.108881	0.0656581	-1.6583	0.0972575	0.999703	Classical Monocyte	iPD_Control
PEMT	58.1392	-0.105777	0.0614674	-1.72087	0.0852744	0.999703	Classical Monocyte	iPD_Control
RAI1	74.4203	0.0188343	0.0592727	0.317756	0.75067	0.999703	Classical Monocyte	iPD_Control
SREBF1	66.827	0.00473932	0.0690525	0.0686335	0.945281	0.999703	Classical Monocyte	iPD_Control
TOM1L2	94.0894	0.0118986	0.0608065	0.195679	0.844861	0.999703	Classical Monocyte	iPD_Control
ATPAF2	94.1491	0.0424038	0.0428103	0.990503	0.321928	0.999703	Classical Monocyte	iPD_Control
GID4	30.7866	-0.131036	0.0642364	-2.0399	0.0413602	0.999703	Classical Monocyte	iPD_Control
DRG2	95.8824	-0.0147772	0.0405406	-0.364505	0.715481	0.999703	Classical Monocyte	iPD_Control
ALKBH5	181.779	0.0070224	0.0388358	0.180823	0.856507	0.999703	Classical Monocyte	iPD_Control
LLGL1	9.44938	-0.118616	0.124027	-0.95637	0.338885	0.999703	Classical Monocyte	iPD_Control
FLII	374.493	0.00221196	0.0312796	0.0707156	0.943624	0.999703	Classical Monocyte	iPD_Control
MIEF2	8.27192	0.0360174	0.114554	0.314414	0.753207	0.999703	Classical Monocyte	iPD_Control
TOP3A	127.909	-0.0315145	0.0433183	-0.72751	0.466913	0.999703	Classical Monocyte	iPD_Control
SMCR8	77.3843	-0.0473514	0.0492961	-0.960552	0.336778	0.999703	Classical Monocyte	iPD_Control
SHMT1	18.125	-0.0919508	0.122842	-0.748527	0.454142	0.999703	Classical Monocyte	iPD_Control
TRIM16L	4.9101	0.0144354	0.161099	0.0896059	0.9286	0.999703	Classical Monocyte	iPD_Control
TVP23B	40.1539	-0.0306389	0.0689985	-0.444052	0.657005	0.999703	Classical Monocyte	iPD_Control
PRPSAP2	78.9885	0.00561443	0.0420758	0.133436	0.893849	0.999703	Classical Monocyte	iPD_Control
GRAP	9.5936	0.0342307	0.125452	0.272859	0.784961	0.999703	Classical Monocyte	iPD_Control
GRAPL	5.66746	0.0607083	0.178959	0.339231	0.734436	0.999703	Classical Monocyte	iPD_Control
EPN2	7.77834	0.0828991	0.152249	0.544495	0.586101	0.999703	Classical Monocyte	iPD_Control
B9D1	16.5075	0.0657963	0.106068	0.62032	0.535047	0.999703	Classical Monocyte	iPD_Control
MAPK7	78.3168	0.046528	0.0733111	0.634666	0.525647	0.999703	Classical Monocyte	iPD_Control
SLC47A1	5.9559	0.278336	0.208193	1.33692	0.18125	0.999703	Classical Monocyte	iPD_Control
ALDH3A2	89.832	-0.0700702	0.0479793	-1.46043	0.144173	0.999703	Classical Monocyte	iPD_Control
ULK2	84.3023	-0.023459	0.0734444	-0.319411	0.749415	0.999703	Classical Monocyte	iPD_Control
AKAP10	157.069	-0.0291252	0.073387	-0.396871	0.691462	0.999703	Classical Monocyte	iPD_Control
SPECC1	323.314	-0.026069	0.0415264	-0.627771	0.530154	0.999703	Classical Monocyte	iPD_Control
USP22	266.894	0.0198671	0.0323464	0.614199	0.539084	0.999703	Classical Monocyte	iPD_Control
DHRS7B	124.051	-0.0101419	0.0420073	-0.241433	0.80922	0.999703	Classical Monocyte	iPD_Control
TMEM11	130.254	-0.0759163	0.0437771	-1.73416	0.0828902	0.999703	Classical Monocyte	iPD_Control
NATD1	22.4855	-0.0185045	0.087041	-0.212596	0.831642	0.999703	Classical Monocyte	iPD_Control
MAP2K3	378.829	0.0121946	0.0381953	0.319269	0.749522	0.999703	Classical Monocyte	iPD_Control
WSB1	584.071	-0.0209264	0.0421175	-0.496857	0.61929	0.999703	Classical Monocyte	iPD_Control
KSR1	252.762	-0.0205663	0.04711	-0.436558	0.662432	0.999703	Classical Monocyte	iPD_Control
LGALS9	730.809	-0.0184384	0.0606922	-0.303802	0.761279	0.999703	Classical Monocyte	iPD_Control
LYRM9	17.8166	-0.0483312	0.0956164	-0.50547	0.613229	0.999703	Classical Monocyte	iPD_Control
NLK	100.713	-0.0366116	0.0501063	-0.730679	0.464975	0.999703	Classical Monocyte	iPD_Control
TMEM97	5.22748	0.0722304	0.187417	0.3854	0.699941	0.999703	Classical Monocyte	iPD_Control
IFT20	163.171	-0.0239062	0.0437887	-0.545944	0.585104	0.999703	Classical Monocyte	iPD_Control
TNFAIP1	24.8335	-0.0124692	0.077157	-0.161608	0.871615	0.999703	Classical Monocyte	iPD_Control
POLDIP2	102.263	0.0226391	0.0427721	0.529297	0.596599	0.999703	Classical Monocyte	iPD_Control
TMEM199	66.166	-0.0194274	0.0586204	-0.33141	0.740335	0.999703	Classical Monocyte	iPD_Control
SARM1	19.4644	0.0137497	0.0858285	0.1602	0.872724	0.999703	Classical Monocyte	iPD_Control
SLC46A1	5.35976	-0.0136241	0.183292	-0.0743303	0.940748	0.999703	Classical Monocyte	iPD_Control
AC005726.1	26.0993	-0.0510008	0.0778204	-0.655365	0.512232	0.999703	Classical Monocyte	iPD_Control
UNC119	239.392	-0.00683342	0.0349661	-0.19543	0.845057	0.999703	Classical Monocyte	iPD_Control
PIGS	97.1237	-0.0231054	0.0391622	-0.589993	0.555195	0.999703	Classical Monocyte	iPD_Control
ALDOC	8.38788	-0.249072	0.115896	-2.1491	0.0316263	0.999703	Classical Monocyte	iPD_Control
RSKR	8.41269	0.0676212	0.12431	0.543973	0.58646	0.999703	Classical Monocyte	iPD_Control
KIAA0100	234.698	-0.00213628	0.0280742	-0.0760942	0.939344	0.999703	Classical Monocyte	iPD_Control
SDF2	132.966	-0.0674967	0.0369929	-1.82458	0.0680637	0.999703	Classical Monocyte	iPD_Control
SUPT6H	286.772	-0.0164879	0.0342747	-0.481053	0.630479	0.999703	Classical Monocyte	iPD_Control
PROCA1	16.2008	-0.0524968	0.100508	-0.522315	0.601451	0.999703	Classical Monocyte	iPD_Control
RAB34	150.59	-0.0369619	0.0494987	-0.746724	0.45523	0.999703	Classical Monocyte	iPD_Control
TRAF4	10.9421	0.26929	0.132704	2.02925	0.0424329	0.999703	Classical Monocyte	iPD_Control
FAM222B	74.1418	0.000766566	0.059332	0.0129199	0.989692	0.999703	Classical Monocyte	iPD_Control
ERAL1	52.4369	-0.00649433	0.0591859	-0.109728	0.912625	0.999703	Classical Monocyte	iPD_Control
FLOT2	332.508	0.0136047	0.0367264	0.370433	0.71106	0.999703	Classical Monocyte	iPD_Control
DHRS13	11.05	0.127903	0.104387	1.22527	0.220472	0.999703	Classical Monocyte	iPD_Control
PHF12	161.837	0.0457344	0.0466074	0.981268	0.32646	0.999703	Classical Monocyte	iPD_Control
PIPOX	14.0433	-0.161891	0.105413	-1.53578	0.124593	0.999703	Classical Monocyte	iPD_Control
SEZ6	5.26758	0.160434	0.213236	0.752379	0.451823	0.999703	Classical Monocyte	iPD_Control
MYO18A	58.0031	-0.0282721	0.0656148	-0.430881	0.666555	0.999703	Classical Monocyte	iPD_Control
NUFIP2	422.475	-0.0374747	0.0399864	-0.937185	0.348663	0.999703	Classical Monocyte	iPD_Control
TAOK1	266.878	0.0140031	0.0484297	0.289142	0.772472	0.999703	Classical Monocyte	iPD_Control
ABHD15	12.5205	-0.0785778	0.0915179	-0.858605	0.390558	0.999703	Classical Monocyte	iPD_Control
TP53I13	67.822	0.0581645	0.0521608	1.1151	0.264808	0.999703	Classical Monocyte	iPD_Control
GIT1	71.4417	0.0103846	0.0528493	0.196495	0.844223	0.999703	Classical Monocyte	iPD_Control
SSH2	1207.82	0.0228764	0.0528884	0.43254	0.665349	0.999703	Classical Monocyte	iPD_Control
EFCAB5	25.2907	0.00694626	0.102907	0.0675002	0.946183	0.999703	Classical Monocyte	iPD_Control
NSRP1	174.325	-0.0330625	0.0415634	-0.795473	0.426339	0.999703	Classical Monocyte	iPD_Control
BLMH	45.8129	-0.105764	0.0559682	-1.88972	0.0587958	0.999703	Classical Monocyte	iPD_Control
CPD	330.96	-0.0298612	0.0511258	-0.584073	0.559171	0.999703	Classical Monocyte	iPD_Control
GOSR1	117.934	0.00970465	0.039736	0.244228	0.807054	0.999703	Classical Monocyte	iPD_Control
CRLF3	237.531	-0.0127596	0.0498818	-0.255797	0.798108	0.999703	Classical Monocyte	iPD_Control
ATAD5	20.1172	-0.049513	0.0768916	-0.643932	0.519619	0.999703	Classical Monocyte	iPD_Control
TEFM	30.2144	0.0673167	0.0823292	0.817652	0.413556	0.999703	Classical Monocyte	iPD_Control
ADAP2	243.45	-0.100883	0.0536199	-1.88145	0.0599105	0.999703	Classical Monocyte	iPD_Control
RNF135	195.189	-0.0260982	0.0360081	-0.724786	0.468583	0.999703	Classical Monocyte	iPD_Control
NF1	203.594	0.062654	0.0425638	1.472	0.14102	0.999703	Classical Monocyte	iPD_Control
EVI2B	1219.73	-0.030732	0.0399502	-0.769256	0.441741	0.999703	Classical Monocyte	iPD_Control
EVI2A	312.981	-0.0868979	0.0518556	-1.67577	0.0937837	0.999703	Classical Monocyte	iPD_Control
RAB11FIP4	96.0195	-0.0279971	0.0683305	-0.40973	0.682004	0.999703	Classical Monocyte	iPD_Control
COPRS	77.5655	-0.0465931	0.0595639	-0.782237	0.434075	0.999703	Classical Monocyte	iPD_Control
UTP6	103.557	-0.0155174	0.0514814	-0.301418	0.763096	0.999703	Classical Monocyte	iPD_Control
SUZ12	205.184	0.00721175	0.0328501	0.219535	0.826233	0.999703	Classical Monocyte	iPD_Control
LRRC37B	38.3572	0.0239912	0.0764628	0.313764	0.753701	0.999703	Classical Monocyte	iPD_Control
RHOT1	240.61	-0.0354197	0.0391842	-0.903929	0.366033	0.999703	Classical Monocyte	iPD_Control
ZNF207	414.691	0.0561593	0.0252597	2.22328	0.0261972	0.999703	Classical Monocyte	iPD_Control
PSMD11	154.953	0.0624334	0.0338074	1.84674	0.0647854	0.999703	Classical Monocyte	iPD_Control
MYO1D	13.0946	0.30555	0.232758	1.31274	0.189271	0.999703	Classical Monocyte	iPD_Control
CCL2	3.74192	-0.062202	0.310342	-0.200431	0.841144	0.999703	Classical Monocyte	iPD_Control
CCT6B	15.7626	-0.165696	0.0914093	-1.81268	0.069881	0.999703	Classical Monocyte	iPD_Control
ZNF830	46.7203	-0.0358138	0.0611144	-0.586012	0.557867	0.999703	Classical Monocyte	iPD_Control
LIG3	42.3931	0.0236112	0.0617847	0.382153	0.702348	0.999703	Classical Monocyte	iPD_Control
RFFL	152.824	0.0278225	0.0408535	0.681031	0.495852	0.999703	Classical Monocyte	iPD_Control
RAD51D	17.1057	-0.030326	0.0886663	-0.342024	0.732333	0.999703	Classical Monocyte	iPD_Control
NLE1	9.23681	0.165699	0.117248	1.41324	0.157586	0.999703	Classical Monocyte	iPD_Control
SLFN5	79.8831	0.0167821	0.102934	0.163038	0.870489	0.999703	Classical Monocyte	iPD_Control
SLFN11	114.301	-0.0614787	0.0699219	-0.879249	0.379266	0.999703	Classical Monocyte	iPD_Control
SLFN12	68.8102	0.000550043	0.0802317	0.00685568	0.99453	0.999703	Classical Monocyte	iPD_Control
SLFN12L	8.91358	0.0652273	0.162636	0.401064	0.688373	0.999703	Classical Monocyte	iPD_Control
AP2B1	197.605	0.011973	0.029252	0.409307	0.682314	0.999703	Classical Monocyte	iPD_Control
TAF15	383.678	0.0131819	0.0263685	0.49991	0.617138	0.999703	Classical Monocyte	iPD_Control
CCL5	49.7	0.060483	0.195412	0.309515	0.75693	0.999703	Classical Monocyte	iPD_Control
CCL3	296.474	-0.251492	0.236456	-1.06359	0.287515	0.999703	Classical Monocyte	iPD_Control
CCL4	48.94	0.00919845	0.323999	0.0283904	0.977351	0.999703	Classical Monocyte	iPD_Control
CCL3L1	81.1491	-0.720269	0.328464	-2.19284	0.0283189	0.999703	Classical Monocyte	iPD_Control
CCL4L2	18.1884	-0.778103	0.448409	-1.73525	0.0826963	0.999703	Classical Monocyte	iPD_Control
ZNHIT3	108.473	-0.0834868	0.0419538	-1.98997	0.0465941	0.999703	Classical Monocyte	iPD_Control
MYO19	32.1236	-0.00608735	0.0624885	-0.0974154	0.922396	0.999703	Classical Monocyte	iPD_Control
PIGW	6.01659	-0.0501149	0.139679	-0.358785	0.719756	0.999703	Classical Monocyte	iPD_Control
GGNBP2	375.446	0.0209865	0.0294692	0.71215	0.476372	0.999703	Classical Monocyte	iPD_Control
DHRS11	5.67173	0.0167622	0.151595	0.110572	0.911956	0.999703	Classical Monocyte	iPD_Control
MRM1	6.95722	-0.0460166	0.142883	-0.322058	0.747409	0.999703	Classical Monocyte	iPD_Control
AATF	273.646	0.029097	0.0341565	0.851872	0.394285	0.999703	Classical Monocyte	iPD_Control
ACACA	54.6213	-0.0394736	0.0723502	-0.54559	0.585348	0.999703	Classical Monocyte	iPD_Control
TADA2A	35.5409	-0.0154953	0.0687012	-0.225546	0.821555	0.999703	Classical Monocyte	iPD_Control
SYNRG	155.93	-0.0267676	0.0455383	-0.587805	0.556663	0.999703	Classical Monocyte	iPD_Control
DDX52	91.1514	0.0104786	0.0413376	0.253488	0.799891	0.999703	Classical Monocyte	iPD_Control
TBC1D3L	7.93736	-0.16316	0.171	-0.954152	0.340007	0.999703	Classical Monocyte	iPD_Control
MRPL45	75.7559	0.0169012	0.0634021	0.266572	0.789799	0.999703	Classical Monocyte	iPD_Control
SOCS7	32.3208	0.00745355	0.0669048	0.111405	0.911295	0.999703	Classical Monocyte	iPD_Control
MLLT6	81.7563	0.0477119	0.0483635	0.986528	0.323874	0.999703	Classical Monocyte	iPD_Control
CISD3	199.043	-0.000830175	0.0505942	-0.0164085	0.986909	0.999703	Classical Monocyte	iPD_Control
PSMB3	920.533	-0.00070648	0.0430271	-0.0164194	0.9869	0.999703	Classical Monocyte	iPD_Control
PIP4K2B	55.9281	-0.00875266	0.0558266	-0.156783	0.875416	0.999703	Classical Monocyte	iPD_Control
CWC25	192.846	-0.00574381	0.0533425	-0.107678	0.914251	0.999703	Classical Monocyte	iPD_Control
LASP1	276.792	-0.00994698	0.0327205	-0.303998	0.761129	0.999703	Classical Monocyte	iPD_Control
CACNB1	14.0489	-0.0748633	0.0979833	-0.764041	0.444843	0.999703	Classical Monocyte	iPD_Control
FBXL20	250.643	0.00975031	0.0459411	0.212235	0.831924	0.999703	Classical Monocyte	iPD_Control
MED1	90.4987	-0.022037	0.0367387	-0.599831	0.548619	0.999703	Classical Monocyte	iPD_Control
CDK12	214.238	-0.00859822	0.0345928	-0.248555	0.803705	0.999703	Classical Monocyte	iPD_Control
STARD3	134.138	0.0502212	0.0392738	1.27874	0.200987	0.999703	Classical Monocyte	iPD_Control
PGAP3	20.0489	-0.0522149	0.0831386	-0.628046	0.529974	0.999703	Classical Monocyte	iPD_Control
MIEN1	283.334	-0.0398812	0.040902	-0.975044	0.329538	0.999703	Classical Monocyte	iPD_Control
IKZF3	7.10974	0.0653083	0.233482	0.279714	0.779697	0.999703	Classical Monocyte	iPD_Control
GSDMB	7.02099	0.0578246	0.137323	0.421084	0.673694	0.999703	Classical Monocyte	iPD_Control
ORMDL3	22.11	0.0856543	0.0737877	1.16082	0.245715	0.999703	Classical Monocyte	iPD_Control
PSMD3	130.228	0.0472979	0.0471389	1.00337	0.31568	0.999703	Classical Monocyte	iPD_Control
MED24	47.4713	0.0421121	0.0534725	0.787546	0.430962	0.999703	Classical Monocyte	iPD_Control
THRA	39.8232	0.0117999	0.0915685	0.128865	0.897465	0.999703	Classical Monocyte	iPD_Control
NR1D1	7.54764	-0.219658	0.170374	-1.28927	0.197305	0.999703	Classical Monocyte	iPD_Control
MSL1	188.344	0.0281836	0.0346337	0.813761	0.415782	0.999703	Classical Monocyte	iPD_Control
CASC3	173.876	0.0164349	0.0351075	0.468131	0.639691	0.999703	Classical Monocyte	iPD_Control
RAPGEFL1	8.01863	-0.10764	0.130338	-0.825857	0.408885	0.999703	Classical Monocyte	iPD_Control
WIPF2	110.217	-0.0329873	0.046874	-0.703746	0.481591	0.999703	Classical Monocyte	iPD_Control
RARA	526.734	-0.0461082	0.0462941	-0.995985	0.319258	0.999703	Classical Monocyte	iPD_Control
CCR7	7.21009	0.275703	0.264025	1.04423	0.296378	0.999703	Classical Monocyte	iPD_Control
SMARCE1	192.546	0.0196002	0.035756	0.548166	0.583578	0.999703	Classical Monocyte	iPD_Control
KRT10	321.952	-0.0351425	0.0695491	-0.505291	0.613354	0.999703	Classical Monocyte	iPD_Control
KRT23	7.30515	-0.185686	0.177318	-1.0472	0.295009	0.999703	Classical Monocyte	iPD_Control
EIF1	6905.73	-0.0299012	0.0399597	-0.748282	0.45429	0.999703	Classical Monocyte	iPD_Control
JUP	121.727	0.291932	0.224394	1.30098	0.193265	0.999703	Classical Monocyte	iPD_Control
NT5C3B	41.3496	0.113324	0.179238	0.632256	0.52722	0.999703	Classical Monocyte	iPD_Control
KLHL11	21.8098	-0.0743157	0.0872747	-0.851515	0.394483	0.999703	Classical Monocyte	iPD_Control
ACLY	139.811	0.0316449	0.0339327	0.932579	0.351038	0.999703	Classical Monocyte	iPD_Control
CNP	59.5512	0.0123371	0.0601657	0.205053	0.837531	0.999703	Classical Monocyte	iPD_Control
DNAJC7	386.031	0.0093048	0.0237566	0.391671	0.695301	0.999703	Classical Monocyte	iPD_Control
NKIRAS2	171.226	-0.0193166	0.0361848	-0.533832	0.593458	0.999703	Classical Monocyte	iPD_Control
DHX58	36.8511	-0.0112895	0.099542	-0.113415	0.909702	0.999703	Classical Monocyte	iPD_Control
KAT2A	38.7741	0.023874	0.069842	0.341828	0.73248	0.999703	Classical Monocyte	iPD_Control
RAB5C	655.737	-0.0297297	0.0341493	-0.87058	0.383984	0.999703	Classical Monocyte	iPD_Control
GHDC	45.8087	0.00959608	0.0517894	0.185291	0.853001	0.999703	Classical Monocyte	iPD_Control
STAT5B	173.343	-0.0341877	0.0420759	-0.812524	0.416491	0.999703	Classical Monocyte	iPD_Control
STAT5A	206.79	-0.0314537	0.0361433	-0.87025	0.384164	0.999703	Classical Monocyte	iPD_Control
STAT3	593.376	0.0155621	0.0356016	0.43712	0.662024	0.999703	Classical Monocyte	iPD_Control
ATP6V0A1	214.992	-0.0508727	0.0433092	-1.17464	0.240139	0.999703	Classical Monocyte	iPD_Control
NAGLU	69.4087	0.0749233	0.0605316	1.23775	0.215807	0.999703	Classical Monocyte	iPD_Control
HSD17B1	13.4057	-0.120827	0.111071	-1.08784	0.276667	0.999703	Classical Monocyte	iPD_Control
COASY	99.6409	0.0247247	0.0438943	0.563277	0.573246	0.999703	Classical Monocyte	iPD_Control
MLX	250.913	-0.0370742	0.0367192	-1.00967	0.312654	0.999703	Classical Monocyte	iPD_Control
RETREG3	84.9186	-0.0202625	0.0553624	-0.365998	0.714367	0.999703	Classical Monocyte	iPD_Control
TUBG1	17.0357	0.01173	0.086734	0.135241	0.892421	0.999703	Classical Monocyte	iPD_Control
TUBG2	7.78177	0.0543411	0.135863	0.399969	0.689179	0.999703	Classical Monocyte	iPD_Control
EZH1	113.126	-0.00249987	0.0423069	-0.0590891	0.952881	0.999703	Classical Monocyte	iPD_Control
VPS25	110.542	0.00989924	0.0523039	0.189264	0.849886	0.999703	Classical Monocyte	iPD_Control
COA3	191.941	-0.0189108	0.0640189	-0.295394	0.767693	0.999703	Classical Monocyte	iPD_Control
BECN1	183.659	-0.00727809	0.0303953	-0.239448	0.810758	0.999703	Classical Monocyte	iPD_Control
PSME3	144.178	-0.0126607	0.0356599	-0.355038	0.722561	0.999703	Classical Monocyte	iPD_Control
AARSD1	41.8819	0.0622856	0.0635972	0.979376	0.327394	0.999703	Classical Monocyte	iPD_Control
RUNDC1	39.7652	-0.0441778	0.0641775	-0.688369	0.49122	0.999703	Classical Monocyte	iPD_Control
IFI35	233.205	-0.048312	0.0868821	-0.556063	0.578168	0.999703	Classical Monocyte	iPD_Control
VAT1	70.0169	0.0234778	0.0690613	0.339956	0.73389	0.999703	Classical Monocyte	iPD_Control
BRCA1	17.6919	-0.131695	0.0959261	-1.37288	0.16979	0.999703	Classical Monocyte	iPD_Control
NBR1	182.758	-0.00978628	0.0447583	-0.218647	0.826925	0.999703	Classical Monocyte	iPD_Control
TMEM106A	45.5635	-0.065538	0.0716491	-0.914708	0.360345	0.999703	Classical Monocyte	iPD_Control
CCDC200	935.585	-0.169123	0.16827	-1.00507	0.314863	0.999703	Classical Monocyte	iPD_Control
ARL4D	5.04517	0.0914508	0.191675	0.477113	0.633281	0.999703	Classical Monocyte	iPD_Control
DHX8	158.985	0.00891223	0.0326742	0.27276	0.785037	0.999703	Classical Monocyte	iPD_Control
DUSP3	157.92	0.00217197	0.0443542	0.0489687	0.960944	0.999703	Classical Monocyte	iPD_Control
TMEM101	79.0315	0.00125903	0.0626625	0.0200922	0.98397	0.999703	Classical Monocyte	iPD_Control
LSM12	177.548	-0.0237142	0.0393114	-0.603239	0.546349	0.999703	Classical Monocyte	iPD_Control
G6PC3	62.7258	-0.0124314	0.0573242	-0.216861	0.828317	0.999703	Classical Monocyte	iPD_Control
HDAC5	140.556	0.0557258	0.0503514	1.10674	0.268408	0.999703	Classical Monocyte	iPD_Control
TMUB2	100.154	-0.00471451	0.0420612	-0.112087	0.910754	0.999703	Classical Monocyte	iPD_Control
ATXN7L3	92.9493	-0.0686724	0.0386783	-1.77548	0.0758193	0.999703	Classical Monocyte	iPD_Control
UBTF	133.296	0.00804359	0.0420442	0.191313	0.848281	0.999703	Classical Monocyte	iPD_Control
SLC25A39	138.574	-0.00968531	0.0475631	-0.203631	0.838642	0.999703	Classical Monocyte	iPD_Control
GRN	2227.96	-0.0268843	0.0467832	-0.574656	0.565524	0.999703	Classical Monocyte	iPD_Control
GPATCH8	321.058	0.00743518	0.0366632	0.202797	0.839294	0.999703	Classical Monocyte	iPD_Control
FZD2	27.8619	-0.0607132	0.0742291	-0.817916	0.413405	0.999703	Classical Monocyte	iPD_Control
CCDC43	71.0065	-0.0172999	0.0456682	-0.378817	0.704824	0.999703	Classical Monocyte	iPD_Control
DBF4B	9.31047	-0.25102	0.122209	-2.05403	0.0399733	0.999703	Classical Monocyte	iPD_Control
EFTUD2	195.291	-0.0439394	0.0267773	-1.64092	0.100814	0.999703	Classical Monocyte	iPD_Control
DCAKD	27.2914	0.0632247	0.0745647	0.847916	0.396485	0.999703	Classical Monocyte	iPD_Control
NMT1	159.359	-0.0175961	0.0348964	-0.50424	0.614093	0.999703	Classical Monocyte	iPD_Control
PLCD3	8.37042	0.0840086	0.145167	0.578705	0.562788	0.999703	Classical Monocyte	iPD_Control
ACBD4	15.4016	0.0541166	0.0861837	0.627921	0.530056	0.999703	Classical Monocyte	iPD_Control
HEXIM1	59.7366	0.00432984	0.0635816	0.0680988	0.945707	0.999703	Classical Monocyte	iPD_Control
HEXIM2	16.6269	-0.0152485	0.0853607	-0.178636	0.858223	0.999703	Classical Monocyte	iPD_Control
FMNL1	1115.03	0.00534395	0.0328656	0.1626	0.870833	0.999703	Classical Monocyte	iPD_Control
MAP3K14	151.285	0.0246958	0.0494767	0.49914	0.617681	0.999703	Classical Monocyte	iPD_Control
ARHGAP27	290.367	0.00538638	0.0385117	0.139863	0.888768	0.999703	Classical Monocyte	iPD_Control
PLEKHM1	225.322	-0.00199083	0.0402225	-0.0494953	0.960525	0.999703	Classical Monocyte	iPD_Control
KANSL1	407.179	-0.0797392	0.0673951	-1.18316	0.236746	0.999703	Classical Monocyte	iPD_Control
ARL17B	76.8568	-0.106721	0.198312	-0.538145	0.590477	0.999703	Classical Monocyte	iPD_Control
LRRC37A	16.2055	-0.0721766	0.132015	-0.546728	0.584565	0.999703	Classical Monocyte	iPD_Control
LRRC37A2	54.7432	-0.246298	0.117486	-2.0964	0.0360469	0.999703	Classical Monocyte	iPD_Control
ARL17A	71.1505	0.076183	0.174931	0.435502	0.663198	0.999703	Classical Monocyte	iPD_Control
NSF	306.408	-0.0975432	0.0728804	-1.3384	0.180766	0.999703	Classical Monocyte	iPD_Control
GOSR2	85.5979	-0.0134944	0.042593	-0.316822	0.751379	0.999703	Classical Monocyte	iPD_Control
CDC27	173.049	-0.0078411	0.0370366	-0.211712	0.832332	0.999703	Classical Monocyte	iPD_Control
EFCAB13	40.1933	0.06537	0.114136	0.572737	0.566823	0.999703	Classical Monocyte	iPD_Control
NPEPPS	344.104	-0.00208498	0.0320347	-0.0650849	0.948106	0.999703	Classical Monocyte	iPD_Control
KPNB1	361.585	-0.0116877	0.0355982	-0.328323	0.742667	0.999703	Classical Monocyte	iPD_Control
TBKBP1	10.8967	-0.304915	0.188088	-1.62113	0.10499	0.999703	Classical Monocyte	iPD_Control
MRPL10	88.603	0.00608631	0.0542491	0.112192	0.910671	0.999703	Classical Monocyte	iPD_Control
SCRN2	50.3873	0.0111887	0.0775603	0.144258	0.885297	0.999703	Classical Monocyte	iPD_Control
SP2	68.3046	-0.0104984	0.0467302	-0.224661	0.822243	0.999703	Classical Monocyte	iPD_Control
PNPO	37.425	-0.0209283	0.0650163	-0.321893	0.747534	0.999703	Classical Monocyte	iPD_Control
CDK5RAP3	328.862	0.0649426	0.035744	1.81688	0.0692351	0.999703	Classical Monocyte	iPD_Control
COPZ2	16.5049	-0.104942	0.122652	-0.855606	0.392216	0.999703	Classical Monocyte	iPD_Control
NFE2L1	51.6852	-0.0824725	0.0510356	-1.61598	0.106098	0.999703	Classical Monocyte	iPD_Control
CBX1	96.0063	0.0206326	0.0456676	0.451799	0.651414	0.999703	Classical Monocyte	iPD_Control
SNX11	63.4157	-0.0304698	0.0560469	-0.543649	0.586683	0.999703	Classical Monocyte	iPD_Control
SKAP1	23.9221	0.300182	0.241256	1.24425	0.213409	0.999703	Classical Monocyte	iPD_Control
HOXB2	13.1344	-0.0808816	0.194433	-0.415987	0.677419	0.999703	Classical Monocyte	iPD_Control
CALCOCO2	469.992	-0.0490249	0.0376494	-1.30214	0.192867	0.999703	Classical Monocyte	iPD_Control
ATP5MC1	285.463	-0.0474229	0.0592075	-0.800962	0.423154	0.999703	Classical Monocyte	iPD_Control
UBE2Z	185.989	-0.0976387	0.0431025	-2.26527	0.0234963	0.999703	Classical Monocyte	iPD_Control
SNF8	320.196	-0.00212327	0.0346838	-0.061218	0.951186	0.999703	Classical Monocyte	iPD_Control
GNGT2	28.2647	0.0540285	0.100606	0.537028	0.591248	0.999703	Classical Monocyte	iPD_Control
ABI3	200.875	-0.0568356	0.0566663	-1.00299	0.315866	0.999703	Classical Monocyte	iPD_Control
ZNF652	322.92	-0.0384077	0.0363625	-1.05624	0.290857	0.999703	Classical Monocyte	iPD_Control
PHB	148.157	0.0301771	0.0545201	0.553504	0.579918	0.999703	Classical Monocyte	iPD_Control
SPOP	171.151	-0.0220526	0.0489357	-0.450645	0.652245	0.999703	Classical Monocyte	iPD_Control
SLC35B1	87.7497	-0.0314704	0.0479952	-0.655699	0.512018	0.999703	Classical Monocyte	iPD_Control
FAM117A	87.6039	-0.0650487	0.0524787	-1.23953	0.215151	0.999703	Classical Monocyte	iPD_Control
KAT7	123.906	-0.0279905	0.0464223	-0.602953	0.54654	0.999703	Classical Monocyte	iPD_Control
PDK2	35.2316	-0.0346369	0.0664424	-0.521307	0.602153	0.999703	Classical Monocyte	iPD_Control
PPP1R9B	252.8	-0.00928098	0.0459798	-0.201849	0.840035	0.999703	Classical Monocyte	iPD_Control
XYLT2	19.3469	0.00303235	0.0837543	0.0362053	0.971119	0.999703	Classical Monocyte	iPD_Control
MRPL27	110.9	0.00699769	0.067996	0.102913	0.918032	0.999703	Classical Monocyte	iPD_Control
LRRC59	160.919	-0.0133633	0.0404799	-0.33012	0.741309	0.999703	Classical Monocyte	iPD_Control
ACSF2	19.2024	0.021744	0.0940185	0.231273	0.817103	0.999703	Classical Monocyte	iPD_Control
RSAD1	62.3662	0.0630445	0.0543208	1.1606	0.245806	0.999703	Classical Monocyte	iPD_Control
SPATA20	45.9197	0.0901172	0.184595	0.488187	0.625417	0.999703	Classical Monocyte	iPD_Control
ABCC3	61.5667	0.116279	0.1504	0.773128	0.439447	0.999703	Classical Monocyte	iPD_Control
ANKRD40	44.7991	-0.113329	0.0556754	-2.03553	0.0417974	0.999703	Classical Monocyte	iPD_Control
LUC7L3	438.167	0.0409924	0.0431543	0.949903	0.342161	0.999703	Classical Monocyte	iPD_Control
TOB1	188.01	-0.0053668	0.0683443	-0.078526	0.93741	0.999703	Classical Monocyte	iPD_Control
SPAG9	489.914	-0.0113254	0.0505921	-0.223856	0.822869	0.999703	Classical Monocyte	iPD_Control
NME1	74.8217	-0.00920532	0.0880811	-0.10451	0.916765	0.999703	Classical Monocyte	iPD_Control
NME2	1660.26	0.0335229	0.0627372	0.534338	0.593108	0.999703	Classical Monocyte	iPD_Control
MBTD1	109.07	-0.0342275	0.0440359	-0.777264	0.437003	0.999703	Classical Monocyte	iPD_Control
UTP18	122.579	0.00181336	0.0391528	0.0463148	0.963059	0.999703	Classical Monocyte	iPD_Control
COX11	28.7392	0.0909946	0.0661514	1.37555	0.16896	0.999703	Classical Monocyte	iPD_Control
STXBP4	10.7382	0.0071055	0.126533	0.0561552	0.955218	0.999703	Classical Monocyte	iPD_Control
MMD	25.5684	0.0803667	0.0958123	0.838793	0.401585	0.999703	Classical Monocyte	iPD_Control
PCTP	68.0885	0.0588931	0.0531553	1.10794	0.267886	0.999703	Classical Monocyte	iPD_Control
DGKE	35.2761	0.0362833	0.114955	0.315631	0.752282	0.999703	Classical Monocyte	iPD_Control
TRIM25	218.545	-0.0640298	0.0497244	-1.28769	0.197853	0.999703	Classical Monocyte	iPD_Control
COIL	66.0466	0.0102301	0.0591244	0.173027	0.86263	0.999703	Classical Monocyte	iPD_Control
SCPEP1	486.699	-0.0360381	0.0410631	-0.877629	0.380145	0.999703	Classical Monocyte	iPD_Control
AKAP1	22.5875	0.0148383	0.0831288	0.178497	0.858332	0.999703	Classical Monocyte	iPD_Control
MSI2	113.536	0.00798284	0.0506489	0.157612	0.874763	0.999703	Classical Monocyte	iPD_Control
MRPS23	94.7656	-0.0448539	0.0461615	-0.971674	0.331213	0.999703	Classical Monocyte	iPD_Control
CUEDC1	95.4564	0.0215057	0.058196	0.369539	0.711726	0.999703	Classical Monocyte	iPD_Control
VEZF1	155.063	0.045716	0.037823	1.20868	0.226784	0.999703	Classical Monocyte	iPD_Control
SRSF1	168.232	-0.0271864	0.0449838	-0.604359	0.545605	0.999703	Classical Monocyte	iPD_Control
DYNLL2	118.863	-0.0299101	0.0607072	-0.492695	0.622228	0.999703	Classical Monocyte	iPD_Control
MKS1	9.06611	0.0915204	0.124451	0.735392	0.462101	0.999703	Classical Monocyte	iPD_Control
MPO	28.9804	0.0148057	0.0884811	0.167332	0.867109	0.999703	Classical Monocyte	iPD_Control
TSPOAP1	39.5558	-0.202352	0.143738	-1.40778	0.159195	0.999703	Classical Monocyte	iPD_Control
SUPT4H1	483.752	-0.035389	0.0385609	-0.917743	0.358753	0.999703	Classical Monocyte	iPD_Control
MTMR4	59.1731	-0.0562173	0.0593595	-0.947064	0.343606	0.999703	Classical Monocyte	iPD_Control
TEX14	1151.4	-0.219569	0.144337	-1.52123	0.128203	0.999703	Classical Monocyte	iPD_Control
RAD51C	25.3399	-0.183188	0.105359	-1.7387	0.0820877	0.999703	Classical Monocyte	iPD_Control
TRIM37	47.6169	-0.0130248	0.0693135	-0.187911	0.850947	0.999703	Classical Monocyte	iPD_Control
SKA2	37.6907	-0.0629429	0.066321	-0.949064	0.342588	0.999703	Classical Monocyte	iPD_Control
PRR11	21.8899	0.0159846	0.0987378	0.161889	0.871393	0.999703	Classical Monocyte	iPD_Control
SMG8	14.2537	-0.21103	0.111277	-1.89644	0.0579014	0.999703	Classical Monocyte	iPD_Control
GDPD1	6.73074	-0.133456	0.150546	-0.886482	0.375358	0.999703	Classical Monocyte	iPD_Control
YPEL2	241.185	0.0325757	0.0361096	0.902134	0.366986	0.999703	Classical Monocyte	iPD_Control
DHX40	97.8385	-0.0110611	0.0397748	-0.278093	0.780941	0.999703	Classical Monocyte	iPD_Control
CLTC	429.942	-0.0192682	0.0277059	-0.695456	0.48677	0.999703	Classical Monocyte	iPD_Control
PTRH2	71.988	-0.0734935	0.0639246	-1.14969	0.250271	0.999703	Classical Monocyte	iPD_Control
VMP1	1258.02	-0.0414119	0.040521	-1.02199	0.306787	0.999703	Classical Monocyte	iPD_Control
TUBD1	13.2742	-0.109994	0.131122	-0.838871	0.401542	0.999703	Classical Monocyte	iPD_Control
RNFT1	89.6652	0.0125792	0.0444169	0.283207	0.777018	0.999703	Classical Monocyte	iPD_Control
HEATR6	36.3834	0.00352122	0.0668596	0.0526659	0.957998	0.999703	Classical Monocyte	iPD_Control
USP32	369.584	-0.0280284	0.0492476	-0.569133	0.569266	0.999703	Classical Monocyte	iPD_Control
APPBP2	114.896	-0.0288918	0.0450209	-0.641742	0.521041	0.999703	Classical Monocyte	iPD_Control
PPM1D	108.667	0.0756388	0.0445418	1.69815	0.0894789	0.999703	Classical Monocyte	iPD_Control
BCAS3	377.683	-0.021781	0.0409447	-0.531963	0.594752	0.999703	Classical Monocyte	iPD_Control
INTS2	19.6618	-0.0675113	0.0918075	-0.735357	0.462122	0.999703	Classical Monocyte	iPD_Control
MED13	254.841	-0.0400621	0.0437858	-0.914958	0.360214	0.999703	Classical Monocyte	iPD_Control
METTL2A	15.6711	0.0419221	0.0935288	0.448227	0.65399	0.999703	Classical Monocyte	iPD_Control
TLK2	186.309	0.0177999	0.0372475	0.477883	0.632734	0.999703	Classical Monocyte	iPD_Control
TANC2	67.4104	-0.00468723	0.0666985	-0.0702749	0.943975	0.999703	Classical Monocyte	iPD_Control
CYB561	20.4045	-0.0519054	0.0947387	-0.547879	0.583775	0.999703	Classical Monocyte	iPD_Control
DCAF7	237.639	-0.0152434	0.0388532	-0.392334	0.694812	0.999703	Classical Monocyte	iPD_Control
TACO1	34.238	-0.0081328	0.0630557	-0.128978	0.897375	0.999703	Classical Monocyte	iPD_Control
MAP3K3	620.812	0.011009	0.0404077	0.272448	0.785278	0.999703	Classical Monocyte	iPD_Control
STRADA	90.218	-0.0240474	0.0436177	-0.551323	0.581412	0.999703	Classical Monocyte	iPD_Control
LIMD2	1433.61	0.00264544	0.0350685	0.0754364	0.939868	0.999703	Classical Monocyte	iPD_Control
CCDC47	164.894	-0.0215338	0.0388578	-0.554171	0.579462	0.999703	Classical Monocyte	iPD_Control
DDX42	191.081	0.0227925	0.0326781	0.697486	0.485499	0.999703	Classical Monocyte	iPD_Control
FTSJ3	60.0516	-0.039404	0.0527943	-0.746369	0.455445	0.999703	Classical Monocyte	iPD_Control
PSMC5	260.225	0.0235328	0.0395649	0.59479	0.551984	0.999703	Classical Monocyte	iPD_Control
SMARCD2	160.461	-0.0215712	0.0414275	-0.520698	0.602577	0.999703	Classical Monocyte	iPD_Control
CD79B	16.5945	-0.169516	0.119733	-1.41578	0.15684	0.999703	Classical Monocyte	iPD_Control
ICAM2	168.483	0.0235098	0.0561709	0.41854	0.675553	0.999703	Classical Monocyte	iPD_Control
ERN1	166.341	-0.00941334	0.05448	-0.172785	0.86282	0.999703	Classical Monocyte	iPD_Control
TEX2	58.4343	0.0575363	0.0699977	0.821974	0.411091	0.999703	Classical Monocyte	iPD_Control
PECAM1	918.948	-0.058758	0.0536482	-1.09525	0.273408	0.999703	Classical Monocyte	iPD_Control
MILR1	97.9668	-0.00805324	0.0536028	-0.150239	0.880576	0.999703	Classical Monocyte	iPD_Control
POLG2	50.3972	0.069933	0.0613004	1.14082	0.253943	0.999703	Classical Monocyte	iPD_Control
DDX5	2233	0.00435372	0.0417546	0.104269	0.916956	0.999703	Classical Monocyte	iPD_Control
CEP95	113.358	0.043943	0.0572222	0.767936	0.442525	0.999703	Classical Monocyte	iPD_Control
SMURF2	155.776	-0.00509441	0.0477406	-0.10671	0.915019	0.999703	Classical Monocyte	iPD_Control
LRRC37A3	78.6333	-0.0775813	0.0953697	-0.81348	0.415943	0.999703	Classical Monocyte	iPD_Control
GNA13	317.152	-0.0413159	0.0513043	-0.80531	0.420641	0.999703	Classical Monocyte	iPD_Control
PRKCA	183.608	0.0847086	0.0815315	1.03897	0.29882	0.999703	Classical Monocyte	iPD_Control
HELZ	422.351	0.0125906	0.0359571	0.350157	0.726221	0.999703	Classical Monocyte	iPD_Control
PSMD12	174.244	0.0223338	0.0398159	0.560926	0.574848	0.999703	Classical Monocyte	iPD_Control
PITPNC1	331.551	0.0798007	0.0489994	1.62861	0.103396	0.999703	Classical Monocyte	iPD_Control
NOL11	41.8384	-0.0335939	0.0603493	-0.556657	0.577762	0.999703	Classical Monocyte	iPD_Control
BPTF	473.917	-0.017107	0.0415074	-0.412143	0.680234	0.999703	Classical Monocyte	iPD_Control
KPNA2	40.4528	0.000968885	0.066736	0.0145182	0.988417	0.999703	Classical Monocyte	iPD_Control
AMZ2	76.8512	-0.046224	0.051324	-0.900631	0.367784	0.999703	Classical Monocyte	iPD_Control
ARSG	171.381	-0.0281895	0.0711164	-0.396385	0.691821	0.999703	Classical Monocyte	iPD_Control
SLC16A6	168.939	0.0525938	0.112064	0.46932	0.638841	0.999703	Classical Monocyte	iPD_Control
WIPI1	146.136	-0.028546	0.0727471	-0.392401	0.694762	0.999703	Classical Monocyte	iPD_Control
PRKAR1A	546.007	-0.0386568	0.037756	-1.02386	0.305903	0.999703	Classical Monocyte	iPD_Control
FAM20A	6.58211	-0.447539	0.261465	-1.71166	0.0869591	0.999703	Classical Monocyte	iPD_Control
ABCA5	15.8717	0.0434727	0.104407	0.416376	0.677135	0.999703	Classical Monocyte	iPD_Control
MAP2K6	56.8672	0.0986205	0.0768554	1.2832	0.199424	0.999703	Classical Monocyte	iPD_Control
KCNJ2	7.7745	-0.185131	0.169312	-1.09343	0.274206	0.999703	Classical Monocyte	iPD_Control
SLC39A11	337.125	-0.00875071	0.0483094	-0.181139	0.856259	0.999703	Classical Monocyte	iPD_Control
COG1	40.3565	-0.0049703	0.0534241	-0.0930348	0.925876	0.999703	Classical Monocyte	iPD_Control
FAM104A	78.2934	-0.0446155	0.0444115	-1.00459	0.315092	0.999703	Classical Monocyte	iPD_Control
CDC42EP4	38.253	0.0254947	0.0800968	0.318299	0.750258	0.999703	Classical Monocyte	iPD_Control
TTYH2	81.8541	-0.0630799	0.0514649	-1.22569	0.220316	0.999703	Classical Monocyte	iPD_Control
GPRC5C	7.25397	-0.375794	0.212254	-1.77049	0.0766452	0.999703	Classical Monocyte	iPD_Control
CD300A	232.206	-0.0538833	0.0567026	-0.950279	0.341971	0.999703	Classical Monocyte	iPD_Control
CD300LB	188.385	-0.0317842	0.0604981	-0.525374	0.599323	0.999703	Classical Monocyte	iPD_Control
CD300C	157.953	-0.0294019	0.0622511	-0.472311	0.636705	0.999703	Classical Monocyte	iPD_Control
CD300E	538.125	0.00806579	0.063293	0.127436	0.898596	0.999703	Classical Monocyte	iPD_Control
RAB37	82.4448	0.13351	0.0633836	2.10638	0.0351713	0.999703	Classical Monocyte	iPD_Control
CD300LF	267.181	-0.0208131	0.0467645	-0.445062	0.656275	0.999703	Classical Monocyte	iPD_Control
SLC9A3R1	395.692	-0.0286577	0.0612162	-0.468139	0.639685	0.999703	Classical Monocyte	iPD_Control
NAT9	67.2329	-0.046097	0.0643913	-0.715888	0.47406	0.999703	Classical Monocyte	iPD_Control
TMEM104	149.875	-0.0820726	0.0722031	-1.13669	0.255667	0.999703	Classical Monocyte	iPD_Control
FDXR	12.3695	0.109756	0.100286	1.09444	0.273764	0.999703	Classical Monocyte	iPD_Control
MRPL58	87.8323	-0.023269	0.0440718	-0.527979	0.597514	0.999703	Classical Monocyte	iPD_Control
KCTD2	40.8139	-0.00213765	0.0615312	-0.0347409	0.972286	0.999703	Classical Monocyte	iPD_Control
ATP5PD	673.107	-0.0392641	0.0543579	-0.722325	0.470095	0.999703	Classical Monocyte	iPD_Control
SLC16A5	108.583	0.0349564	0.0433508	0.806361	0.420035	0.999703	Classical Monocyte	iPD_Control
ARMC7	26.3116	-0.0522078	0.0727544	-0.71759	0.47301	0.999703	Classical Monocyte	iPD_Control
NT5C	145.603	0.00859559	0.04262	0.201679	0.840167	0.999703	Classical Monocyte	iPD_Control
JPT1	376.143	-0.0276017	0.0457675	-0.603084	0.546453	0.999703	Classical Monocyte	iPD_Control
SUMO2	1119.36	-0.0388524	0.033424	-1.16241	0.245069	0.999703	Classical Monocyte	iPD_Control
NUP85	61.3807	0.0192053	0.0540459	0.355351	0.722327	0.999703	Classical Monocyte	iPD_Control
GGA3	152.079	-0.0421751	0.040658	-1.03731	0.299591	0.999703	Classical Monocyte	iPD_Control
MRPS7	143.814	-0.0277822	0.0492146	-0.56451	0.572407	0.999703	Classical Monocyte	iPD_Control
MIF4GD	161.94	-0.033962	0.049157	-0.690889	0.489635	0.999703	Classical Monocyte	iPD_Control
SLC25A19	28.926	0.0195583	0.0895609	0.21838	0.827133	0.999703	Classical Monocyte	iPD_Control
GRB2	1897.93	-0.0262677	0.0435967	-0.602514	0.546832	0.999703	Classical Monocyte	iPD_Control
TMEM94	69.09	0.0131032	0.0549892	0.238287	0.811659	0.999703	Classical Monocyte	iPD_Control
TSEN54	19.7023	0.0864977	0.0916826	0.943446	0.345453	0.999703	Classical Monocyte	iPD_Control
LLGL2	14.7956	0.0422557	0.112817	0.37455	0.707995	0.999703	Classical Monocyte	iPD_Control
MYO15B	235.729	0.0951451	0.0750611	1.26757	0.204952	0.999703	Classical Monocyte	iPD_Control
RECQL5	32.4668	-0.06439	0.0836685	-0.769585	0.441546	0.999703	Classical Monocyte	iPD_Control
SAP30BP	249.7	0.0258296	0.0393803	0.6559	0.511888	0.999703	Classical Monocyte	iPD_Control
GALK1	161.677	0.0170128	0.0517185	0.328951	0.742193	0.999703	Classical Monocyte	iPD_Control
H3F3B	4316.69	-0.0110374	0.0328388	-0.336108	0.73679	0.999703	Classical Monocyte	iPD_Control
UNK	43.7967	-0.0415997	0.0558172	-0.745285	0.4561	0.999703	Classical Monocyte	iPD_Control
UNC13D	157.971	-0.0192391	0.041885	-0.459331	0.645996	0.999703	Classical Monocyte	iPD_Control
WBP2	235.177	-0.0166404	0.0399108	-0.41694	0.676722	0.999703	Classical Monocyte	iPD_Control
TRIM65	28.6736	0.0311862	0.0724544	0.430425	0.666886	0.999703	Classical Monocyte	iPD_Control
MRPL38	115.215	0.00944296	0.0460909	0.204877	0.837668	0.999703	Classical Monocyte	iPD_Control
FBF1	8.20113	0.0971599	0.125231	0.775846	0.43784	0.999703	Classical Monocyte	iPD_Control
ACOX1	140.686	0.0269616	0.0406442	0.663357	0.507102	0.999703	Classical Monocyte	iPD_Control
TEN1	96.0996	-0.0479747	0.0516816	-0.928274	0.353266	0.999703	Classical Monocyte	iPD_Control
CDK3	11.3068	0.0666457	0.120653	0.552376	0.580691	0.999703	Classical Monocyte	iPD_Control
SRP68	90.5602	0.0290483	0.0415566	0.699006	0.484548	0.999703	Classical Monocyte	iPD_Control
EXOC7	129.172	-0.0401829	0.0325292	-1.23529	0.216723	0.999703	Classical Monocyte	iPD_Control
UBALD2	462.457	0.0204706	0.0644073	0.317831	0.750613	0.999703	Classical Monocyte	iPD_Control
PRPSAP1	79.2124	-0.033927	0.0487103	-0.696505	0.486113	0.999703	Classical Monocyte	iPD_Control
SPHK1	45.9989	0.126283	0.0849142	1.48718	0.136968	0.999703	Classical Monocyte	iPD_Control
UBE2O	88.5818	0.0776306	0.0500533	1.55096	0.120912	0.999703	Classical Monocyte	iPD_Control
RHBDF2	248.886	0.0126536	0.0490553	0.257946	0.796449	0.999703	Classical Monocyte	iPD_Control
ST6GALNAC2	37.4562	0.16138	0.145053	1.11256	0.265898	0.999703	Classical Monocyte	iPD_Control
MXRA7	10.7394	0.0101005	0.340122	0.0296968	0.976309	0.999703	Classical Monocyte	iPD_Control
JMJD6	119.909	-0.0177071	0.0605624	-0.292377	0.769998	0.999703	Classical Monocyte	iPD_Control
METTL23	93.7386	0.032138	0.0445798	0.72091	0.470965	0.999703	Classical Monocyte	iPD_Control
SRSF2	404.487	-0.0293419	0.0498392	-0.588731	0.556042	0.999703	Classical Monocyte	iPD_Control
MFSD11	106.649	-0.0447509	0.0457769	-0.977586	0.328279	0.999703	Classical Monocyte	iPD_Control
SEC14L1	508.026	-0.0262576	0.0525809	-0.499375	0.617515	0.999703	Classical Monocyte	iPD_Control
TNRC6C	37.0097	-0.0164072	0.0762933	-0.215054	0.829725	0.999703	Classical Monocyte	iPD_Control
TMC6	159.745	0.00736986	0.0604845	0.121847	0.90302	0.999703	Classical Monocyte	iPD_Control
TMC8	129.661	0.066263	0.0560959	1.18124	0.237506	0.999703	Classical Monocyte	iPD_Control
SYNGR2	558.116	-0.030619	0.0412293	-0.742652	0.457692	0.999703	Classical Monocyte	iPD_Control
TK1	4.37758	-0.166076	0.189722	-0.875365	0.381376	0.999703	Classical Monocyte	iPD_Control
AFMID	41.5172	-0.0512298	0.0755537	-0.678058	0.497735	0.999703	Classical Monocyte	iPD_Control
SOCS3	326.993	-0.21546	0.126917	-1.69765	0.0895744	0.999703	Classical Monocyte	iPD_Control
PGS1	279.72	0.00641584	0.0629042	0.101994	0.918761	0.999703	Classical Monocyte	iPD_Control
DNAH17	27.3338	-0.225646	0.132394	-1.70435	0.0883161	0.999703	Classical Monocyte	iPD_Control
CYTH1	705.081	0.00487379	0.0327285	0.148916	0.88162	0.999703	Classical Monocyte	iPD_Control
USP36	164.259	0.00817847	0.0766651	0.106678	0.915045	0.999703	Classical Monocyte	iPD_Control
TIMP2	821.468	-0.0249496	0.032243	-0.773799	0.43905	0.999703	Classical Monocyte	iPD_Control
CEP295NL	6.50793	0.00280077	0.155598	0.0180001	0.985639	0.999703	Classical Monocyte	iPD_Control
LGALS3BP	25.7104	-0.223835	0.174561	-1.28227	0.199748	0.999703	Classical Monocyte	iPD_Control
CANT1	83.1277	-0.113074	0.0493318	-2.2921	0.0218998	0.999703	Classical Monocyte	iPD_Control
ENGASE	74.3567	-0.0117085	0.0639014	-0.183228	0.854619	0.999703	Classical Monocyte	iPD_Control
CBX8	9.39835	-0.0996803	0.134634	-0.740382	0.459068	0.999703	Classical Monocyte	iPD_Control
CBX4	169.849	0.0271635	0.0512553	0.529965	0.596136	0.999703	Classical Monocyte	iPD_Control
TBC1D16	34.4882	0.0596301	0.0853616	0.698558	0.484828	0.999703	Classical Monocyte	iPD_Control
GAA	294.501	0.0916332	0.0494456	1.85321	0.0638517	0.999703	Classical Monocyte	iPD_Control
EIF4A3	136.375	-0.0567482	0.0515167	-1.10155	0.270657	0.999703	Classical Monocyte	iPD_Control
SGSH	103.595	-0.00582822	0.0553164	-0.105362	0.916089	0.999703	Classical Monocyte	iPD_Control
SLC26A11	31.2638	0.0479507	0.0856738	0.559689	0.575691	0.999703	Classical Monocyte	iPD_Control
ENDOV	56.7249	0.0325092	0.0541221	0.600664	0.548064	0.999703	Classical Monocyte	iPD_Control
CHMP6	82.8065	0.0169841	0.0473149	0.35896	0.719625	0.999703	Classical Monocyte	iPD_Control
BAIAP2	82.6326	0.119094	0.0935459	1.27311	0.202981	0.999703	Classical Monocyte	iPD_Control
AATK	68.4018	0.117141	0.139054	0.842414	0.399556	0.999703	Classical Monocyte	iPD_Control
CEP131	13.7976	0.151766	0.0916029	1.65678	0.0975632	0.999703	Classical Monocyte	iPD_Control
TEPSIN	74.7375	0.0166469	0.055571	0.299562	0.764511	0.999703	Classical Monocyte	iPD_Control
NDUFAF8	153.626	-0.0307219	0.0695808	-0.441528	0.65883	0.999703	Classical Monocyte	iPD_Control
SLC38A10	224.728	0.0651455	0.0392574	1.65945	0.0970258	0.999703	Classical Monocyte	iPD_Control
BAHCC1	32.2058	-0.00203395	0.0741868	-0.0274166	0.978127	0.999703	Classical Monocyte	iPD_Control
ACTG1	5199.97	-0.00581758	0.0465096	-0.125083	0.900458	0.999703	Classical Monocyte	iPD_Control
FAAP100	53.6153	-0.00562211	0.0551358	-0.101969	0.918782	0.999703	Classical Monocyte	iPD_Control
NPLOC4	199.258	0.0265348	0.0305738	0.867892	0.385454	0.999703	Classical Monocyte	iPD_Control
OXLD1	126.967	0.0187083	0.0445041	0.420373	0.674213	0.999703	Classical Monocyte	iPD_Control
CCDC137	51.0472	-0.00954141	0.0592648	-0.160996	0.872096	0.999703	Classical Monocyte	iPD_Control
ARL16	74.5993	-0.0164817	0.0709653	-0.23225	0.816344	0.999703	Classical Monocyte	iPD_Control
HGS	188.283	0.0213436	0.0385287	0.553966	0.579602	0.999703	Classical Monocyte	iPD_Control
AC139530.1	25.5832	0.0879032	0.0754546	1.16498	0.244027	0.999703	Classical Monocyte	iPD_Control
MRPL12	118.318	0.0174502	0.0600323	0.29068	0.771296	0.999703	Classical Monocyte	iPD_Control
MCRIP1	179.152	0.0504935	0.0414359	1.21859	0.222999	0.999703	Classical Monocyte	iPD_Control
P4HB	660.78	0.0300406	0.0329113	0.912776	0.361361	0.999703	Classical Monocyte	iPD_Control
ARHGDIA	659.224	0.0327798	0.0297625	1.10138	0.270731	0.999703	Classical Monocyte	iPD_Control
ALYREF	315.299	-0.00176689	0.0398565	-0.0443312	0.96464	0.999703	Classical Monocyte	iPD_Control
ANAPC11	642.757	-0.0271716	0.0519468	-0.523067	0.600927	0.999703	Classical Monocyte	iPD_Control
PCYT2	21.7653	0.0433616	0.077386	0.560329	0.575255	0.999703	Classical Monocyte	iPD_Control
SIRT7	167.244	0.0769837	0.0449665	1.71202	0.0868924	0.999703	Classical Monocyte	iPD_Control
MAFG	143.083	0.0467828	0.0802237	0.583154	0.559789	0.999703	Classical Monocyte	iPD_Control
ASPSCR1	115.765	0.0438496	0.0401989	1.09082	0.275354	0.999703	Classical Monocyte	iPD_Control
CENPX	156.941	-0.0281005	0.0489825	-0.573684	0.566182	0.999703	Classical Monocyte	iPD_Control
LRRC45	22.703	0.127577	0.0958863	1.3305	0.183354	0.999703	Classical Monocyte	iPD_Control
DCXR	226.483	0.00393911	0.0606336	0.0649658	0.948201	0.999703	Classical Monocyte	iPD_Control
RFNG	75.1107	0.00600362	0.0512721	0.117093	0.906786	0.999703	Classical Monocyte	iPD_Control
GPS1	156.254	0.0518577	0.0447522	1.15877	0.246549	0.999703	Classical Monocyte	iPD_Control
DUS1L	169.944	0.0388699	0.0367534	1.05759	0.290244	0.999703	Classical Monocyte	iPD_Control
FASN	18.2982	0.0606645	0.0973909	0.622896	0.533353	0.999703	Classical Monocyte	iPD_Control
CCDC57	132.42	0.0511252	0.0533831	0.957703	0.338213	0.999703	Classical Monocyte	iPD_Control
SLC16A3	382.061	-0.0161202	0.0458185	-0.351827	0.724968	0.999703	Classical Monocyte	iPD_Control
CSNK1D	359.692	0.0662027	0.040957	1.6164	0.106009	0.999703	Classical Monocyte	iPD_Control
CD7	26.161	0.0169055	0.163652	0.103301	0.917724	0.999703	Classical Monocyte	iPD_Control
SECTM1	376.736	-0.0506424	0.0663992	-0.762695	0.445645	0.999703	Classical Monocyte	iPD_Control
OGFOD3	59.2612	-0.0459437	0.0585744	-0.784365	0.432826	0.999703	Classical Monocyte	iPD_Control
HEXD	108.122	-0.0363431	0.0492295	-0.738239	0.460369	0.999703	Classical Monocyte	iPD_Control
CYBC1	255.093	0.0169949	0.0459228	0.370076	0.711326	0.999703	Classical Monocyte	iPD_Control
NARF	136.922	0.0563878	0.0402099	1.40234	0.160814	0.999703	Classical Monocyte	iPD_Control
FOXK2	165.675	0.0222088	0.059421	0.373754	0.708587	0.999703	Classical Monocyte	iPD_Control
WDR45B	212.099	0.0592305	0.0646973	0.915501	0.359929	0.999703	Classical Monocyte	iPD_Control
RAB40B	7.56504	0.0231189	0.135509	0.170608	0.864532	0.999703	Classical Monocyte	iPD_Control
FN3KRP	42.5839	-0.00679608	0.0603113	-0.112683	0.910282	0.999703	Classical Monocyte	iPD_Control
TBCD	106.48	0.084302	0.0498965	1.68954	0.0911162	0.999703	Classical Monocyte	iPD_Control
B3GNTL1	185.504	-0.0426474	0.055202	-0.77257	0.439777	0.999703	Classical Monocyte	iPD_Control
METRNL	460.19	-0.023925	0.0811138	-0.294956	0.768027	0.999703	Classical Monocyte	iPD_Control
USP14	119.294	0.000875754	0.0371064	0.0236012	0.981171	0.999703	Classical Monocyte	iPD_Control
THOC1	80.8334	0.0873396	0.048717	1.7928	0.0730053	0.999703	Classical Monocyte	iPD_Control
COLEC12	9.82166	-0.176949	0.1942	-0.911167	0.362207	0.999703	Classical Monocyte	iPD_Control
ENOSF1	23.4387	0.0965856	0.14413	0.670127	0.502777	0.999703	Classical Monocyte	iPD_Control
METTL4	18.4471	0.00532674	0.0946712	0.0562657	0.95513	0.999703	Classical Monocyte	iPD_Control
SMCHD1	1121.46	0.00321531	0.0331998	0.0968473	0.922848	0.999703	Classical Monocyte	iPD_Control
EMILIN2	912.956	-0.0451286	0.0375407	-1.20212	0.229316	0.999703	Classical Monocyte	iPD_Control
LPIN2	165.278	0.00666923	0.0447592	0.149002	0.881552	0.999703	Classical Monocyte	iPD_Control
MYOM1	24.1285	0.031976	0.10275	0.311203	0.755647	0.999703	Classical Monocyte	iPD_Control
MYL12A	1610.87	-0.00594934	0.0434019	-0.137076	0.890971	0.999703	Classical Monocyte	iPD_Control
MYL12B	1244.39	-0.0361022	0.0370956	-0.97322	0.330444	0.999703	Classical Monocyte	iPD_Control
TGIF1	151.648	-0.0530113	0.0658444	-0.805099	0.420762	0.999703	Classical Monocyte	iPD_Control
DLGAP1	12.7415	-0.159883	0.164771	-0.970334	0.33188	0.999703	Classical Monocyte	iPD_Control
ZBTB14	33.9544	0.0959419	0.0661927	1.44943	0.147216	0.999703	Classical Monocyte	iPD_Control
EPB41L3	687.746	0.0118779	0.126326	0.0940255	0.925089	0.999703	Classical Monocyte	iPD_Control
L3MBTL4	66.4598	-0.0230272	0.098304	-0.234245	0.814795	0.999703	Classical Monocyte	iPD_Control
PTPRM	10.9326	0.24428	0.184539	1.32374	0.185591	0.999703	Classical Monocyte	iPD_Control
RAB12	128.493	0.00469228	0.0637652	0.0735869	0.941339	0.999703	Classical Monocyte	iPD_Control
NDUFV2	335.633	-0.0331062	0.0360576	-0.918148	0.358542	0.999703	Classical Monocyte	iPD_Control
ANKRD12	679.7	0.0138763	0.0398147	0.348523	0.727447	0.999703	Classical Monocyte	iPD_Control
TWSG1	29.6626	0.123462	0.0734614	1.68064	0.0928322	0.999703	Classical Monocyte	iPD_Control
RALBP1	325.711	0.0201431	0.0433351	0.464821	0.642059	0.999703	Classical Monocyte	iPD_Control
PPP4R1	157.742	0.0297085	0.0382353	0.776991	0.437164	0.999703	Classical Monocyte	iPD_Control
RAB31	1223.22	-0.0436351	0.0449021	-0.971783	0.331158	0.999703	Classical Monocyte	iPD_Control
VAPA	614.247	0.0395587	0.0378473	1.04522	0.295922	0.999703	Classical Monocyte	iPD_Control
APCDD1	8.43692	0.0788602	0.173112	0.455544	0.648718	0.999703	Classical Monocyte	iPD_Control
NAPG	153.767	-0.0266375	0.0426868	-0.624021	0.532614	0.999703	Classical Monocyte	iPD_Control
GNAL	17.6756	0.0344091	0.119767	0.287299	0.773883	0.999703	Classical Monocyte	iPD_Control
CHMP1B	266.536	0.0335359	0.0747141	0.448857	0.653535	0.999703	Classical Monocyte	iPD_Control
MPPE1	127.476	-0.056511	0.0416466	-1.35692	0.174807	0.999703	Classical Monocyte	iPD_Control
IMPA2	254.48	0.00934134	0.0561456	0.166377	0.86786	0.999703	Classical Monocyte	iPD_Control
TUBB6	86.4925	-0.133917	0.0890298	-1.50418	0.132535	0.999703	Classical Monocyte	iPD_Control
AFG3L2	150.54	-0.0016289	0.0468336	-0.0347805	0.972255	0.999703	Classical Monocyte	iPD_Control
SPIRE1	57.3558	-0.156375	0.0827487	-1.88976	0.0587897	0.999703	Classical Monocyte	iPD_Control
PSMG2	295.108	-0.0278874	0.035748	-0.780112	0.435325	0.999703	Classical Monocyte	iPD_Control
CEP76	11.848	0.0132146	0.104702	0.126211	0.899565	0.999703	Classical Monocyte	iPD_Control
PTPN2	386.278	-0.0196104	0.0256655	-0.764076	0.444822	0.999703	Classical Monocyte	iPD_Control
SEH1L	77.903	0.0899645	0.0451305	1.99343	0.0462142	0.999703	Classical Monocyte	iPD_Control
CEP192	139.112	-0.00992764	0.0386051	-0.257159	0.797056	0.999703	Classical Monocyte	iPD_Control
LDLRAD4	420.104	0.00547857	0.0466956	0.117325	0.906602	0.999703	Classical Monocyte	iPD_Control
FAM210A	37.6019	-0.0473356	0.0540625	-0.875572	0.381263	0.999703	Classical Monocyte	iPD_Control
RNMT	192.199	-0.018066	0.0473157	-0.381818	0.702596	0.999703	Classical Monocyte	iPD_Control
ZNF519	7.33957	0.142624	0.153771	0.927509	0.353662	0.999703	Classical Monocyte	iPD_Control
ROCK1	775.84	-0.00122031	0.0289969	-0.0420842	0.966432	0.999703	Classical Monocyte	iPD_Control
ESCO1	123.627	0.0174094	0.0535333	0.325207	0.745024	0.999703	Classical Monocyte	iPD_Control
SNRPD1	191.701	-0.035491	0.0522725	-0.67896	0.497163	0.999703	Classical Monocyte	iPD_Control
ABHD3	187.288	-0.0141888	0.0510526	-0.277924	0.78107	0.999703	Classical Monocyte	iPD_Control
MIB1	102.821	0.0271915	0.057265	0.474836	0.634904	0.999703	Classical Monocyte	iPD_Control
RBBP8	75.8188	0.066175	0.097103	0.681493	0.49556	0.999703	Classical Monocyte	iPD_Control
CABLES1	3.81732	0.293947	0.223545	1.31493	0.188532	0.999703	Classical Monocyte	iPD_Control
TMEM241	21.0546	0.137935	0.0822378	1.67727	0.09349	0.999703	Classical Monocyte	iPD_Control
RIOK3	526.082	-0.0492986	0.0417049	-1.18208	0.237174	0.999703	Classical Monocyte	iPD_Control
RMC1	87.281	0.00152388	0.0449516	0.0339005	0.972957	0.999703	Classical Monocyte	iPD_Control
NPC1	66.6816	-0.111039	0.0573792	-1.93518	0.0529682	0.999703	Classical Monocyte	iPD_Control
TTC39C	168.491	0.153199	0.109139	1.40371	0.160405	0.999703	Classical Monocyte	iPD_Control
OSBPL1A	113.173	0.0462745	0.0511405	0.904851	0.365544	0.999703	Classical Monocyte	iPD_Control
IMPACT	62.077	0.0697867	0.0457401	1.52572	0.127079	0.999703	Classical Monocyte	iPD_Control
SS18	136.955	-0.0189682	0.0395452	-0.479659	0.63147	0.999703	Classical Monocyte	iPD_Control
TAF4B	26.9594	0.0891084	0.120093	0.741997	0.458089	0.999703	Classical Monocyte	iPD_Control
DSC2	75.9768	-0.103661	0.11225	-0.923481	0.355757	0.999703	Classical Monocyte	iPD_Control
TRAPPC8	143.073	-0.0168178	0.0547007	-0.307451	0.7585	0.999703	Classical Monocyte	iPD_Control
RNF125	110.868	-0.0697926	0.0677628	-1.02995	0.303031	0.999703	Classical Monocyte	iPD_Control
RNF138	266.93	-0.0716681	0.0522079	-1.37274	0.169832	0.999703	Classical Monocyte	iPD_Control
GAREM1	37.0806	0.00202874	0.0753266	0.0269326	0.978513	0.999703	Classical Monocyte	iPD_Control
DTNA	15.5827	0.14895	0.152767	0.975016	0.329552	0.999703	Classical Monocyte	iPD_Control
MAPRE2	222.941	-0.0129606	0.0497591	-0.260467	0.794504	0.999703	Classical Monocyte	iPD_Control
ZNF397	28.7353	-0.0626826	0.0723637	-0.866215	0.386372	0.999703	Classical Monocyte	iPD_Control
ZSCAN30	9.46199	0.132247	0.115914	1.14091	0.253906	0.999703	Classical Monocyte	iPD_Control
ZNF24	179.853	-0.0435151	0.0366353	-1.18779	0.234915	0.999703	Classical Monocyte	iPD_Control
ZNF396	5.37947	0.151556	0.16851	0.899389	0.368445	0.999703	Classical Monocyte	iPD_Control
INO80C	46.4482	0.0386244	0.058647	0.658591	0.510158	0.999703	Classical Monocyte	iPD_Control
GALNT1	171.719	-0.0362593	0.0408507	-0.887606	0.374753	0.999703	Classical Monocyte	iPD_Control
SLC39A6	52.8545	-0.00813514	0.0498163	-0.163303	0.87028	0.999703	Classical Monocyte	iPD_Control
ELP2	93.9244	0.0195851	0.0731652	0.267683	0.788944	0.999703	Classical Monocyte	iPD_Control
TPGS2	86.995	0.0324702	0.0510152	0.636481	0.524463	0.999703	Classical Monocyte	iPD_Control
KIAA1328	56.9403	0.0862934	0.0667403	1.29297	0.19602	0.999703	Classical Monocyte	iPD_Control
PIK3C3	130.934	0.00934284	0.0396867	0.235415	0.813887	0.999703	Classical Monocyte	iPD_Control
SETBP1	15.4107	-0.0400425	0.1469	-0.272584	0.785173	0.999703	Classical Monocyte	iPD_Control
SIGLEC15	14.5204	-0.0198306	0.0952906	-0.208106	0.835146	0.999703	Classical Monocyte	iPD_Control
EPG5	126.036	-0.0174242	0.0535357	-0.325469	0.744826	0.999703	Classical Monocyte	iPD_Control
PSTPIP2	313.75	0.00441376	0.0680546	0.0648562	0.948288	0.999703	Classical Monocyte	iPD_Control
ATP5F1A	653.89	0.0250771	0.0452651	0.554005	0.579575	0.999703	Classical Monocyte	iPD_Control
HAUS1	74.9693	-0.00295101	0.0527337	-0.0559606	0.955373	0.999703	Classical Monocyte	iPD_Control
LOXHD1	15.7212	-0.106397	0.353375	-0.301088	0.763347	0.999703	Classical Monocyte	iPD_Control
PIAS2	67.3918	0.0135701	0.0628069	0.21606	0.828941	0.999703	Classical Monocyte	iPD_Control
HDHD2	61.2933	-0.0118741	0.0501824	-0.236618	0.812953	0.999703	Classical Monocyte	iPD_Control
IER3IP1	155.949	-0.0290075	0.0410802	-0.706119	0.480114	0.999703	Classical Monocyte	iPD_Control
SMAD2	256.553	0.0309123	0.0279251	1.10697	0.268305	0.999703	Classical Monocyte	iPD_Control
CTIF	95.786	-0.0204364	0.0478233	-0.427331	0.669139	0.999703	Classical Monocyte	iPD_Control
SMAD7	83.0256	-0.10469	0.119311	-0.877452	0.380241	0.999703	Classical Monocyte	iPD_Control
DYM	334.092	0.00732765	0.0290462	0.252275	0.800828	0.999703	Classical Monocyte	iPD_Control
ACAA2	146.522	0.0068658	0.0533407	0.128716	0.897582	0.999703	Classical Monocyte	iPD_Control
MBD1	87.1409	-0.027714	0.0429462	-0.645318	0.518721	0.999703	Classical Monocyte	iPD_Control
CXXC1	99.7599	-0.0037369	0.0387279	-0.0964912	0.92313	0.999703	Classical Monocyte	iPD_Control
ME2	244.871	-0.0478721	0.0335576	-1.42656	0.153705	0.999703	Classical Monocyte	iPD_Control
ELAC1	15.2229	-0.11064	0.0924324	-1.19698	0.231312	0.999703	Classical Monocyte	iPD_Control
SMAD4	162.244	0.0311505	0.038864	0.801526	0.422827	0.999703	Classical Monocyte	iPD_Control
MEX3C	53.9417	-0.0243041	0.0727251	-0.334191	0.738236	0.999703	Classical Monocyte	iPD_Control
MBD2	597.483	-0.0369034	0.037564	-0.982412	0.325897	0.999703	Classical Monocyte	iPD_Control
POLI	30.86	0.0286962	0.0737318	0.389196	0.697131	0.999703	Classical Monocyte	iPD_Control
TCF4	86.2714	0.0221453	0.0687607	0.322063	0.747405	0.999703	Classical Monocyte	iPD_Control
TXNL1	212.525	0.00663566	0.0367348	0.180637	0.856653	0.999703	Classical Monocyte	iPD_Control
WDR7	187.098	-0.00354101	0.0458271	-0.0772689	0.93841	0.999703	Classical Monocyte	iPD_Control
FECH	25.8008	0.028334	0.0679197	0.417168	0.676555	0.999703	Classical Monocyte	iPD_Control
NARS	198.254	0.00748502	0.0380873	0.196523	0.844201	0.999703	Classical Monocyte	iPD_Control
ATP8B1	21.2652	-0.143149	0.130741	-1.09491	0.273556	0.999703	Classical Monocyte	iPD_Control
NEDD4L	47.2778	0.0523502	0.0909333	0.575699	0.564819	0.999703	Classical Monocyte	iPD_Control
ALPK2	17.1878	-0.0433422	0.19156	-0.22626	0.821	0.999703	Classical Monocyte	iPD_Control
MALT1	321.33	0.0274107	0.0593709	0.461685	0.644307	0.999703	Classical Monocyte	iPD_Control
ZNF532	34.8374	0.152447	0.100393	1.5185	0.128887	0.999703	Classical Monocyte	iPD_Control
SEC11C	139.088	-0.000838181	0.0496059	-0.0168968	0.986519	0.999703	Classical Monocyte	iPD_Control
LMAN1	71.1504	-0.0498773	0.0827534	-0.602722	0.546693	0.999703	Classical Monocyte	iPD_Control
PMAIP1	82.9159	0.0172415	0.107421	0.160504	0.872484	0.999703	Classical Monocyte	iPD_Control
RNF152	3.00576	0.311012	0.29112	1.06833	0.285372	0.999703	Classical Monocyte	iPD_Control
PIGN	52.3511	0.0404081	0.0678361	0.595672	0.551394	0.999703	Classical Monocyte	iPD_Control
RELCH	187.217	0.032321	0.0392219	0.824054	0.409909	0.999703	Classical Monocyte	iPD_Control
ZCCHC2	152.783	-0.0965155	0.0578242	-1.66912	0.0950938	0.999703	Classical Monocyte	iPD_Control
PHLPP1	112.853	0.0326119	0.0938337	0.347549	0.728179	0.999703	Classical Monocyte	iPD_Control
BCL2	34.0877	0.114405	0.132563	0.863021	0.388126	0.999703	Classical Monocyte	iPD_Control
KDSR	60.2405	-0.0316935	0.0521369	-0.607889	0.543261	0.999703	Classical Monocyte	iPD_Control
VPS4B	259.925	-0.0108757	0.0431749	-0.251899	0.801119	0.999703	Classical Monocyte	iPD_Control
SERPINB2	104.336	-0.352709	0.295455	-1.19378	0.232563	0.999703	Classical Monocyte	iPD_Control
SERPINB10	11.3528	-0.142961	0.203448	-0.702688	0.48225	0.999703	Classical Monocyte	iPD_Control
SERPINB8	136.62	0.0788739	0.0464607	1.69765	0.0895743	0.999703	Classical Monocyte	iPD_Control
TMX3	70.7713	0.0358022	0.0485395	0.737589	0.460764	0.999703	Classical Monocyte	iPD_Control
CD226	7.08894	0.111558	0.161556	0.690525	0.489864	0.999703	Classical Monocyte	iPD_Control
RTTN	27.6848	0.158322	0.0762766	2.07563	0.0379278	0.999703	Classical Monocyte	iPD_Control
SOCS6	55.8527	0.031127	0.0618752	0.503061	0.614922	0.999703	Classical Monocyte	iPD_Control
TIMM21	15.1983	-0.00120879	0.094021	-0.0128566	0.989742	0.999703	Classical Monocyte	iPD_Control
CYB5A	37.166	-0.0267585	0.0689606	-0.388025	0.697997	0.999703	Classical Monocyte	iPD_Control
CNDP2	194.543	-0.0416196	0.0564413	-0.737397	0.460881	0.999703	Classical Monocyte	iPD_Control
ZNF407	190.101	0.0330339	0.0478312	0.690635	0.489795	0.999703	Classical Monocyte	iPD_Control
ZADH2	77.4433	0.0657635	0.054051	1.2167	0.22372	0.999703	Classical Monocyte	iPD_Control
TSHZ1	70.0742	-0.00127923	0.0648524	-0.0197253	0.984263	0.999703	Classical Monocyte	iPD_Control
ZNF516	296.373	-0.0362167	0.0505471	-0.716494	0.473686	0.999703	Classical Monocyte	iPD_Control
ZNF236	73.0594	0.0339025	0.0522736	0.648559	0.516624	0.999703	Classical Monocyte	iPD_Control
MBP	1024.77	0.00463228	0.0537067	0.0862515	0.931267	0.999703	Classical Monocyte	iPD_Control
ATP9B	297.927	0.0673172	0.0618452	1.08848	0.276384	0.999703	Classical Monocyte	iPD_Control
NFATC1	99.2992	-0.117398	0.0608541	-1.92917	0.0537097	0.999703	Classical Monocyte	iPD_Control
CTDP1	116.587	0.0204304	0.0472685	0.43222	0.665582	0.999703	Classical Monocyte	iPD_Control
HSBP1L1	43.7157	0.129266	0.127273	1.01566	0.309792	0.999703	Classical Monocyte	iPD_Control
TXNL4A	460.391	0.0172175	0.038473	0.447521	0.654499	0.999703	Classical Monocyte	iPD_Control
RBFA	31.0721	-0.0278248	0.079171	-0.351452	0.725249	0.999703	Classical Monocyte	iPD_Control
ADNP2	60.18	0.0246861	0.0717406	0.344102	0.730769	0.999703	Classical Monocyte	iPD_Control
MIER2	75.1122	0.0656625	0.0483431	1.35826	0.174381	0.999703	Classical Monocyte	iPD_Control
TPGS1	198.391	0.0019489	0.0460273	0.0423423	0.966226	0.999703	Classical Monocyte	iPD_Control
CDC34	163.104	0.00749041	0.0445384	0.168179	0.866443	0.999703	Classical Monocyte	iPD_Control
GZMM	7.1086	0.244684	0.224184	1.09144	0.275079	0.999703	Classical Monocyte	iPD_Control
BSG	402.332	-0.0142941	0.046631	-0.306537	0.759196	0.999703	Classical Monocyte	iPD_Control
POLRMT	38.7133	0.00867032	0.0601027	0.144258	0.885296	0.999703	Classical Monocyte	iPD_Control
RNF126	154.138	0.013804	0.0451011	0.306067	0.759554	0.999703	Classical Monocyte	iPD_Control
FSTL3	37.068	0.0374095	0.0835756	0.447613	0.654433	0.999703	Classical Monocyte	iPD_Control
PRSS57	5.2381	0.326238	0.155764	2.09444	0.0362211	0.999703	Classical Monocyte	iPD_Control
PTBP1	278.084	0.0173475	0.0347373	0.49939	0.617505	0.999703	Classical Monocyte	iPD_Control
AZU1	19.8268	0.177187	0.103243	1.71622	0.0861219	0.999703	Classical Monocyte	iPD_Control
ELANE	7.88065	0.106812	0.236029	0.452535	0.650883	0.999703	Classical Monocyte	iPD_Control
CFD	1822.78	0.0926318	0.0809367	1.1445	0.252418	0.999703	Classical Monocyte	iPD_Control
MED16	61.6991	0.0457758	0.0607685	0.753282	0.451281	0.999703	Classical Monocyte	iPD_Control
R3HDM4	240.557	-0.00320419	0.0423641	-0.0756344	0.93971	0.999703	Classical Monocyte	iPD_Control
ARID3A	290.25	0.0152083	0.0573284	0.265283	0.790791	0.999703	Classical Monocyte	iPD_Control
WDR18	73.5249	0.0743281	0.0644685	1.15294	0.248937	0.999703	Classical Monocyte	iPD_Control
TMEM259	291.109	0.0831107	0.0489883	1.69654	0.0897836	0.999703	Classical Monocyte	iPD_Control
CNN2	519.655	-0.0138952	0.0587938	-0.236339	0.81317	0.999703	Classical Monocyte	iPD_Control
ABCA7	98.7221	0.107915	0.0871215	1.23868	0.215466	0.999703	Classical Monocyte	iPD_Control
ARHGAP45	529.384	-0.00928989	0.0303859	-0.30573	0.75981	0.999703	Classical Monocyte	iPD_Control
POLR2E	439.28	-0.00243935	0.0428896	-0.0568751	0.954645	0.999703	Classical Monocyte	iPD_Control
GPX4	1589.95	-0.0260952	0.047468	-0.549744	0.582495	0.999703	Classical Monocyte	iPD_Control
SBNO2	176.88	-0.00602994	0.0541551	-0.111346	0.911342	0.999703	Classical Monocyte	iPD_Control
STK11	150.871	0.0693948	0.0443986	1.563	0.118053	0.999703	Classical Monocyte	iPD_Control
ATP5F1D	1225.39	-0.00459536	0.0452079	-0.10165	0.919035	0.999703	Classical Monocyte	iPD_Control
MIDN	604.447	0.00526211	0.0736854	0.0714133	0.943069	0.999703	Classical Monocyte	iPD_Control
CIRBP	702.434	-0.00463879	0.0404488	-0.114683	0.908697	0.999703	Classical Monocyte	iPD_Control
PWWP3A	30.1715	0.0138888	0.0757172	0.18343	0.854461	0.999703	Classical Monocyte	iPD_Control
NDUFS7	542.985	0.00499214	0.040173	0.124266	0.901105	0.999703	Classical Monocyte	iPD_Control
DAZAP1	230.636	0.0201783	0.0347341	0.580938	0.561282	0.999703	Classical Monocyte	iPD_Control
MBD3	99.1169	0.0870834	0.0488294	1.78342	0.074518	0.999703	Classical Monocyte	iPD_Control
UQCR11	1547.54	-0.0339628	0.0723804	-0.469227	0.638907	0.999703	Classical Monocyte	iPD_Control
TCF3	47.4297	0.000552016	0.061585	0.00896348	0.992848	0.999703	Classical Monocyte	iPD_Control
ATP8B3	7.45159	0.180204	0.126085	1.42923	0.152938	0.999703	Classical Monocyte	iPD_Control
REXO1	84.1252	0.0206655	0.0556025	0.371666	0.710142	0.999703	Classical Monocyte	iPD_Control
KLF16	71.9279	0.0317373	0.0551147	0.575841	0.564723	0.999703	Classical Monocyte	iPD_Control
ABHD17A	334.95	0.0625657	0.0346589	1.80518	0.0710461	0.999703	Classical Monocyte	iPD_Control
SCAMP4	107.197	-0.0446689	0.0521653	-0.856296	0.391834	0.999703	Classical Monocyte	iPD_Control
ADAT3	16.2339	0.126705	0.0966572	1.31087	0.189902	0.999703	Classical Monocyte	iPD_Control
CSNK1G2	277.086	0.0022577	0.0343326	0.0657596	0.947569	0.999703	Classical Monocyte	iPD_Control
BTBD2	100.614	0.0100219	0.0432602	0.231666	0.816798	0.999703	Classical Monocyte	iPD_Control
MKNK2	431.913	-0.00101625	0.0492467	-0.0206358	0.983536	0.999703	Classical Monocyte	iPD_Control
MOB3A	509.158	0.0221419	0.04046	0.547255	0.584203	0.999703	Classical Monocyte	iPD_Control
IZUMO4	8.14109	-0.0498389	0.137682	-0.361986	0.717362	0.999703	Classical Monocyte	iPD_Control
AP3D1	210.105	0.00064549	0.0353322	0.0182692	0.985424	0.999703	Classical Monocyte	iPD_Control
DOT1L	118.48	0.063783	0.067262	0.948278	0.342988	0.999703	Classical Monocyte	iPD_Control
PLEKHJ1	174.838	0.0189672	0.0469438	0.404041	0.686183	0.999703	Classical Monocyte	iPD_Control
SF3A2	207.707	-0.00761213	0.0412904	-0.184356	0.853734	0.999703	Classical Monocyte	iPD_Control
OAZ1	6867.58	0.0011391	0.0294436	0.0386874	0.96914	0.999703	Classical Monocyte	iPD_Control
PEAK3	20.9207	0.0258024	0.0994652	0.259411	0.795318	0.999703	Classical Monocyte	iPD_Control
LINGO3	6.39013	0.393598	0.164878	2.3872	0.016977	0.999703	Classical Monocyte	iPD_Control
LSM7	500.717	-0.0367845	0.0624742	-0.588795	0.555999	0.999703	Classical Monocyte	iPD_Control
SPPL2B	54.5502	0.0329641	0.0584048	0.564408	0.572477	0.999703	Classical Monocyte	iPD_Control
TIMM13	237.645	0.0312323	0.0527302	0.592303	0.553648	0.999703	Classical Monocyte	iPD_Control
LMNB2	70.2527	0.00938109	0.0492557	0.190457	0.848951	0.999703	Classical Monocyte	iPD_Control
GADD45B	480.798	0.0694779	0.0900047	0.771936	0.440152	0.999703	Classical Monocyte	iPD_Control
GNG7	41.5866	-0.018738	0.0859098	-0.218112	0.827342	0.999703	Classical Monocyte	iPD_Control
SLC39A3	76.807	-0.00993684	0.075108	-0.132301	0.894747	0.999703	Classical Monocyte	iPD_Control
SGTA	72.0991	0.0219301	0.0552564	0.396879	0.691457	0.999703	Classical Monocyte	iPD_Control
THOP1	21.5178	0.0979953	0.0760598	1.2884	0.197607	0.999703	Classical Monocyte	iPD_Control
ZNF554	6.3608	-0.0924373	0.136101	-0.679181	0.497023	0.999703	Classical Monocyte	iPD_Control
ZNF555	16.8926	-0.0984139	0.0978667	-1.00559	0.314612	0.999703	Classical Monocyte	iPD_Control
ZNF77	10.0826	-0.0646501	0.109666	-0.589517	0.555514	0.999703	Classical Monocyte	iPD_Control
GNA11	9.64914	-0.194173	0.134014	-1.44891	0.147363	0.999703	Classical Monocyte	iPD_Control
GNA15	219.503	0.013904	0.0629998	0.220699	0.825326	0.999703	Classical Monocyte	iPD_Control
S1PR4	211.109	-0.0164697	0.0516217	-0.319047	0.749691	0.999703	Classical Monocyte	iPD_Control
NCLN	117.736	0.119689	0.0503743	2.37599	0.0175019	0.999703	Classical Monocyte	iPD_Control
NFIC	270.732	0.0119674	0.0386065	0.309984	0.756573	0.999703	Classical Monocyte	iPD_Control
DOHH	17.9076	-0.050973	0.0906428	-0.56235	0.573878	0.999703	Classical Monocyte	iPD_Control
FZR1	72.9315	0.0904083	0.0589684	1.53317	0.125235	0.999703	Classical Monocyte	iPD_Control
MFSD12	156.251	0.0156281	0.046476	0.336262	0.736673	0.999703	Classical Monocyte	iPD_Control
HMG20B	159.545	0.0137352	0.038295	0.358667	0.719844	0.999703	Classical Monocyte	iPD_Control
CACTIN	28.049	0.0389264	0.0649418	0.599404	0.548903	0.999703	Classical Monocyte	iPD_Control
PIP5K1C	105.37	-0.0157195	0.0428628	-0.366739	0.713814	0.999703	Classical Monocyte	iPD_Control
APBA3	34.6243	-0.103207	0.0634093	-1.62763	0.103602	0.999703	Classical Monocyte	iPD_Control
MRPL54	333.053	-0.0235343	0.0593985	-0.39621	0.69195	0.999703	Classical Monocyte	iPD_Control
MATK	3.85351	-0.103283	0.256798	-0.402195	0.68754	0.999703	Classical Monocyte	iPD_Control
DAPK3	64.1415	0.00360997	0.0496503	0.0727078	0.942039	0.999703	Classical Monocyte	iPD_Control
EEF2	3704.88	0.0083818	0.0492108	0.170324	0.864755	0.999703	Classical Monocyte	iPD_Control
PIAS4	57.3634	0.0388552	0.0467325	0.831439	0.405726	0.999703	Classical Monocyte	iPD_Control
ZBTB7A	528.782	0.0119099	0.0423796	0.28103	0.778687	0.999703	Classical Monocyte	iPD_Control
MAP2K2	408.27	-0.0129423	0.0358978	-0.360532	0.718449	0.999703	Classical Monocyte	iPD_Control
SIRT6	51.3486	0.0102268	0.0588446	0.173794	0.862028	0.999703	Classical Monocyte	iPD_Control
YJU2	59.9993	0.00144025	0.0533248	0.0270091	0.978452	0.999703	Classical Monocyte	iPD_Control
MPND	74.0444	-0.00822571	0.050525	-0.162805	0.870672	0.999703	Classical Monocyte	iPD_Control
SH3GL1	159.615	0.0209317	0.0547613	0.382236	0.702286	0.999703	Classical Monocyte	iPD_Control
CHAF1A	58.851	0.0527143	0.0550792	0.957064	0.338535	0.999703	Classical Monocyte	iPD_Control
UBXN6	94.2789	0.0445547	0.0598645	0.744259	0.45672	0.999703	Classical Monocyte	iPD_Control
HDGFL2	82.4254	-0.044189	0.0443488	-0.996397	0.319057	0.999703	Classical Monocyte	iPD_Control
PLIN5	49.3914	-0.0091456	0.243086	-0.0376229	0.969988	0.999703	Classical Monocyte	iPD_Control
LRG1	99.7255	-0.139999	0.217125	-0.644787	0.519065	0.999703	Classical Monocyte	iPD_Control
SEMA6B	82.5565	-0.21094	0.236719	-0.891102	0.372874	0.999703	Classical Monocyte	iPD_Control
TNFAIP8L1	48.7192	-0.0816966	0.104947	-0.778455	0.436301	0.999703	Classical Monocyte	iPD_Control
MYDGF	304.934	-0.0229678	0.0387411	-0.592853	0.55328	0.999703	Classical Monocyte	iPD_Control
DPP9	113.827	-0.00647841	0.0395279	-0.163895	0.869814	0.999703	Classical Monocyte	iPD_Control
FEM1A	35.6913	-0.0135158	0.0587594	-0.230019	0.818077	0.999703	Classical Monocyte	iPD_Control
TICAM1	126.87	-0.0620788	0.0535299	-1.1597	0.24617	0.999703	Classical Monocyte	iPD_Control
PLIN3	295.938	0.0121621	0.0386572	0.314614	0.753055	0.999703	Classical Monocyte	iPD_Control
ARRDC5	15.5151	-0.177542	0.104688	-1.69591	0.0899027	0.999703	Classical Monocyte	iPD_Control
KDM4B	327.548	0.0432806	0.0438383	0.98728	0.323506	0.999703	Classical Monocyte	iPD_Control
SAFB2	197.137	0.0414219	0.0309312	1.33916	0.180518	0.999703	Classical Monocyte	iPD_Control
SAFB	266.397	0.0350236	0.0367398	0.95329	0.340443	0.999703	Classical Monocyte	iPD_Control
MICOS13	303.896	-0.0252685	0.0650918	-0.388198	0.69787	0.999703	Classical Monocyte	iPD_Control
HSD11B1L	5.86744	-0.225158	0.138051	-1.63098	0.102895	0.999703	Classical Monocyte	iPD_Control
LONP1	67.0044	0.0368039	0.0445057	0.826948	0.408267	0.999703	Classical Monocyte	iPD_Control
DUS3L	72.6501	-0.0150614	0.0521469	-0.288826	0.772715	0.999703	Classical Monocyte	iPD_Control
NDUFA11	996.245	-0.0394631	0.0552726	-0.713973	0.475244	0.999703	Classical Monocyte	iPD_Control
VMAC	29.4683	-0.0646283	0.0737432	-0.876396	0.380815	0.999703	Classical Monocyte	iPD_Control
CAPS	19.1925	0.0804058	0.112856	0.712461	0.476179	0.999703	Classical Monocyte	iPD_Control
RANBP3	85.3832	0.0190079	0.0380449	0.499617	0.617345	0.999703	Classical Monocyte	iPD_Control
RFX2	357.203	-0.109896	0.101082	-1.0872	0.27695	0.999703	Classical Monocyte	iPD_Control
MLLT1	92.3063	-0.037772	0.0483788	-0.780755	0.434947	0.999703	Classical Monocyte	iPD_Control
CLPP	116.082	0.0178476	0.0431051	0.414049	0.678838	0.999703	Classical Monocyte	iPD_Control
ALKBH7	511.367	-0.0106744	0.0496509	-0.21499	0.829775	0.999703	Classical Monocyte	iPD_Control
GTF2F1	200.22	-0.00668047	0.0328236	-0.203526	0.838724	0.999703	Classical Monocyte	iPD_Control
KHSRP	115.007	-0.012594	0.0491374	-0.256301	0.797718	0.999703	Classical Monocyte	iPD_Control
DENND1C	115.667	0.0233736	0.0403787	0.578861	0.562683	0.999703	Classical Monocyte	iPD_Control
TNFSF9	14.984	-0.27277	0.173151	-1.57533	0.11518	0.999703	Classical Monocyte	iPD_Control
TNFSF14	14.3357	0.256973	0.138778	1.85168	0.0640715	0.999703	Classical Monocyte	iPD_Control
GPR108	126.31	0.00815916	0.0475125	0.171726	0.863653	0.999703	Classical Monocyte	iPD_Control
TRIP10	6.70708	-0.0286207	0.14727	-0.194342	0.845908	0.999703	Classical Monocyte	iPD_Control
VAV1	245.54	0.0079321	0.0371665	0.213421	0.830999	0.999703	Classical Monocyte	iPD_Control
ADGRE1	55.4713	0.0693123	0.0967279	0.716571	0.473639	0.999703	Classical Monocyte	iPD_Control
ZNF557	22.5497	0.0046524	0.0736939	0.0631314	0.949662	0.999703	Classical Monocyte	iPD_Control
INSR	170.473	0.0346319	0.0501954	0.689943	0.49023	0.999703	Classical Monocyte	iPD_Control
AC119396.1	107.553	0.0585099	0.0710282	0.823756	0.410078	0.999703	Classical Monocyte	iPD_Control
ARHGEF18	159.431	-0.00339478	0.0542959	-0.0625237	0.950146	0.999703	Classical Monocyte	iPD_Control
PEX11G	37.1385	-0.24487	0.148236	-1.65189	0.0985578	0.999703	Classical Monocyte	iPD_Control
ZNF358	46.9207	-0.0886042	0.0755902	-1.17217	0.241131	0.999703	Classical Monocyte	iPD_Control
MCOLN1	149.059	-0.067642	0.0632824	-1.06889	0.285119	0.999703	Classical Monocyte	iPD_Control
PNPLA6	211.613	-0.0463996	0.0525936	-0.88223	0.377653	0.999703	Classical Monocyte	iPD_Control
XAB2	107.577	0.0246885	0.0429572	0.574724	0.565478	0.999703	Classical Monocyte	iPD_Control
PET100	425.01	-0.0311092	0.0785178	-0.396206	0.691953	0.999703	Classical Monocyte	iPD_Control
STXBP2	1854.46	0.0199269	0.0743168	0.268135	0.788596	0.999703	Classical Monocyte	iPD_Control
RETN	279.954	0.236776	0.14011	1.68992	0.0910429	0.999703	Classical Monocyte	iPD_Control
MCEMP1	199.746	0.102474	0.0860739	1.19053	0.233838	0.999703	Classical Monocyte	iPD_Control
TRAPPC5	1282.77	-0.049102	0.0520031	-0.944213	0.345061	0.999703	Classical Monocyte	iPD_Control
FCER2	14.0239	-0.153528	0.245761	-0.624704	0.532166	0.999703	Classical Monocyte	iPD_Control
CLEC4G	38.3777	-0.0302226	0.149021	-0.202808	0.839285	0.999703	Classical Monocyte	iPD_Control
EVI5L	33.0658	-0.0493082	0.0703222	-0.701176	0.483193	0.999703	Classical Monocyte	iPD_Control
MAP2K7	120.782	0.0423254	0.0486826	0.869414	0.384621	0.999703	Classical Monocyte	iPD_Control
SNAPC2	75.2343	-0.0362591	0.0611069	-0.593372	0.552932	0.999703	Classical Monocyte	iPD_Control
TIMM44	34.6047	0.0236549	0.0669853	0.353136	0.723987	0.999703	Classical Monocyte	iPD_Control
ELAVL1	146.103	0.0306926	0.0370061	0.829393	0.406882	0.999703	Classical Monocyte	iPD_Control
CERS4	33.7581	0.289484	0.146774	1.97231	0.0485746	0.999703	Classical Monocyte	iPD_Control
CD320	4.99567	0.060602	0.173179	0.349938	0.726385	0.999703	Classical Monocyte	iPD_Control
NDUFA7	341.384	-0.00154509	0.054805	-0.0281925	0.977509	0.999703	Classical Monocyte	iPD_Control
RAB11B	294.909	0.0239054	0.0341084	0.700865	0.483387	0.999703	Classical Monocyte	iPD_Control
2026-03-02	213.209	-0.0695023	0.053228	-1.30575	0.191638	0.999703	Classical Monocyte	iPD_Control
HNRNPM	492.097	0.00972316	0.0304913	0.318883	0.749815	0.999703	Classical Monocyte	iPD_Control
PRAM1	790.071	0.0196804	0.0367361	0.535724	0.592149	0.999703	Classical Monocyte	iPD_Control
ZNF414	74.2539	-0.0287209	0.0454309	-0.632188	0.527264	0.999703	Classical Monocyte	iPD_Control
MYO1F	2258.37	-0.0129234	0.0462691	-0.279309	0.780008	0.999703	Classical Monocyte	iPD_Control
ADAMTS10	5.41301	0.129511	0.21734	0.595891	0.551248	0.999703	Classical Monocyte	iPD_Control
ZNF558	16.5478	-0.0707769	0.0864708	-0.818507	0.413068	0.999703	Classical Monocyte	iPD_Control
MBD3L1	5.81653	0.0645948	0.158828	0.406697	0.684231	0.999703	Classical Monocyte	iPD_Control
ZNF317	40.2714	-0.129408	0.0645361	-2.0052	0.0449414	0.999703	Classical Monocyte	iPD_Control
ZNF699	32.2644	0.0594472	0.065438	0.908451	0.36364	0.999703	Classical Monocyte	iPD_Control
ZNF559	13.1321	-0.129154	0.153301	-0.842489	0.399514	0.999703	Classical Monocyte	iPD_Control
ZNF266	64.7502	0.0476088	0.0549464	0.866459	0.386239	0.999703	Classical Monocyte	iPD_Control
ZNF426	24.5935	0.00504418	0.0724308	0.0696413	0.944479	0.999703	Classical Monocyte	iPD_Control
ZNF121	58.4131	-0.0317511	0.0567405	-0.559585	0.575762	0.999703	Classical Monocyte	iPD_Control
ZNF561	35.1016	-0.00595899	0.0641272	-0.0929246	0.925963	0.999703	Classical Monocyte	iPD_Control
ZNF562	41.5114	0.0319223	0.0587124	0.543706	0.586644	0.999703	Classical Monocyte	iPD_Control
ZNF846	68.4108	-0.0464598	0.0745479	-0.623221	0.533139	0.999703	Classical Monocyte	iPD_Control
FBXL12	60.9601	-0.0369091	0.046877	-0.78736	0.431071	0.999703	Classical Monocyte	iPD_Control
UBL5	998.865	-0.043009	0.0688253	-0.624901	0.532036	0.999703	Classical Monocyte	iPD_Control
PIN1	204.058	0.0289082	0.0390559	0.740174	0.459195	0.999703	Classical Monocyte	iPD_Control
PPAN	49.4727	-0.0253123	0.0684068	-0.370026	0.711363	0.999703	Classical Monocyte	iPD_Control
P2RY11	7.99318	0.0625156	0.137514	0.454613	0.649388	0.999703	Classical Monocyte	iPD_Control
EIF3G	953.231	0.0154559	0.0388318	0.398022	0.690614	0.999703	Classical Monocyte	iPD_Control
DNMT1	164.436	-0.0589499	0.0389955	-1.51171	0.130607	0.999703	Classical Monocyte	iPD_Control
S1PR2	6.63547	-0.0899278	0.155813	-0.577153	0.563836	0.999703	Classical Monocyte	iPD_Control
MRPL4	135.838	0.0679478	0.0496738	1.36788	0.17135	0.999703	Classical Monocyte	iPD_Control
ICAM1	292.599	-0.103426	0.0873917	-1.18348	0.236619	0.999703	Classical Monocyte	iPD_Control
ICAM4	26.9572	0.0539381	0.218863	0.246447	0.805336	0.999703	Classical Monocyte	iPD_Control
ICAM5	5.15175	-0.10934	0.178188	-0.613623	0.539465	0.999703	Classical Monocyte	iPD_Control
ZGLP1	42.6555	-0.0692348	0.0911075	-0.759924	0.4473	0.999703	Classical Monocyte	iPD_Control
FDX2	18.3728	-0.0313623	0.087639	-0.357858	0.72045	0.999703	Classical Monocyte	iPD_Control
RAVER1	100.799	-0.0259645	0.0380874	-0.681709	0.495423	0.999703	Classical Monocyte	iPD_Control
ICAM3	590.134	-0.00280453	0.0518709	-0.0540676	0.956881	0.999703	Classical Monocyte	iPD_Control
TYK2	277.551	0.0266392	0.0388873	0.685036	0.493321	0.999703	Classical Monocyte	iPD_Control
CDC37	617.385	0.0108353	0.0298215	0.363339	0.716351	0.999703	Classical Monocyte	iPD_Control
KEAP1	67.224	0.0313605	0.0597206	0.525121	0.599499	0.999703	Classical Monocyte	iPD_Control
ATG4D	50.6228	0.0685252	0.0619251	1.10658	0.268474	0.999703	Classical Monocyte	iPD_Control
KRI1	74.8875	0.0280891	0.0500261	0.561489	0.574464	0.999703	Classical Monocyte	iPD_Control
CDKN2D	563.261	0.00176566	0.0863828	0.0204399	0.983692	0.999703	Classical Monocyte	iPD_Control
SLC44A2	120.293	0.0494562	0.0758782	0.651784	0.51454	0.999703	Classical Monocyte	iPD_Control
ILF3	338.942	0.0558907	0.0264835	2.1104	0.0348242	0.999703	Classical Monocyte	iPD_Control
QTRT1	38.9308	0.0503577	0.0754665	0.667285	0.50459	0.999703	Classical Monocyte	iPD_Control
DNM2	471.202	0.0103937	0.0288765	0.359935	0.718895	0.999703	Classical Monocyte	iPD_Control
TMED1	58.9831	0.0179932	0.0588136	0.305936	0.759653	0.999703	Classical Monocyte	iPD_Control
CARM1	69.3391	-0.0300242	0.0547629	-0.548258	0.583515	0.999703	Classical Monocyte	iPD_Control
YIPF2	40.0428	-0.0256184	0.0607664	-0.421588	0.673326	0.999703	Classical Monocyte	iPD_Control
TIMM29	46.7272	-0.0210948	0.0579259	-0.364169	0.715732	0.999703	Classical Monocyte	iPD_Control
SMARCA4	176.098	0.0438926	0.034561	1.27	0.204084	0.999703	Classical Monocyte	iPD_Control
LDLR	143.775	-0.247141	0.112163	-2.20342	0.0275652	0.999703	Classical Monocyte	iPD_Control
TSPAN16	11.8263	-0.149499	0.126733	-1.17964	0.238142	0.999703	Classical Monocyte	iPD_Control
RAB3D	248.797	0.0271668	0.0347592	0.781572	0.434466	0.999703	Classical Monocyte	iPD_Control
TMEM205	387.345	0.0209106	0.0449295	0.465409	0.641638	0.999703	Classical Monocyte	iPD_Control
CCDC159	146.849	0.0383177	0.0368524	1.03976	0.29845	0.999703	Classical Monocyte	iPD_Control
PLPPR2	172.011	0.053396	0.0438786	1.2169	0.223641	0.999703	Classical Monocyte	iPD_Control
SWSAP1	53.4719	0.088941	0.0678797	1.31028	0.190103	0.999703	Classical Monocyte	iPD_Control
EPOR	28.939	0.0324795	0.0837975	0.387595	0.698316	0.999703	Classical Monocyte	iPD_Control
CCDC151	23.6906	-0.0100121	0.099883	-0.100238	0.920155	0.999703	Classical Monocyte	iPD_Control
PRKCSH	292.429	0.00935802	0.0296785	0.315313	0.752524	0.999703	Classical Monocyte	iPD_Control
ZNF653	12.7715	0.104162	0.100053	1.04107	0.297842	0.999703	Classical Monocyte	iPD_Control
ECSIT	99.2726	0.00404288	0.0450123	0.0898173	0.928432	0.999703	Classical Monocyte	iPD_Control
ELOF1	124.732	-0.00746142	0.0415842	-0.179429	0.857601	0.999703	Classical Monocyte	iPD_Control
ZNF627	33.5227	0.137836	0.0731972	1.88307	0.0596904	0.999703	Classical Monocyte	iPD_Control
ACP5	92.9822	0.230906	0.138736	1.66436	0.0960412	0.999703	Classical Monocyte	iPD_Control
ZNF823	7.88786	0.128139	0.139527	0.918382	0.358419	0.999703	Classical Monocyte	iPD_Control
ZNF441	11.7106	0.038476	0.113387	0.339333	0.734359	0.999703	Classical Monocyte	iPD_Control
ZNF440	28.0431	0.10076	0.0779628	1.29241	0.196215	0.999703	Classical Monocyte	iPD_Control
ZNF439	9.36641	0.19712	0.13249	1.4878	0.136803	0.999703	Classical Monocyte	iPD_Control
ZNF69	18.8908	0.033766	0.0818645	0.412462	0.680001	0.999703	Classical Monocyte	iPD_Control
ZNF700	68.1242	-0.0384655	0.0597461	-0.643815	0.519695	0.999703	Classical Monocyte	iPD_Control
ZNF763	12.2079	0.0210725	0.10674	0.197419	0.8435	0.999703	Classical Monocyte	iPD_Control
ZNF844	29.5967	0.155427	0.0848402	1.832	0.0669518	0.999703	Classical Monocyte	iPD_Control
ZNF20	9.82757	0.108826	0.111383	0.977041	0.328549	0.999703	Classical Monocyte	iPD_Control
ZNF136	42.206	0.135065	0.0629742	2.14477	0.0319713	0.999703	Classical Monocyte	iPD_Control
ZNF44	80.1005	0.0954992	0.0574445	1.66246	0.0964204	0.999703	Classical Monocyte	iPD_Control
ZNF799	9.37646	0.173562	0.111969	1.55009	0.121121	0.999703	Classical Monocyte	iPD_Control
ZNF709	8.09369	0.0605932	0.130841	0.463107	0.643288	0.999703	Classical Monocyte	iPD_Control
ZNF564	37.7629	-0.0569644	0.0664998	-0.856611	0.39166	0.999703	Classical Monocyte	iPD_Control
ZNF490	35.8619	0.0125196	0.0661859	0.189158	0.849969	0.999703	Classical Monocyte	iPD_Control
ZNF791	76.6892	-0.0174723	0.0543764	-0.32132	0.747968	0.999703	Classical Monocyte	iPD_Control
MAN2B1	654.16	0.0246613	0.0282857	0.871865	0.383282	0.999703	Classical Monocyte	iPD_Control
WDR83	26.3546	-0.050584	0.0715588	-0.706888	0.479636	0.999703	Classical Monocyte	iPD_Control
WDR83OS	913.634	-0.0117339	0.0476144	-0.246435	0.805345	0.999703	Classical Monocyte	iPD_Control
DHPS	166.552	0.0116886	0.0407475	0.286855	0.774224	0.999703	Classical Monocyte	iPD_Control
FBXW9	11.3274	0.00321887	0.118772	0.0271013	0.978379	0.999703	Classical Monocyte	iPD_Control
TNPO2	30.0485	0.0473603	0.0724681	0.653534	0.513412	0.999703	Classical Monocyte	iPD_Control
TRIR	974.774	-0.00126494	0.0303991	-0.041611	0.966809	0.999703	Classical Monocyte	iPD_Control
HOOK2	639.401	-0.132805	0.0762707	-1.74123	0.0816429	0.999703	Classical Monocyte	iPD_Control
JUNB	5886.75	-0.0525257	0.0775038	-0.677718	0.49795	0.999703	Classical Monocyte	iPD_Control
PRDX2	135.276	0.136478	0.103656	1.31664	0.18796	0.999703	Classical Monocyte	iPD_Control
RNASEH2A	27.9127	0.0308534	0.0837106	0.368572	0.712447	0.999703	Classical Monocyte	iPD_Control
DNASE2	98.0662	-0.0555816	0.0843427	-0.658997	0.509898	0.999703	Classical Monocyte	iPD_Control
GCDH	41.5211	0.0286307	0.0664156	0.431084	0.666407	0.999703	Classical Monocyte	iPD_Control
SYCE2	5.17042	0.272378	0.197435	1.37958	0.167715	0.999703	Classical Monocyte	iPD_Control
FARSA	102.983	0.0501245	0.0536222	0.934771	0.349906	0.999703	Classical Monocyte	iPD_Control
CALR	504.688	-0.049019	0.0530953	-0.923226	0.355889	0.999703	Classical Monocyte	iPD_Control
RAD23A	411.838	0.0399741	0.037071	1.07831	0.280895	0.999703	Classical Monocyte	iPD_Control
GADD45GIP1	234.747	0.0194767	0.0593598	0.328114	0.742826	0.999703	Classical Monocyte	iPD_Control
NFIX	40.9769	-0.0314023	0.0778082	-0.403586	0.686517	0.999703	Classical Monocyte	iPD_Control
LYL1	234.098	0.0154284	0.0523128	0.294926	0.76805	0.999703	Classical Monocyte	iPD_Control
TRMT1	335.687	0.00746327	0.0593431	0.125765	0.899918	0.999703	Classical Monocyte	iPD_Control
NACC1	51.2376	-0.000981443	0.0549561	-0.0178587	0.985752	0.999703	Classical Monocyte	iPD_Control
STX10	508.521	0.0308828	0.0389218	0.793457	0.427511	0.999703	Classical Monocyte	iPD_Control
IER2	3751.71	-0.121097	0.115909	-1.04476	0.296132	0.999703	Classical Monocyte	iPD_Control
CCDC130	107.094	0.00329037	0.0405775	0.0810884	0.935372	0.999703	Classical Monocyte	iPD_Control
MRI1	56.3879	0.0397036	0.0681399	0.582678	0.56011	0.999703	Classical Monocyte	iPD_Control
ZSWIM4	21.778	-0.0253733	0.0893697	-0.283914	0.776476	0.999703	Classical Monocyte	iPD_Control
NANOS3	11.4873	-0.0165844	0.131261	-0.126347	0.899457	0.999703	Classical Monocyte	iPD_Control
CC2D1A	69.1335	0.136418	0.0482553	2.827	0.00469868	0.999703	Classical Monocyte	iPD_Control
DCAF15	122.477	0.00361382	0.0466232	0.0775113	0.938217	0.999703	Classical Monocyte	iPD_Control
RFX1	88.4018	0.00386894	0.0560443	0.0690336	0.944963	0.999703	Classical Monocyte	iPD_Control
IL27RA	171.406	-0.0370439	0.038308	-0.967002	0.333543	0.999703	Classical Monocyte	iPD_Control
MISP3	13.4077	0.126256	0.122818	1.02799	0.303954	0.999703	Classical Monocyte	iPD_Control
SAMD1	72.1251	-0.0286775	0.0610855	-0.469465	0.638737	0.999703	Classical Monocyte	iPD_Control
PRKACA	412.131	0.0421016	0.0323408	1.30181	0.192981	0.999703	Classical Monocyte	iPD_Control
ASF1B	14.6818	-0.0352332	0.106032	-0.332288	0.739672	0.999703	Classical Monocyte	iPD_Control
ADGRL1	12.9368	0.203973	0.139245	1.46486	0.14296	0.999703	Classical Monocyte	iPD_Control
ADGRE5	1174.23	-0.115263	0.0618449	-1.86374	0.0623579	0.999703	Classical Monocyte	iPD_Control
DDX39A	201.768	0.0590208	0.0439769	1.34209	0.179568	0.999703	Classical Monocyte	iPD_Control
PKN1	420.147	0.0113638	0.03866	0.293943	0.768802	0.999703	Classical Monocyte	iPD_Control
GIPC1	10.1829	0.10393	0.128142	0.811056	0.417333	0.999703	Classical Monocyte	iPD_Control
DNAJB1	197.59	-0.0391374	0.0651979	-0.600286	0.548316	0.999703	Classical Monocyte	iPD_Control
TECR	148.333	0.0110068	0.0457049	0.240823	0.809693	0.999703	Classical Monocyte	iPD_Control
NDUFB7	533.841	0.00399773	0.0638599	0.0626015	0.950084	0.999703	Classical Monocyte	iPD_Control
ADGRE3	67.2397	0.00576244	0.105753	0.0544895	0.956545	0.999703	Classical Monocyte	iPD_Control
ZNF333	86.136	-0.0580307	0.0529627	-1.09569	0.273214	0.999703	Classical Monocyte	iPD_Control
ADGRE2	451.203	-0.0110909	0.0509676	-0.217607	0.827735	0.999703	Classical Monocyte	iPD_Control
ILVBL	30.292	0.0833422	0.0701381	1.18826	0.234732	0.999703	Classical Monocyte	iPD_Control
BRD4	496.122	-0.00755964	0.0313651	-0.241021	0.809539	0.999703	Classical Monocyte	iPD_Control
AKAP8	147.051	-0.0201587	0.048524	-0.415437	0.677822	0.999703	Classical Monocyte	iPD_Control
AKAP8L	206.57	-0.0534324	0.038164	-1.40007	0.161491	0.999703	Classical Monocyte	iPD_Control
WIZ	39.1859	0.0249813	0.062493	0.399745	0.689344	0.999703	Classical Monocyte	iPD_Control
RASAL3	109.159	-0.0131943	0.0419355	-0.314633	0.75304	0.999703	Classical Monocyte	iPD_Control
PGLYRP2	5.94727	-0.220222	0.166687	-1.32117	0.186444	0.999703	Classical Monocyte	iPD_Control
CYP4F3	4.45162	0.310522	0.22359	1.3888	0.164893	0.999703	Classical Monocyte	iPD_Control
TPM4	696.162	-0.0736419	0.0530246	-1.38882	0.164886	0.999703	Classical Monocyte	iPD_Control
RAB8A	308.747	-0.0185307	0.0380033	-0.487608	0.625827	0.999703	Classical Monocyte	iPD_Control
HSH2D	139.575	-0.00832583	0.0853439	-0.0975563	0.922285	0.999703	Classical Monocyte	iPD_Control
FAM32A	196.876	-0.0143067	0.0436509	-0.327752	0.743099	0.999703	Classical Monocyte	iPD_Control
AP1M1	208.999	-0.0391431	0.0324472	-1.20636	0.227678	0.999703	Classical Monocyte	iPD_Control
KLF2	1629.61	0.012244	0.0776926	0.157595	0.874776	0.999703	Classical Monocyte	iPD_Control
EPS15L1	140.08	-0.0239793	0.033473	-0.716378	0.473758	0.999703	Classical Monocyte	iPD_Control
CHERP	71.8711	0.0437824	0.050165	0.872768	0.38279	0.999703	Classical Monocyte	iPD_Control
SLC35E1	102.595	0.0483348	0.047331	1.02121	0.307157	0.999703	Classical Monocyte	iPD_Control
MED26	70.9262	-0.00465516	0.0656777	-0.0708788	0.943494	0.999703	Classical Monocyte	iPD_Control
SMIM7	214.259	-0.0243709	0.0314448	-0.775037	0.438318	0.999703	Classical Monocyte	iPD_Control
TMEM38A	27.1063	-0.0403349	0.132414	-0.304612	0.760662	0.999703	Classical Monocyte	iPD_Control
SIN3B	189.167	0.064717	0.0426096	1.51884	0.128804	0.999703	Classical Monocyte	iPD_Control
CPAMD8	48.5388	-0.0581136	0.121215	-0.479426	0.631635	0.999703	Classical Monocyte	iPD_Control
HAUS8	29.7864	-0.0957053	0.0777106	-1.23156	0.218113	0.999703	Classical Monocyte	iPD_Control
MYO9B	1231.39	-0.012139	0.0555875	-0.218376	0.827136	0.999703	Classical Monocyte	iPD_Control
USE1	90.6426	-0.0103662	0.0455361	-0.227648	0.81992	0.999703	Classical Monocyte	iPD_Control
OCEL1	118.923	0.0346008	0.053971	0.6411	0.521458	0.999703	Classical Monocyte	iPD_Control
NR2F6	18.8762	-0.0911946	0.0975518	-0.934833	0.349874	0.999703	Classical Monocyte	iPD_Control
USHBP1	6.61453	0.0579163	0.137116	0.422389	0.672741	0.999703	Classical Monocyte	iPD_Control
BABAM1	225.541	-0.0072348	0.033049	-0.218911	0.826719	0.999703	Classical Monocyte	iPD_Control
ANKLE1	6.31315	0.19703	0.144098	1.36734	0.17152	0.999703	Classical Monocyte	iPD_Control
ABHD8	64.5997	-0.0254463	0.0646885	-0.393367	0.694048	0.999703	Classical Monocyte	iPD_Control
MRPL34	198.097	-0.0712497	0.0577145	-1.23452	0.217009	0.999703	Classical Monocyte	iPD_Control
DDA1	120.057	-0.00598047	0.0405547	-0.147467	0.882763	0.999703	Classical Monocyte	iPD_Control
ANO8	18.8099	0.0771951	0.0834151	0.925433	0.354741	0.999703	Classical Monocyte	iPD_Control
GTPBP3	17.8653	0.0171593	0.0842673	0.20363	0.838643	0.999703	Classical Monocyte	iPD_Control
BST2	687.311	-0.0237049	0.0518233	-0.457419	0.64737	0.999703	Classical Monocyte	iPD_Control
MVB12A	124.973	0.0594603	0.0442676	1.3432	0.179207	0.999703	Classical Monocyte	iPD_Control
SLC27A1	120.062	0.0656403	0.0497226	1.32013	0.186791	0.999703	Classical Monocyte	iPD_Control
COLGALT1	229.206	0.0267624	0.0394543	0.678313	0.497574	0.999703	Classical Monocyte	iPD_Control
MAP1S	93.7246	-2.40972e-05	0.0561348	-0.000429274	0.999657	0.999752	Classical Monocyte	iPD_Control
FCHO1	125.37	-0.0171932	0.0511888	-0.335879	0.736962	0.999703	Classical Monocyte	iPD_Control
JAK3	113.202	-0.0269874	0.0729636	-0.369874	0.711476	0.999703	Classical Monocyte	iPD_Control
CCDC124	183.293	0.0293717	0.045362	0.647495	0.517311	0.999703	Classical Monocyte	iPD_Control
ARRDC2	176.357	0.0630565	0.0599685	1.05149	0.293032	0.999703	Classical Monocyte	iPD_Control
IL12RB1	34.8426	0.000107007	0.0773559	0.0013833	0.998896	0.999703	Classical Monocyte	iPD_Control
MAST3	194.239	0.0215379	0.0463839	0.464341	0.642404	0.999703	Classical Monocyte	iPD_Control
PIK3R2	51.6981	-0.0379997	0.0520714	-0.729762	0.465536	0.999703	Classical Monocyte	iPD_Control
IFI30	9242.99	-0.0436896	0.0459556	-0.95069	0.341762	0.999703	Classical Monocyte	iPD_Control
MPV17L2	31.2914	0.0932659	0.0737998	1.26377	0.206313	0.999703	Classical Monocyte	iPD_Control
RAB3A	24.4504	0.117534	0.124632	0.943047	0.345657	0.999703	Classical Monocyte	iPD_Control
IQCN	57.523	-0.111608	0.105277	-1.06014	0.289081	0.999703	Classical Monocyte	iPD_Control
JUND	2786.56	0.000249019	0.0711376	0.00350053	0.997207	0.999703	Classical Monocyte	iPD_Control
LSM4	307.336	-0.0244142	0.0481227	-0.507334	0.611921	0.999703	Classical Monocyte	iPD_Control
PGPEP1	101.28	-0.0701985	0.065618	-1.06981	0.284707	0.999703	Classical Monocyte	iPD_Control
LRRC25	475.107	-0.051541	0.0397817	-1.29559	0.195115	0.999703	Classical Monocyte	iPD_Control
SSBP4	283.693	-0.016151	0.0387817	-0.416459	0.677074	0.999703	Classical Monocyte	iPD_Control
ISYNA1	4.56656	0.0091226	0.193312	0.047191	0.962361	0.999703	Classical Monocyte	iPD_Control
ELL	236.008	-0.0339726	0.0552766	-0.614592	0.538824	0.999703	Classical Monocyte	iPD_Control
FKBP8	720.358	0.00634488	0.0358211	0.177127	0.859409	0.999703	Classical Monocyte	iPD_Control
KXD1	221.419	0.0830654	0.0460585	1.80347	0.0713137	0.999703	Classical Monocyte	iPD_Control
UBA52	6092.36	-0.0274361	0.0555898	-0.493546	0.621627	0.999703	Classical Monocyte	iPD_Control
CRLF1	6.85765	0.154854	0.14119	1.09678	0.27274	0.999703	Classical Monocyte	iPD_Control
REX1BD	454.187	0.0176772	0.0537221	0.329048	0.742119	0.999703	Classical Monocyte	iPD_Control
KLHL26	13.5062	0.000808541	0.100548	0.00804131	0.993584	0.999703	Classical Monocyte	iPD_Control
CRTC1	102.001	0.102724	0.0578022	1.77716	0.0755421	0.999703	Classical Monocyte	iPD_Control
UPF1	125.252	0.000330696	0.0421235	0.00785062	0.993736	0.999703	Classical Monocyte	iPD_Control
COPE	841.882	0.0127588	0.0350251	0.364277	0.715651	0.999703	Classical Monocyte	iPD_Control
DDX49	99.9158	0.0750078	0.0411974	1.82069	0.0686536	0.999703	Classical Monocyte	iPD_Control
HOMER3	193.341	0.076497	0.0516785	1.48025	0.138807	0.999703	Classical Monocyte	iPD_Control
SUGP2	147.314	0.0586285	0.0449956	1.30298	0.19258	0.999703	Classical Monocyte	iPD_Control
ARMC6	45.0751	-0.0453486	0.0531658	-0.852965	0.393679	0.999703	Classical Monocyte	iPD_Control
SLC25A42	8.55787	0.103698	0.122725	0.844963	0.398131	0.999703	Classical Monocyte	iPD_Control
TMEM161A	29.9857	0.0804718	0.0635168	1.26694	0.205178	0.999703	Classical Monocyte	iPD_Control
MEF2B	35.1525	0.0745418	0.0818567	0.910638	0.362486	0.999703	Classical Monocyte	iPD_Control
BORCS8	98.2205	-0.006459	0.0445247	-0.145066	0.884659	0.999703	Classical Monocyte	iPD_Control
RFXANK	125.214	-0.0209936	0.047529	-0.4417	0.658706	0.999703	Classical Monocyte	iPD_Control
NR2C2AP	18.8338	-0.0109796	0.0893665	-0.12286	0.902218	0.999703	Classical Monocyte	iPD_Control
MAU2	132.454	0.0440982	0.0415736	1.06073	0.288814	0.999703	Classical Monocyte	iPD_Control
GATAD2A	310.282	0.00941681	0.0527659	0.178464	0.858358	0.999703	Classical Monocyte	iPD_Control
NDUFA13	1110.69	-0.0227224	0.0545392	-0.416626	0.676952	0.999703	Classical Monocyte	iPD_Control
YJEFN3	5.08567	0.0380085	0.179115	0.212202	0.83195	0.999703	Classical Monocyte	iPD_Control
PBX4	6.29162	-0.175641	0.154109	-1.13971	0.254406	0.999703	Classical Monocyte	iPD_Control
LPAR2	55.3991	-0.000447941	0.0878815	-0.0050971	0.995933	0.999703	Classical Monocyte	iPD_Control
GMIP	285.698	0.0100113	0.0339588	0.294807	0.768141	0.999703	Classical Monocyte	iPD_Control
ATP13A1	107.208	-0.0144655	0.0491949	-0.294045	0.768724	0.999703	Classical Monocyte	iPD_Control
ZNF101	24.1629	-0.0726105	0.0744109	-0.975805	0.329161	0.999703	Classical Monocyte	iPD_Control
ZNF14	19.1089	-0.119688	0.124891	-0.95834	0.337892	0.999703	Classical Monocyte	iPD_Control
ZNF506	42.7237	0.077296	0.071684	1.07829	0.280905	0.999703	Classical Monocyte	iPD_Control
ZNF253	10.5165	-0.0874337	0.124535	-0.702084	0.482627	0.999703	Classical Monocyte	iPD_Control
ZNF93	14.4804	0.0665211	0.0950883	0.699572	0.484194	0.999703	Classical Monocyte	iPD_Control
ZNF486	5.42486	-0.0796017	0.177471	-0.448533	0.653769	0.999703	Classical Monocyte	iPD_Control
ZNF626	6.33787	-0.0933729	0.165542	-0.564044	0.572724	0.999703	Classical Monocyte	iPD_Control
ZNF66	7.88661	0.0223326	0.128603	0.173655	0.862136	0.999703	Classical Monocyte	iPD_Control
ZNF85	9.60199	0.273199	0.137964	1.98022	0.047679	0.999703	Classical Monocyte	iPD_Control
ZNF430	78.8643	0.0225826	0.0623706	0.362071	0.717299	0.999703	Classical Monocyte	iPD_Control
ZNF714	22.6182	0.0170009	0.130023	0.130753	0.895971	0.999703	Classical Monocyte	iPD_Control
ZNF431	77.0924	-0.0196858	0.0705947	-0.278857	0.780354	0.999703	Classical Monocyte	iPD_Control
ZNF708	67.3757	0.0899913	0.0951271	0.946012	0.344143	0.999703	Classical Monocyte	iPD_Control
ZNF738	34.7813	0.0307141	0.107029	0.28697	0.774136	0.999703	Classical Monocyte	iPD_Control
ZNF493	28.2294	0.138761	0.09589	1.44709	0.147872	0.999703	Classical Monocyte	iPD_Control
ZNF429	50.6556	0.124165	0.134029	0.926404	0.354236	0.999703	Classical Monocyte	iPD_Control
ZNF100	70.2176	0.0380362	0.0823674	0.461787	0.644234	0.999703	Classical Monocyte	iPD_Control
ZNF43	38.1751	0.0416497	0.0816012	0.510406	0.609767	0.999703	Classical Monocyte	iPD_Control
ZNF91	52.1282	0.056959	0.0668234	0.85238	0.394003	0.999703	Classical Monocyte	iPD_Control
ZNF675	27.361	0.0736261	0.0955239	0.77076	0.440849	0.999703	Classical Monocyte	iPD_Control
ZNF254	43.0212	0.0297752	0.0702889	0.423611	0.671849	0.999703	Classical Monocyte	iPD_Control
UQCRFS1	560.104	0.0140829	0.0420082	0.335242	0.737442	0.999703	Classical Monocyte	iPD_Control
POP4	87.2399	-0.0402051	0.0519539	-0.773861	0.439013	0.999703	Classical Monocyte	iPD_Control
URI1	211.275	0.0121019	0.0302081	0.400619	0.6887	0.999703	Classical Monocyte	iPD_Control
TSHZ3	108.254	0.00455866	0.0563734	0.0808654	0.935549	0.999703	Classical Monocyte	iPD_Control
DPY19L3	39.0803	0.0190392	0.0651851	0.292079	0.770227	0.999703	Classical Monocyte	iPD_Control
PDCD5	194.123	0.0263409	0.0615978	0.427627	0.668922	0.999703	Classical Monocyte	iPD_Control
ANKRD27	70.8182	0.0248904	0.0550693	0.451983	0.651281	0.999703	Classical Monocyte	iPD_Control
NUDT19	48.093	-0.0327251	0.0611411	-0.535239	0.592485	0.999703	Classical Monocyte	iPD_Control
CEP89	23.5406	0.00979854	0.0780976	0.125465	0.900155	0.999703	Classical Monocyte	iPD_Control
FAAP24	6.31894	-0.175828	0.15191	-1.15745	0.247088	0.999703	Classical Monocyte	iPD_Control
GPATCH1	24.6211	0.0700085	0.0859003	0.814997	0.415074	0.999703	Classical Monocyte	iPD_Control
LRP3	31.268	0.115655	0.0857426	1.34887	0.17738	0.999703	Classical Monocyte	iPD_Control
CEBPA	281.13	-0.0190442	0.061903	-0.307646	0.758352	0.999703	Classical Monocyte	iPD_Control
CEBPG	159.126	-0.0016352	0.0336137	-0.0486468	0.961201	0.999703	Classical Monocyte	iPD_Control
PEPD	250.764	-0.00507159	0.0459664	-0.110333	0.912146	0.999703	Classical Monocyte	iPD_Control
KCTD15	38.8503	0.00803597	0.0690736	0.116339	0.907384	0.999703	Classical Monocyte	iPD_Control
LSM14A	455.875	0.00516732	0.0298322	0.173213	0.862484	0.999703	Classical Monocyte	iPD_Control
KIAA0355	47.1397	0.0444323	0.0650424	0.683128	0.494526	0.999703	Classical Monocyte	iPD_Control
GPI	348.538	-0.019618	0.0413627	-0.474292	0.635292	0.999703	Classical Monocyte	iPD_Control
PDCD2L	7.56634	-0.0471893	0.134853	-0.349931	0.72639	0.999703	Classical Monocyte	iPD_Control
UBA2	217.632	0.0080578	0.038742	0.207986	0.83524	0.999703	Classical Monocyte	iPD_Control
ZNF302	57.8966	0.051864	0.0846009	0.613044	0.539847	0.999703	Classical Monocyte	iPD_Control
ZNF181	8.83457	-0.100752	0.127076	-0.792847	0.427867	0.999703	Classical Monocyte	iPD_Control
GRAMD1A	130.445	0.0121093	0.0457461	0.264707	0.791235	0.999703	Classical Monocyte	iPD_Control
FXYD5	2243.85	-0.0158978	0.0406578	-0.391014	0.695787	0.999703	Classical Monocyte	iPD_Control
USF2	192.553	-0.0204452	0.0517319	-0.395214	0.692685	0.999703	Classical Monocyte	iPD_Control
CD22	6.30146	-0.518268	0.226194	-2.29125	0.0219488	0.999703	Classical Monocyte	iPD_Control
FFAR3	4.7528	-0.0449052	0.239595	-0.187422	0.85133	0.999703	Classical Monocyte	iPD_Control
FFAR2	82.5894	-0.201432	0.104129	-1.93444	0.0530589	0.999703	Classical Monocyte	iPD_Control
TMEM147	281.78	-0.0451642	0.0443171	-1.01912	0.308148	0.999703	Classical Monocyte	iPD_Control
HAUS5	11.7242	0.229907	0.113602	2.0238	0.042991	0.999703	Classical Monocyte	iPD_Control
RBM42	193.824	0.0420941	0.044283	0.95057	0.341823	0.999703	Classical Monocyte	iPD_Control
ETV2	8.66232	-0.239965	0.117503	-2.0422	0.0411317	0.999703	Classical Monocyte	iPD_Control
COX6B1	1627.68	-0.0267561	0.0651036	-0.410978	0.681089	0.999703	Classical Monocyte	iPD_Control
KMT2B	130.339	0.0239098	0.039453	0.606032	0.544494	0.999703	Classical Monocyte	iPD_Control
U2AF1L4	83.9626	0.0532373	0.0859701	0.619254	0.535749	0.999703	Classical Monocyte	iPD_Control
PSENEN	265.979	-0.0889437	0.0495938	-1.79344	0.0729021	0.999703	Classical Monocyte	iPD_Control
LIN37	32.3282	-0.044804	0.0690507	-0.648856	0.516431	0.999703	Classical Monocyte	iPD_Control
PROSER3	25.3081	-0.021881	0.0802752	-0.272575	0.78518	0.999703	Classical Monocyte	iPD_Control
ARHGAP33	5.1286	-0.093438	0.15597	-0.599076	0.549122	0.999703	Classical Monocyte	iPD_Control
HCST	1579.16	-0.0482996	0.0715416	-0.675125	0.499596	0.999703	Classical Monocyte	iPD_Control
TYROBP	11935.7	-0.0413356	0.051032	-0.809995	0.417943	0.999703	Classical Monocyte	iPD_Control
SDHAF1	55.5075	-0.0486139	0.0647978	-0.750241	0.45311	0.999703	Classical Monocyte	iPD_Control
ALKBH6	37.4847	0.0229647	0.0615113	0.373341	0.708895	0.999703	Classical Monocyte	iPD_Control
THAP8	10.5655	0.0562925	0.111749	0.50374	0.614444	0.999703	Classical Monocyte	iPD_Control
POLR2I	158.612	-0.0769153	0.067233	-1.14401	0.252619	0.999703	Classical Monocyte	iPD_Control
TBCB	323.092	-0.0357298	0.0347696	-1.02762	0.30413	0.999703	Classical Monocyte	iPD_Control
CAPNS1	912.899	-0.00929494	0.0297806	-0.312114	0.754954	0.999703	Classical Monocyte	iPD_Control
ZNF565	19.6833	-0.0363148	0.0885178	-0.410254	0.68162	0.999703	Classical Monocyte	iPD_Control
ZNF146	54.0838	0.00367289	0.0637827	0.0575845	0.95408	0.999703	Classical Monocyte	iPD_Control
ZFP14	27.4377	-0.092134	0.0769512	-1.1973	0.231188	0.999703	Classical Monocyte	iPD_Control
ZNF566	8.17824	-0.0159739	0.15339	-0.104139	0.917059	0.999703	Classical Monocyte	iPD_Control
ZNF260	8.91331	0.0165369	0.123431	0.133977	0.89342	0.999703	Classical Monocyte	iPD_Control
ZNF529	20.8143	-0.0145625	0.0864562	-0.168438	0.866239	0.999703	Classical Monocyte	iPD_Control
ZNF461	7.20118	-0.032173	0.143901	-0.223577	0.823086	0.999703	Classical Monocyte	iPD_Control
ZNF567	15.4439	0.00754572	0.0895311	0.0842804	0.932833	0.999703	Classical Monocyte	iPD_Control
ZNF790	10.8054	-0.150983	0.122211	-1.23543	0.216672	0.999703	Classical Monocyte	iPD_Control
ZNF345	12.4164	0.0476994	0.0979372	0.487041	0.626229	0.999703	Classical Monocyte	iPD_Control
ZNF568	9.07656	0.109055	0.111208	0.980639	0.326771	0.999703	Classical Monocyte	iPD_Control
ZNF420	13.2829	-0.0940349	0.105984	-0.88726	0.374939	0.999703	Classical Monocyte	iPD_Control
ZNF585A	46.9045	0.0238718	0.0634752	0.376081	0.706856	0.999703	Classical Monocyte	iPD_Control
ZNF585B	12.839	-0.129188	0.113835	-1.13488	0.256427	0.999703	Classical Monocyte	iPD_Control
ZNF383	21.9881	-0.0553275	0.0767385	-0.720987	0.470917	0.999703	Classical Monocyte	iPD_Control
ZNF569	10.2128	-0.138765	0.113919	-1.2181	0.223185	0.999703	Classical Monocyte	iPD_Control
ZNF570	6.2946	-0.0870986	0.147687	-0.589753	0.555356	0.999703	Classical Monocyte	iPD_Control
ZFP30	4.99874	0.148434	0.183281	0.809871	0.418014	0.999703	Classical Monocyte	iPD_Control
ZNF573	8.82868	-0.0679927	0.138068	-0.49246	0.622394	0.999703	Classical Monocyte	iPD_Control
SIPA1L3	173.033	0.00400706	0.0489858	0.0818004	0.934805	0.999703	Classical Monocyte	iPD_Control
SPINT2	273.626	-0.00543902	0.0383894	-0.141681	0.887332	0.999703	Classical Monocyte	iPD_Control
YIF1B	215.634	0.0251711	0.0447901	0.561979	0.57413	0.999703	Classical Monocyte	iPD_Control
KCNK6	140.262	0.0185985	0.0434288	0.428254	0.668466	0.999703	Classical Monocyte	iPD_Control
CATSPERG	24.0084	-0.128397	0.0875671	-1.46627	0.142575	0.999703	Classical Monocyte	iPD_Control
PSMD8	387.154	-0.0336762	0.0415316	-0.810856	0.417448	0.999703	Classical Monocyte	iPD_Control
FAM98C	67.8886	-0.0312124	0.0449738	-0.694012	0.487674	0.999703	Classical Monocyte	iPD_Control
RASGRP4	246.465	-0.000139513	0.0335059	-0.00416384	0.996678	0.999703	Classical Monocyte	iPD_Control
RYR1	10.45	-0.0244943	0.135271	-0.181076	0.856308	0.999703	Classical Monocyte	iPD_Control
MAP4K1	57.5093	0.0521695	0.0732325	0.712382	0.476228	0.999703	Classical Monocyte	iPD_Control
EIF3K	2017.74	0.0130249	0.0442732	0.294193	0.768611	0.999703	Classical Monocyte	iPD_Control
ACTN4	410.363	-0.000568804	0.0421046	-0.0135093	0.989221	0.999703	Classical Monocyte	iPD_Control
ECH1	363.739	0.0478055	0.0444996	1.07429	0.282693	0.999703	Classical Monocyte	iPD_Control
HNRNPL	559.332	0.0298345	0.0415398	0.718214	0.472625	0.999703	Classical Monocyte	iPD_Control
RINL	22.0138	-0.0239913	0.0841934	-0.284955	0.775679	0.999703	Classical Monocyte	iPD_Control
SIRT2	171.952	-0.0165594	0.0359795	-0.460246	0.64534	0.999703	Classical Monocyte	iPD_Control
NFKBIB	134.564	-0.0234232	0.0495528	-0.472692	0.636433	0.999703	Classical Monocyte	iPD_Control
SARS2	27.5674	0.00334878	0.082398	0.0406415	0.967582	0.999703	Classical Monocyte	iPD_Control
MRPS12	164.367	-0.0449129	0.0469573	-0.956462	0.338839	0.999703	Classical Monocyte	iPD_Control
PAK4	23.863	-0.143067	0.0829206	-1.72535	0.0844639	0.999703	Classical Monocyte	iPD_Control
LRFN1	8.05019	0.043528	0.13058	0.333343	0.738875	0.999703	Classical Monocyte	iPD_Control
GMFG	1756.08	-0.0271796	0.0463434	-0.586482	0.557552	0.999703	Classical Monocyte	iPD_Control
SAMD4B	198.787	0.019479	0.049975	0.389775	0.696703	0.999703	Classical Monocyte	iPD_Control
PAF1	76.7638	-0.030225	0.0453309	-0.666765	0.504922	0.999703	Classical Monocyte	iPD_Control
MED29	153.068	-0.00505244	0.047534	-0.106291	0.915351	0.999703	Classical Monocyte	iPD_Control
ZFP36	4669.07	-0.075641	0.102549	-0.737607	0.460753	0.999703	Classical Monocyte	iPD_Control
PLEKHG2	127.002	-0.253303	0.160629	-1.57694	0.114808	0.999703	Classical Monocyte	iPD_Control
SUPT5H	212.42	0.00800445	0.0351367	0.227809	0.819795	0.999703	Classical Monocyte	iPD_Control
TIMM50	79.8649	0.0227434	0.0489828	0.464313	0.642424	0.999703	Classical Monocyte	iPD_Control
EID2B	13.4904	-0.0954153	0.0939978	-1.01508	0.310068	0.999703	Classical Monocyte	iPD_Control
EID2	57.014	0.0225591	0.0499356	0.451764	0.651439	0.999703	Classical Monocyte	iPD_Control
DYRK1B	35.7614	0.047052	0.0692573	0.679379	0.496897	0.999703	Classical Monocyte	iPD_Control
FBL	314.446	0.0113168	0.04454	0.254082	0.799432	0.999703	Classical Monocyte	iPD_Control
PSMC4	141.374	0.0421528	0.0459944	0.916476	0.359418	0.999703	Classical Monocyte	iPD_Control
ZNF780B	34.7836	0.0879595	0.0889914	0.988405	0.322954	0.999703	Classical Monocyte	iPD_Control
ZNF780A	59.6193	0.0265651	0.0678608	0.391464	0.695454	0.999703	Classical Monocyte	iPD_Control
MAP3K10	23.2267	0.0954818	0.0741318	1.288	0.197746	0.999703	Classical Monocyte	iPD_Control
AKT2	97.2708	0.0446913	0.0462079	0.967179	0.333455	0.999703	Classical Monocyte	iPD_Control
PLD3	501.336	0.0593306	0.0456719	1.29906	0.193923	0.999703	Classical Monocyte	iPD_Control
SERTAD1	110.674	0.0142959	0.0840853	0.170017	0.864997	0.999703	Classical Monocyte	iPD_Control
SERTAD3	177.605	0.0298767	0.0694232	0.430356	0.666937	0.999703	Classical Monocyte	iPD_Control
BLVRB	1199.78	-0.00806353	0.049788	-0.161957	0.871339	0.999703	Classical Monocyte	iPD_Control
SHKBP1	527.833	0.0152158	0.0357058	0.426145	0.670003	0.999703	Classical Monocyte	iPD_Control
LTBP4	35.5644	-0.0323031	0.0855611	-0.377545	0.705769	0.999703	Classical Monocyte	iPD_Control
NUMBL	5.6946	0.180947	0.144615	1.25123	0.21085	0.999703	Classical Monocyte	iPD_Control
COQ8B	48.9236	-0.0185672	0.0513519	-0.361568	0.717675	0.999703	Classical Monocyte	iPD_Control
ITPKC	20.6415	0.0756737	0.0896035	0.84454	0.398368	0.999703	Classical Monocyte	iPD_Control
SNRPA	225.305	0.0025861	0.046367	0.0557747	0.955521	0.999703	Classical Monocyte	iPD_Control
RAB4B	189.01	-0.028663	0.0452431	-0.633532	0.526386	0.999703	Classical Monocyte	iPD_Control
EGLN2	141.687	0.0544187	0.0507278	1.07276	0.28338	0.999703	Classical Monocyte	iPD_Control
CYP2S1	41.9211	-0.213336	0.105311	-2.02577	0.0427887	0.999703	Classical Monocyte	iPD_Control
HNRNPUL1	426.329	-0.0113869	0.0245176	-0.464439	0.642333	0.999703	Classical Monocyte	iPD_Control
CCDC97	59.1084	0.087508	0.049479	1.76859	0.0769625	0.999703	Classical Monocyte	iPD_Control
TMEM91	197.782	0.0500233	0.0505368	0.98984	0.322252	0.999703	Classical Monocyte	iPD_Control
B9D2	43.8625	0.0812352	0.0622381	1.30523	0.191814	0.999703	Classical Monocyte	iPD_Control
EXOSC5	84.171	0.109793	0.0653454	1.68019	0.0929198	0.999703	Classical Monocyte	iPD_Control
BCKDHA	198.18	-0.00646048	0.0453775	-0.142372	0.886786	0.999703	Classical Monocyte	iPD_Control
B3GNT8	32.0877	0.0225178	0.0980156	0.229737	0.818296	0.999703	Classical Monocyte	iPD_Control
DMAC2	42.1	0.00566718	0.0636138	0.0890872	0.929013	0.999703	Classical Monocyte	iPD_Control
CEACAM21	8.31276	-0.0870987	0.168286	-0.517564	0.604762	0.999703	Classical Monocyte	iPD_Control
CEACAM4	82.1602	0.0940267	0.0892457	1.05357	0.292079	0.999703	Classical Monocyte	iPD_Control
CEACAM3	11.871	-0.106623	0.124431	-0.856887	0.391507	0.999703	Classical Monocyte	iPD_Control
CD79A	11.3263	-0.561798	0.337851	-1.66286	0.0963404	0.999703	Classical Monocyte	iPD_Control
ARHGEF1	580.809	0.00257045	0.0299552	0.0858095	0.931618	0.999703	Classical Monocyte	iPD_Control
RABAC1	575.872	0.0028266	0.0457378	0.0618001	0.950722	0.999703	Classical Monocyte	iPD_Control
ZNF574	20.1422	0.0223642	0.0826424	0.270614	0.786688	0.999703	Classical Monocyte	iPD_Control
POU2F2	841.55	-0.0372	0.0611216	-0.608623	0.542774	0.999703	Classical Monocyte	iPD_Control
DEDD2	172.033	-0.0293615	0.0494614	-0.593624	0.552763	0.999703	Classical Monocyte	iPD_Control
ZNF526	11.6157	-0.118942	0.104732	-1.13568	0.256092	0.999703	Classical Monocyte	iPD_Control
GSK3A	170.29	-0.0309671	0.0375475	-0.824745	0.409517	0.999703	Classical Monocyte	iPD_Control
ERF	82.0225	-0.0612293	0.0609349	-1.00483	0.314978	0.999703	Classical Monocyte	iPD_Control
CIC	123.66	-0.00463199	0.0488138	-0.094891	0.924401	0.999703	Classical Monocyte	iPD_Control
PAFAH1B3	62.2608	-0.0410777	0.0549322	-0.747789	0.454587	0.999703	Classical Monocyte	iPD_Control
MEGF8	15.2157	-0.0921901	0.0990115	-0.931105	0.351799	0.999703	Classical Monocyte	iPD_Control
CNFN	12.998	0.00226263	0.142912	0.0158323	0.987368	0.999703	Classical Monocyte	iPD_Control
PHLDB3	31.5445	-0.0503875	0.115724	-0.435409	0.663265	0.999703	Classical Monocyte	iPD_Control
ETHE1	289.725	0.0191625	0.0527898	0.362997	0.716607	0.999703	Classical Monocyte	iPD_Control
ZNF575	7.99101	-0.000895947	0.129935	-0.00689537	0.994498	0.999703	Classical Monocyte	iPD_Control
XRCC1	94.7136	0.0198651	0.037658	0.527514	0.597837	0.999703	Classical Monocyte	iPD_Control
PINLYP	6.36039	-0.0668472	0.177959	-0.375633	0.70719	0.999703	Classical Monocyte	iPD_Control
IRGQ	37.852	0.153247	0.0719081	2.13115	0.0330771	0.999703	Classical Monocyte	iPD_Control
ZNF576	18.7721	-0.151483	0.0943219	-1.60602	0.108269	0.999703	Classical Monocyte	iPD_Control
ZNF428	141.471	0.00995913	0.044189	0.225376	0.821687	0.999703	Classical Monocyte	iPD_Control
PLAUR	1124.97	-0.0551153	0.085442	-0.645062	0.518887	0.999703	Classical Monocyte	iPD_Control
SMG9	45.1224	-0.0189754	0.0644602	-0.294374	0.768472	0.999703	Classical Monocyte	iPD_Control
KCNN4	42.3659	0.106279	0.141454	0.751332	0.452453	0.999703	Classical Monocyte	iPD_Control
ZNF283	7.78666	0.0222449	0.127867	0.173969	0.86189	0.999703	Classical Monocyte	iPD_Control
ZNF45	13.3296	-0.172758	0.100775	-1.71429	0.0864763	0.999703	Classical Monocyte	iPD_Control
ZNF155	5.62059	-0.166198	0.156615	-1.06119	0.288605	0.999703	Classical Monocyte	iPD_Control
ZNF230	13.0334	0.114442	0.100215	1.14196	0.25347	0.999703	Classical Monocyte	iPD_Control
ZNF224	43.0299	-0.0414163	0.0578261	-0.716222	0.473854	0.999703	Classical Monocyte	iPD_Control
ZNF234	11.6246	-0.0366937	0.110747	-0.331329	0.740396	0.999703	Classical Monocyte	iPD_Control
ZNF226	33.2082	-0.0672445	0.0661147	-1.01709	0.309111	0.999703	Classical Monocyte	iPD_Control
ZNF227	17.7148	-0.00280786	0.0830598	-0.0338053	0.973032	0.999703	Classical Monocyte	iPD_Control
ZNF235	21.6586	0.00741663	0.0927614	0.0799538	0.936274	0.999703	Classical Monocyte	iPD_Control
ZNF180	19.2421	0.0453032	0.091238	0.496539	0.619514	0.999703	Classical Monocyte	iPD_Control
PVR	38.7289	-0.0642495	0.0744772	-0.862674	0.388317	0.999703	Classical Monocyte	iPD_Control
CEACAM19	10.3726	-0.060238	0.144745	-0.416168	0.677287	0.999703	Classical Monocyte	iPD_Control
BCL3	397.186	-0.0692574	0.0850695	-0.814127	0.415572	0.999703	Classical Monocyte	iPD_Control
NECTIN2	79.7997	-0.093926	0.111436	-0.842869	0.399301	0.999703	Classical Monocyte	iPD_Control
CLPTM1	138.08	-0.00895253	0.0357732	-0.250258	0.802388	0.999703	Classical Monocyte	iPD_Control
RELB	402.433	-0.0157998	0.0645073	-0.24493	0.806511	0.999703	Classical Monocyte	iPD_Control
CLASRP	219.053	-0.0177916	0.0463015	-0.384255	0.700789	0.999703	Classical Monocyte	iPD_Control
ZNF296	43.0191	-0.0236593	0.0940525	-0.251555	0.801385	0.999703	Classical Monocyte	iPD_Control
GEMIN7	69.2686	-0.0468483	0.0566948	-0.826325	0.40862	0.999703	Classical Monocyte	iPD_Control
MARK4	123.446	0.0587594	0.0618149	0.950571	0.341822	0.999703	Classical Monocyte	iPD_Control
PPP1R37	19.769	0.0726708	0.0803149	0.904823	0.365559	0.999703	Classical Monocyte	iPD_Control
TRAPPC6A	159.346	-0.0342522	0.0520508	-0.658053	0.510504	0.999703	Classical Monocyte	iPD_Control
BLOC1S3	14.6697	0.0325229	0.0984474	0.330359	0.741129	0.999703	Classical Monocyte	iPD_Control
ERCC2	33.6486	-0.0161894	0.0637653	-0.25389	0.79958	0.999703	Classical Monocyte	iPD_Control
PPP1R13L	7.02893	0.167675	0.130835	1.28158	0.19999	0.999703	Classical Monocyte	iPD_Control
CD3EAP	9.43477	0.127555	0.131868	0.96729	0.333399	0.999703	Classical Monocyte	iPD_Control
ERCC1	550.828	-0.0191485	0.058632	-0.326588	0.74398	0.999703	Classical Monocyte	iPD_Control
FOSB	2202.21	-0.0998214	0.111452	-0.895646	0.370442	0.999703	Classical Monocyte	iPD_Control
RTN2	8.25937	-0.261777	0.136449	-1.9185	0.055048	0.999703	Classical Monocyte	iPD_Control
PPM1N	7.64163	-0.00957545	0.149768	-0.0639352	0.949022	0.999703	Classical Monocyte	iPD_Control
VASP	876.018	-0.00140624	0.0367659	-0.0382486	0.96949	0.999703	Classical Monocyte	iPD_Control
OPA3	58.3246	0.0296264	0.0570463	0.519339	0.603525	0.999703	Classical Monocyte	iPD_Control
EML2	42.9473	-0.0313572	0.0599273	-0.523254	0.600798	0.999703	Classical Monocyte	iPD_Control
SNRPD2	797.624	-0.0416401	0.0637957	-0.65271	0.513943	0.999703	Classical Monocyte	iPD_Control
QPCTL	25.8244	-0.0473187	0.0857971	-0.551519	0.581278	0.999703	Classical Monocyte	iPD_Control
FBXO46	46.3444	-0.0308236	0.0526371	-0.585586	0.558154	0.999703	Classical Monocyte	iPD_Control
DMWD	7.35946	0.177073	0.153857	1.15089	0.249777	0.999703	Classical Monocyte	iPD_Control
SYMPK	168.734	0.0642617	0.046998	1.36733	0.171522	0.999703	Classical Monocyte	iPD_Control
IRF2BP1	25.2679	-0.00899929	0.0703334	-0.127952	0.898187	0.999703	Classical Monocyte	iPD_Control
MYPOP	45.9119	-0.0261572	0.0645623	-0.405147	0.68537	0.999703	Classical Monocyte	iPD_Control
CCDC61	29.4894	-0.00520124	0.0816216	-0.0637238	0.94919	0.999703	Classical Monocyte	iPD_Control
PPP5C	59.1397	-0.0247405	0.0837493	-0.295411	0.76768	0.999703	Classical Monocyte	iPD_Control
PPP5D1	8.34771	0.0327286	0.122409	0.267372	0.789183	0.999703	Classical Monocyte	iPD_Control
CALM3	573.692	0.00323042	0.0395806	0.0816162	0.934952	0.999703	Classical Monocyte	iPD_Control
PTGIR	73.436	0.102641	0.0909978	1.12796	0.259339	0.999703	Classical Monocyte	iPD_Control
PRKD2	83.2317	0.0934239	0.0640212	1.45927	0.144492	0.999703	Classical Monocyte	iPD_Control
STRN4	185.192	-0.020014	0.0350104	-0.571659	0.567553	0.999703	Classical Monocyte	iPD_Control
FKRP	16.9082	-0.0261026	0.0930342	-0.28057	0.77904	0.999703	Classical Monocyte	iPD_Control
SLC1A5	77.0158	-0.0469583	0.0697698	-0.673047	0.500918	0.999703	Classical Monocyte	iPD_Control
AP2S1	1166.6	-0.025782	0.0437753	-0.588963	0.555886	0.999703	Classical Monocyte	iPD_Control
ARHGAP35	91.3271	-0.0251753	0.0479597	-0.524927	0.599634	0.999703	Classical Monocyte	iPD_Control
TMEM160	332.287	0.00143132	0.0546852	0.0261738	0.979119	0.999703	Classical Monocyte	iPD_Control
SAE1	106.967	0.0270553	0.0483913	0.559094	0.576097	0.999703	Classical Monocyte	iPD_Control
BBC3	105.621	0.00961217	0.062788	0.153089	0.878328	0.999703	Classical Monocyte	iPD_Control
CCDC9	105.926	0.00336655	0.0535658	0.0628489	0.949887	0.999703	Classical Monocyte	iPD_Control
INAFM1	53.645	-0.0833418	0.0821882	-1.01404	0.310566	0.999703	Classical Monocyte	iPD_Control
C5AR1	826.994	-0.0445954	0.0737176	-0.604949	0.545213	0.999703	Classical Monocyte	iPD_Control
C5AR2	56.0706	0.093308	0.0863385	1.08072	0.27982	0.999703	Classical Monocyte	iPD_Control
DHX34	229.152	0.0220439	0.0646221	0.34112	0.733013	0.999703	Classical Monocyte	iPD_Control
KPTN	19.5751	0.158442	0.0919469	1.72319	0.0848551	0.999703	Classical Monocyte	iPD_Control
NAPA	466.477	0.00778783	0.043689	0.178256	0.858522	0.999703	Classical Monocyte	iPD_Control
BICRA	31.305	-0.0225089	0.0767799	-0.293162	0.769399	0.999703	Classical Monocyte	iPD_Control
NOP53	691.194	-0.00149575	0.0451821	-0.0331049	0.973591	0.999703	Classical Monocyte	iPD_Control
SELENOW	344.253	-0.038482	0.0474235	-0.811453	0.417105	0.999703	Classical Monocyte	iPD_Control
PLA2G4C	16.1035	-0.542923	0.258886	-2.09715	0.0359803	0.999703	Classical Monocyte	iPD_Control
LIG1	15.5066	0.0582594	0.0861359	0.676366	0.498808	0.999703	Classical Monocyte	iPD_Control
ZSWIM9	22.3036	0.107399	0.0767139	1.4	0.161514	0.999703	Classical Monocyte	iPD_Control
CARD8	226.792	-0.0222952	0.0448849	-0.496719	0.619387	0.999703	Classical Monocyte	iPD_Control
EMP3	2832.82	-0.0380515	0.0500112	-0.760859	0.446742	0.999703	Classical Monocyte	iPD_Control
TMEM143	11.6636	-0.0413806	0.105298	-0.392987	0.694329	0.999703	Classical Monocyte	iPD_Control
KDELR1	479.369	-0.0208768	0.0345945	-0.603473	0.546194	0.999703	Classical Monocyte	iPD_Control
GRIN2D	6.88899	-0.0795143	0.133833	-0.594131	0.552425	0.999703	Classical Monocyte	iPD_Control
GRWD1	21.2824	-0.0123009	0.0893762	-0.137631	0.890532	0.999703	Classical Monocyte	iPD_Control
CYTH2	84.72	0.00220708	0.0433318	0.0509343	0.959378	0.999703	Classical Monocyte	iPD_Control
SPHK2	31.7464	0.0242602	0.0735867	0.329682	0.74164	0.999703	Classical Monocyte	iPD_Control
DBP	88.9888	-0.0159932	0.0783776	-0.204053	0.838312	0.999703	Classical Monocyte	iPD_Control
CA11	13.2615	-0.289457	0.120583	-2.40048	0.0163734	0.999703	Classical Monocyte	iPD_Control
BCAT2	34.3041	-0.0305108	0.065706	-0.464354	0.642394	0.999703	Classical Monocyte	iPD_Control
PPP1R15A	1252.68	-0.0304542	0.0954785	-0.318964	0.749754	0.999703	Classical Monocyte	iPD_Control
TULP2	16.8953	-0.122821	0.143065	-0.858497	0.390618	0.999703	Classical Monocyte	iPD_Control
NUCB1	398.006	-0.071887	0.0356589	-2.01596	0.043804	0.999703	Classical Monocyte	iPD_Control
BAX	529.852	0.00778123	0.037211	0.209111	0.834362	0.999703	Classical Monocyte	iPD_Control
FTL	47367.6	-0.00821038	0.041489	-0.197893	0.843129	0.999703	Classical Monocyte	iPD_Control
GYS1	64.3726	-0.042886	0.0528474	-0.811507	0.417075	0.999703	Classical Monocyte	iPD_Control
RUVBL2	78.0338	-0.00884035	0.0468676	-0.188624	0.850387	0.999703	Classical Monocyte	iPD_Control
SNRNP70	359.04	0.0545885	0.0340296	1.60415	0.108682	0.999703	Classical Monocyte	iPD_Control
LIN7B	28.963	0.0197945	0.0924605	0.214086	0.83048	0.999703	Classical Monocyte	iPD_Control
TRPM4	38.8091	-0.127472	0.116421	-1.09492	0.273551	0.999703	Classical Monocyte	iPD_Control
SLC6A16	5.8786	-0.123593	0.158471	-0.779909	0.435444	0.999703	Classical Monocyte	iPD_Control
CD37	2181.13	-0.00923218	0.037797	-0.244257	0.807032	0.999703	Classical Monocyte	iPD_Control
PIH1D1	161.64	-0.00690415	0.041455	-0.166546	0.867728	0.999703	Classical Monocyte	iPD_Control
ALDH16A1	98.8624	0.00774801	0.0605549	0.12795	0.898188	0.999703	Classical Monocyte	iPD_Control
FLT3LG	52.0876	-0.09096	0.0651679	-1.39578	0.162781	0.999703	Classical Monocyte	iPD_Control
FCGRT	1485.11	-0.0027965	0.0376675	-0.0742417	0.940818	0.999703	Classical Monocyte	iPD_Control
RCN3	52.1498	0.116515	0.083836	1.3898	0.164591	0.999703	Classical Monocyte	iPD_Control
NOSIP	217.027	-0.0704205	0.04629	-1.52129	0.128187	0.999703	Classical Monocyte	iPD_Control
PRRG2	7.20749	-0.0511935	0.132639	-0.385962	0.699525	0.999703	Classical Monocyte	iPD_Control
PRR12	102.826	-0.0268223	0.0605	-0.443344	0.657517	0.999703	Classical Monocyte	iPD_Control
RRAS	179.593	-0.102946	0.0637785	-1.61411	0.106503	0.999703	Classical Monocyte	iPD_Control
SCAF1	80.0141	-0.031567	0.0445688	-0.708276	0.478774	0.999703	Classical Monocyte	iPD_Control
IRF3	123.954	0.0488357	0.0479312	1.01887	0.308265	0.999703	Classical Monocyte	iPD_Control
BCL2L12	30.9007	0.0692536	0.0685203	1.0107	0.312159	0.999703	Classical Monocyte	iPD_Control
PRMT1	142.895	0.013073	0.0450273	0.290334	0.771561	0.999703	Classical Monocyte	iPD_Control
TSKS	3.58123	-0.181883	0.254155	-0.715638	0.474215	0.999703	Classical Monocyte	iPD_Control
AP2A1	229.367	0.00744989	0.0359256	0.20737	0.835721	0.999703	Classical Monocyte	iPD_Control
FUZ	28.9122	-0.0507884	0.0687845	-0.73837	0.46029	0.999703	Classical Monocyte	iPD_Control
MED25	103.237	-0.022176	0.0474632	-0.467225	0.640339	0.999703	Classical Monocyte	iPD_Control
PTOV1	167.857	0.00595516	0.0395893	0.150423	0.880431	0.999703	Classical Monocyte	iPD_Control
PNKP	160.598	0.0373253	0.0338094	1.10399	0.269597	0.999703	Classical Monocyte	iPD_Control
AKT1S1	56.2949	-0.0125253	0.0539762	-0.232053	0.816497	0.999703	Classical Monocyte	iPD_Control
TBC1D17	61.7862	0.0662493	0.0517385	1.28047	0.200382	0.999703	Classical Monocyte	iPD_Control
IL4I1	28.2523	-0.0171395	0.116128	-0.147591	0.882665	0.999703	Classical Monocyte	iPD_Control
NUP62	130.754	-0.0117462	0.0423992	-0.277039	0.781751	0.999703	Classical Monocyte	iPD_Control
ATF5	137.714	-0.0879209	0.060595	-1.45096	0.146791	0.999703	Classical Monocyte	iPD_Control
SIGLEC11	9.4695	-0.0643782	0.195162	-0.329871	0.741497	0.999703	Classical Monocyte	iPD_Control
VRK3	94.2838	-0.0222939	0.0464813	-0.479631	0.63149	0.999703	Classical Monocyte	iPD_Control
ZNF473	19.5412	-0.129233	0.0934381	-1.38309	0.166638	0.999703	Classical Monocyte	iPD_Control
KCNC3	39.5017	-0.00141757	0.112315	-0.0126215	0.98993	0.999703	Classical Monocyte	iPD_Control
NR1H2	268.388	-0.0120007	0.0372607	-0.322075	0.747396	0.999703	Classical Monocyte	iPD_Control
POLD1	29.4341	0.0479661	0.0720043	0.666156	0.505311	0.999703	Classical Monocyte	iPD_Control
SPIB	4.48587	0.0355566	0.232736	0.152777	0.878574	0.999703	Classical Monocyte	iPD_Control
EMC10	229.19	-0.00343301	0.0337194	-0.101811	0.918907	0.999703	Classical Monocyte	iPD_Control
JOSD2	258.443	-0.000923922	0.0504984	-0.0182961	0.985403	0.999703	Classical Monocyte	iPD_Control
CLEC11A	79.7588	-0.0467091	0.110359	-0.423245	0.672116	0.999703	Classical Monocyte	iPD_Control
KLK1	5.50953	-0.109346	0.167704	-0.652021	0.514387	0.999703	Classical Monocyte	iPD_Control
CTU1	67.6531	0.0114013	0.0586477	0.194404	0.84586	0.999703	Classical Monocyte	iPD_Control
SIGLEC9	216.141	-0.0328598	0.0602294	-0.545578	0.585356	0.999703	Classical Monocyte	iPD_Control
SIGLEC7	107.342	0.019381	0.0656747	0.295106	0.767913	0.999703	Classical Monocyte	iPD_Control
CD33	364.924	-0.00639557	0.0407148	-0.157082	0.87518	0.999703	Classical Monocyte	iPD_Control
ETFB	289.972	0.0524811	0.0465586	1.1272	0.259656	0.999703	Classical Monocyte	iPD_Control
CLDND2	14.7606	0.261866	0.143931	1.81938	0.0688528	0.999703	Classical Monocyte	iPD_Control
NKG7	62.9921	0.0751255	0.214715	0.349884	0.726425	0.999703	Classical Monocyte	iPD_Control
SIGLEC10	102.821	0.0806147	0.0781637	1.03136	0.302373	0.999703	Classical Monocyte	iPD_Control
SIGLEC12	5.6643	0.347626	0.307189	1.13164	0.257788	0.999703	Classical Monocyte	iPD_Control
ZNF175	5.98062	-0.0742508	0.14523	-0.511265	0.609166	0.999703	Classical Monocyte	iPD_Control
SIGLEC5	76.5769	0.0423044	0.0902343	0.468828	0.639192	0.999703	Classical Monocyte	iPD_Control
SIGLEC14	62.8971	0.0141043	0.194996	0.0723312	0.942338	0.999703	Classical Monocyte	iPD_Control
SPACA6	48.4376	0.0612056	0.0738243	0.829072	0.407064	0.999703	Classical Monocyte	iPD_Control
FPR1	979.087	-0.0569327	0.0669007	-0.851003	0.394768	0.999703	Classical Monocyte	iPD_Control
FPR2	65.2145	-0.0788738	0.0994696	-0.792944	0.427811	0.999703	Classical Monocyte	iPD_Control
FPR3	32.733	-0.0477147	0.153941	-0.309955	0.756595	0.999703	Classical Monocyte	iPD_Control
ZNF577	36.0769	0.0367442	0.127336	0.288562	0.772917	0.999703	Classical Monocyte	iPD_Control
ZNF649	14.389	-0.000621149	0.102549	-0.00605711	0.995167	0.999703	Classical Monocyte	iPD_Control
ZNF350	60.7589	-0.0325384	0.063747	-0.51043	0.609751	0.999703	Classical Monocyte	iPD_Control
ZNF615	11.8219	0.0148658	0.10074	0.147566	0.882685	0.999703	Classical Monocyte	iPD_Control
ZNF614	11.859	0.151244	0.107513	1.40675	0.159502	0.999703	Classical Monocyte	iPD_Control
ZNF432	15.1026	0.0635548	0.0937488	0.677927	0.497818	0.999703	Classical Monocyte	iPD_Control
ZNF841	20.749	0.281029	0.0892029	3.15045	0.00163021	0.999703	Classical Monocyte	iPD_Control
ZNF616	4.08106	-0.00960624	0.193392	-0.0496724	0.960383	0.999703	Classical Monocyte	iPD_Control
ZNF836	28.1715	-0.0109674	0.0743815	-0.147449	0.882778	0.999703	Classical Monocyte	iPD_Control
PPP2R1A	323.329	2.31837e-05	0.0306248	0.000757026	0.999396	0.999703	Classical Monocyte	iPD_Control
ZNF766	56.086	-0.0272959	0.0673835	-0.405083	0.685416	0.999703	Classical Monocyte	iPD_Control
ZNF480	58.9492	-0.0544156	0.0594892	-0.914713	0.360342	0.999703	Classical Monocyte	iPD_Control
ZNF880	18.9898	0.0495194	0.125758	0.393769	0.693752	0.999703	Classical Monocyte	iPD_Control
ZNF528	6.4954	0.194513	0.161781	1.20232	0.22924	0.999703	Classical Monocyte	iPD_Control
ZNF808	46.155	-0.0265471	0.0736545	-0.360428	0.718527	0.999703	Classical Monocyte	iPD_Control
ZNF701	36.4087	-0.05127	0.0752829	-0.681031	0.495852	0.999703	Classical Monocyte	iPD_Control
ZNF83	67.1895	0.0645325	0.0980428	0.658208	0.510404	0.999703	Classical Monocyte	iPD_Control
ZNF611	68.0533	0.00311386	0.053151	0.0585853	0.953282	0.999703	Classical Monocyte	iPD_Control
ZNF600	29.3373	0.0124984	0.0965861	0.129401	0.89704	0.999703	Classical Monocyte	iPD_Control
ZNF28	20.7628	0.0436237	0.085239	0.51178	0.608805	0.999703	Classical Monocyte	iPD_Control
ZNF468	19.9706	-0.00873099	0.0905748	-0.0963954	0.923207	0.999703	Classical Monocyte	iPD_Control
ZNF320	7.84937	-0.0106135	0.120551	-0.0880416	0.929844	0.999703	Classical Monocyte	iPD_Control
ZNF888	20.4671	0.0493082	0.0879712	0.560504	0.575135	0.999703	Classical Monocyte	iPD_Control
ZNF816	5.99678	-0.117541	0.147297	-0.797984	0.42488	0.999703	Classical Monocyte	iPD_Control
ZNF160	75.2761	-0.0240506	0.0565772	-0.425092	0.670769	0.999703	Classical Monocyte	iPD_Control
ZNF347	6.22765	-0.0304294	0.136849	-0.222357	0.824036	0.999703	Classical Monocyte	iPD_Control
ZNF665	4.8642	-0.0382493	0.167554	-0.22828	0.819428	0.999703	Classical Monocyte	iPD_Control
ZNF677	7.79981	0.337378	0.169447	1.99106	0.0464745	0.999703	Classical Monocyte	iPD_Control
ZNF845	17.2618	0.0721181	0.0911485	0.791215	0.428819	0.999703	Classical Monocyte	iPD_Control
ZNF525	8.90402	0.140328	0.144073	0.974003	0.330055	0.999703	Classical Monocyte	iPD_Control
ZNF765	20.3315	-0.000371619	0.0796296	-0.00466685	0.996276	0.999703	Classical Monocyte	iPD_Control
ZNF761	19.2656	-0.0745382	0.0920706	-0.809577	0.418183	0.999703	Classical Monocyte	iPD_Control
ZNF813	13.1084	0.0274107	0.106863	0.256504	0.797562	0.999703	Classical Monocyte	iPD_Control
ZNF331	135.532	0.31714	0.163813	1.93598	0.0528697	0.999703	Classical Monocyte	iPD_Control
NLRP12	273.342	-0.00565489	0.066561	-0.084958	0.932295	0.999703	Classical Monocyte	iPD_Control
MYADM	1278.71	-0.124529	0.0623241	-1.99809	0.0457068	0.999703	Classical Monocyte	iPD_Control
PRKCG	11.3935	-0.513477	0.202729	-2.53282	0.0113149	0.999703	Classical Monocyte	iPD_Control
VSTM1	138.652	0.161296	0.215032	0.750099	0.453195	0.999703	Classical Monocyte	iPD_Control
OSCAR	390.482	0.0663977	0.0789711	0.840785	0.400468	0.999703	Classical Monocyte	iPD_Control
NDUFA3	385.458	-0.0520468	0.0876352	-0.593902	0.552577	0.999703	Classical Monocyte	iPD_Control
TFPT	46.2438	0.00200466	0.0796185	0.0251783	0.979913	0.999703	Classical Monocyte	iPD_Control
PRPF31	109.964	0.0271096	0.035998	0.753086	0.451398	0.999703	Classical Monocyte	iPD_Control
CNOT3	86.4668	0.0617853	0.0502751	1.22894	0.219093	0.999703	Classical Monocyte	iPD_Control
LENG1	59.5751	0.00105296	0.0590894	0.0178197	0.985783	0.999703	Classical Monocyte	iPD_Control
TMC4	14.5198	-0.341123	0.185769	-1.83628	0.0663165	0.999703	Classical Monocyte	iPD_Control
MBOAT7	373.165	0.00806168	0.0492822	0.163582	0.87006	0.999703	Classical Monocyte	iPD_Control
TSEN34	277.248	-0.0070045	0.0542155	-0.129197	0.897201	0.999703	Classical Monocyte	iPD_Control
LILRB3	577.009	-0.0747564	0.049281	-1.51694	0.129282	0.999703	Classical Monocyte	iPD_Control
LILRA6	166.893	-0.0257838	0.083893	-0.307341	0.758584	0.999703	Classical Monocyte	iPD_Control
LILRB2	786.828	-0.0422644	0.0417555	-1.01219	0.311448	0.999703	Classical Monocyte	iPD_Control
LILRA5	815.355	0.0575398	0.0679805	0.846415	0.397321	0.999703	Classical Monocyte	iPD_Control
LILRA4	7.48784	-0.0266434	0.163328	-0.163128	0.870417	0.999703	Classical Monocyte	iPD_Control
LAIR1	141.556	-0.0775474	0.0732738	-1.05832	0.289908	0.999703	Classical Monocyte	iPD_Control
LENG8	351.851	0.0590853	0.0502878	1.17494	0.240017	0.999703	Classical Monocyte	iPD_Control
LENG9	12.7372	-0.22004	0.101121	-2.176	0.0295554	0.999703	Classical Monocyte	iPD_Control
LILRA2	458.399	0.0125751	0.0482007	0.260891	0.794177	0.999703	Classical Monocyte	iPD_Control
LILRA1	281.385	0.0294549	0.0455845	0.64616	0.518176	0.999703	Classical Monocyte	iPD_Control
LILRB1	394.081	0.0383129	0.0641891	0.596875	0.550591	0.999703	Classical Monocyte	iPD_Control
LILRB4	218.92	0.0580727	0.0741342	0.783345	0.433424	0.999703	Classical Monocyte	iPD_Control
KIR2DL3	3.84894	-0.0205125	0.364829	-0.056225	0.955163	0.999703	Classical Monocyte	iPD_Control
KIR3DL1	4.50957	0.243296	0.302421	0.804495	0.421111	0.999703	Classical Monocyte	iPD_Control
KIR3DL2	6.84338	0.209805	0.288343	0.727625	0.466843	0.999703	Classical Monocyte	iPD_Control
FCAR	552.473	0.0304352	0.116958	0.260223	0.794692	0.999703	Classical Monocyte	iPD_Control
GP6	8.45218	0.0212312	0.258477	0.0821395	0.934536	0.999703	Classical Monocyte	iPD_Control
RDH13	15.4171	0.00625087	0.116006	0.053884	0.957028	0.999703	Classical Monocyte	iPD_Control
PPP1R12C	146.443	0.0553756	0.0524642	1.05549	0.2912	0.999703	Classical Monocyte	iPD_Control
TNNT1	72.3341	-0.253928	0.244673	-1.03782	0.299352	0.999703	Classical Monocyte	iPD_Control
TMEM86B	10.8878	-0.02147	0.110698	-0.193951	0.846214	0.999703	Classical Monocyte	iPD_Control
PPP6R1	198.691	-0.00767958	0.0331404	-0.231728	0.816749	0.999703	Classical Monocyte	iPD_Control
HSPBP1	35.5795	-0.0450405	0.0708162	-0.636019	0.524764	0.999703	Classical Monocyte	iPD_Control
TMEM150B	69.2658	0.0412673	0.0771737	0.534732	0.592835	0.999703	Classical Monocyte	iPD_Control
KMT5C	47.9715	-0.00622327	0.0736066	-0.0845477	0.932621	0.999703	Classical Monocyte	iPD_Control
TMEM238	37.7278	0.00873607	0.0839239	0.104095	0.917094	0.999703	Classical Monocyte	iPD_Control
UBE2S	169.831	0.0464684	0.0538778	0.862478	0.388424	0.999703	Classical Monocyte	iPD_Control
ISOC2	46.4355	-0.117243	0.0740707	-1.58285	0.113455	0.999703	Classical Monocyte	iPD_Control
ZNF628	31.1538	0.105628	0.0737726	1.43181	0.1522	0.999703	Classical Monocyte	iPD_Control
SSC5D	7.33961	-0.232728	0.149333	-1.55845	0.119127	0.999703	Classical Monocyte	iPD_Control
ZNF579	24.8326	0.0133445	0.0796552	0.167529	0.866954	0.999703	Classical Monocyte	iPD_Control
FIZ1	17.0904	-0.144012	0.0932926	-1.54366	0.12267	0.999703	Classical Monocyte	iPD_Control
ZNF524	228.174	0.018197	0.045972	0.395829	0.692231	0.999703	Classical Monocyte	iPD_Control
ZNF865	51.8066	0.0373328	0.0554365	0.673434	0.500671	0.999703	Classical Monocyte	iPD_Control
ZNF784	17.0903	0.0360743	0.0994979	0.362563	0.716931	0.999703	Classical Monocyte	iPD_Control
ZNF580	148.856	0.0320003	0.045087	0.709747	0.477861	0.999703	Classical Monocyte	iPD_Control
ZNF581	188.277	0.00801299	0.0485342	0.1651	0.868865	0.999703	Classical Monocyte	iPD_Control
CCDC106	17.903	0.0300884	0.0961313	0.312993	0.754286	0.999703	Classical Monocyte	iPD_Control
U2AF2	159.185	-0.00422778	0.0366843	-0.115248	0.908249	0.999703	Classical Monocyte	iPD_Control
EPN1	316.009	0.0300063	0.0353792	0.848135	0.396363	0.999703	Classical Monocyte	iPD_Control
ZNF787	183.047	-0.0732696	0.0525957	-1.39307	0.163598	0.999703	Classical Monocyte	iPD_Control
ZNF444	26.0918	-0.0474113	0.0708752	-0.668941	0.503533	0.999703	Classical Monocyte	iPD_Control
ZSCAN5A	40.8565	0.00694844	0.0693325	0.100219	0.92017	0.999703	Classical Monocyte	iPD_Control
ZNF583	7.12715	-0.134158	0.138776	-0.966726	0.333681	0.999703	Classical Monocyte	iPD_Control
ZNF71	10.5441	0.101325	0.101552	0.997767	0.318392	0.999703	Classical Monocyte	iPD_Control
[truncated: 45,227,587 more chars]
